# Transcriptomic Profiling of Peripheral Blood Mononuclear Cells Reveals Key Molecular Signatures in Chronic Kidney Disease Patients with Heart Failure

**DOI:** 10.64898/2025.12.29.25343179

**Authors:** Mohiraa Shafreen, Mouli Chakraborty, Leena Patil, Saravanan Navamani, Elisa Shema, Dhanshree Pujari, Swapnaja More, Deepshikha Satish

## Abstract

**Background:** Heart failure (HF) is a frequent and severe complication among patients with chronic kidney disease (CKD), particularly in advanced stages and end stage renal disease (ESRD). This study focuses on understanding the molecular interplay between CKD and HF beyond the context of maintenance hemodialysis (MHD). Given that peripheral blood mononuclear cells (PBMCs) reflect systemic inflammatory and transcriptional alterations, we analyzed PBMC transcriptomes to uncover potential biomarkers and mechanistic links connecting CKD and HF.

**Methods:** Publicly available RNA Seq data comprising PBMCs from 15 CKD patients with HF (SRX23265333) and 14 healthy controls (SRX19031772) were analyzed. Quality control was performed using **FastQC** and **Fastp**, followed by alignment to the human reference genome with **HISAT2**. Gene counts were normalized, and differential expression was determined using **DESeq2**. Functional enrichment analyses (Gene Ontology and KEGG) identified key biological pathways. Protein protein interaction (PPI) networks were constructed using **STRING**, and hub genes were validated through disease and gene associations in the **Comparative Toxicogenomics Database (CTD)**.

**Results:** Differential expression analysis revealed several genes significantly dysregulated in CKD patients with HF compared to controls. Enrichment results highlighted processes associated with extracellular matrix remodeling, immune activation, and cardiac renal fibrosis. PPI analysis identified four major hub genes **CCL2**, **ALB**, **EGFR**, and **COL1A2** as central nodes within the network. These genes are functionally linked to inflammatory signaling, vascular remodeling, and fibrotic progression, consistent with pathophysiological mechanisms of HF and CKD. CTD validation further confirmed their association with cardiorenal dysfunction.

**Discussion:** This integrative transcriptomic study identifies CCL2, ALB, EGFR, and COL1A2 as key PBMC expressed hub genes linking CKD and HF. The findings enhance understanding of the molecular basis of cardiorenal syndrome and propose candidate biomarkers and therapeutic targets for future translational research.

## Supplementary Table S1 for "Transcriptomic Profiling of Peripheral Blood Mononuclear Cells Reveals Key Molecular Signatures in Chronic Kidney Disease Patients with Heart Failure" (part 1 of 3)

### Sheet: DESeq2_results
Gene	baseMean	log2FoldChange	lfcSE	stat	pvalue	padj
DDX11L1	1.47019	-1.50953	1.83542	-0.822444	0.410825	0.498769
WASH7P	167.718	1.19014	0.250295	4.75493	1.98511e-06	8.63124e-06
MIR6859-1	11.4025	-0.91007	0.388204	-2.34431	0.0190624	0.0443426
LOC124903816	12.1791	-0.439573	0.750998	-0.585318	0.558334	0.635092
LOC124900384	13.908	-0.986691	0.568841	-1.73456	0.0828185	0.153923
LOC729737	4045.96	-0.963719	0.262547	-3.67065	0.00024193	0.000799296
LOC124903814	0.397732	-2.14689	2.0851	-1.02963	0.303183	NA
DDX11L17	29.7881	-1.34131	0.677014	-1.98122	0.047567	0.0980916
WASH9P	206.737	0.303083	0.20875	1.45189	0.146531	0.231861
LOC127239154	28.4407	-1.75875	0.35779	-4.91559	8.8517e-07	4.01729e-06
LOC124903815	8.40444	-1.81554	0.595077	-3.05094	0.00228129	0.00640239
LOC124900618	0.880992	-2.23848	2.1568	-1.03787	0.299331	0.393642
LOC100132287	18.6573	-0.80853	0.389027	-2.07834	0.0376783	0.0803166
LOC124904706	10.2126	-4.63898	1.18961	-3.89958	9.63599e-05	0.000336259
LOC105378947	4.337	3.59998	2.37778	1.51401	0.130023	0.213592
LOC101928626	0.463962	-0.386416	2.17924	-0.177317	0.859259	NA
MIR12136	39.9851	1.7449	0.302447	5.76929	7.96045e-09	4.547e-08
OR4F16	3.38682	0.546107	0.964421	0.566254	0.571221	0.646964
LOC100288069	378.498	-0.531116	0.19874	-2.67242	0.00753066	0.019193
LINC01409	58.7686	-2.6475	0.35026	-7.55868	4.07195e-14	3.88639e-13
LOC124903817	122.328	-2.26333	0.184926	-12.2391	1.92064e-34	8.95867e-33
FAM87B	70.2423	-2.80363	0.475764	-5.8929	3.79477e-09	2.2413e-08
LINC00115	98.1025	-1.59319	0.168153	-9.47465	2.6765e-21	4.75398e-20
LINC01128	311.541	-0.517558	0.131261	-3.94296	8.04822e-05	0.000284155
LOC107984850	2.26516	-0.923628	0.731903	-1.26195	0.206965	0.300082
FAM41C	1.31229	1.4143	2.21025	0.639884	0.522248	0.602672
LOC284600	17.888	1.25376	0.658718	1.90334	0.0569965	0.113964
LINC02593	0.495707	2.06703	2.95943	0.698454	0.484893	NA
LOC107985728	0.626866	2.98927	2.95487	1.01164	0.311709	NA
SAMD11	11.2264	-1.76948	0.769966	-2.29813	0.0215543	0.0494449
NOC2L	1036.42	1.14126	0.134292	8.49836	1.92281e-17	2.45939e-16
KLHL17	373.149	0.696559	0.162056	4.29826	1.72142e-05	6.66829e-05
PLEKHN1	52.7746	1.32056	0.31283	4.22135	2.42848e-05	9.21713e-05
PERM1	2.4137	-0.076068	1.27673	-0.0595802	0.95249	0.96418
HES4	287.011	2.41169	0.454182	5.30996	1.09652e-07	5.57916e-07
ISG15	2386.34	3.28499	0.462113	7.10864	1.17196e-12	9.74034e-12
AGRN	608.331	2.60684	0.385168	6.76808	1.30503e-11	9.89993e-11
LOC100288175	15.2418	1.20027	0.406788	2.9506	0.00317161	0.00867102
LOC105378948	26.308	-0.325454	0.286364	-1.1365	0.255746	0.350693
RNF223	5.7764	2.60546	1.73334	1.50315	0.132801	0.216947
C1orf159	304.287	0.452269	0.142376	3.17657	0.00149028	0.00432472
LOC124903819	1.7995	3.01508	2.94929	1.02231	0.306635	0.40057
LOC124903820	31.103	-1.84159	0.528712	-3.48316	0.000495537	0.00156166
LINC01342	18.8391	-0.330915	0.655548	-0.504792	0.613705	0.684117
LOC124903818	13.894	-0.381002	0.706277	-0.53945	0.589576	0.662773
TTLL10-AS1	4.17571	-0.351015	1.10354	-0.31808	0.750424	0.80169
TTLL10	10.6617	-0.76422	0.637288	-1.19918	0.23046	0.325408
TNFRSF18	114.451	0.366862	0.264146	1.38886	0.164875	0.253409
TNFRSF4	161.97	0.121074	0.139065	0.870635	0.383953	0.474344
SDF4	2643.37	0.729506	0.151581	4.81265	1.48939e-06	6.58012e-06
B3GALT6	570.46	-0.275602	0.138194	-1.99432	0.0461174	0.0954514
C1QTNF12	27.9642	-0.0682481	0.552191	-0.123595	0.901636	0.924483
UBE2J2	1391.53	0.0222807	0.108501	0.20535	0.837299	0.873198
LINC01786	68.7277	-0.21104	0.184126	-1.14617	0.251726	0.346249
SCNN1D	93.5482	0.127942	0.230679	0.554632	0.579146	0.653685
ACAP3	1406.42	0.702057	0.159347	4.40584	1.05375e-05	4.2029e-05
SNORD167	3.48727	-1.80402	0.597365	-3.01996	0.00252807	0.00703705
PUSL1	213.722	-0.177988	0.173785	-1.02418	0.305749	0.399673
INTS11	1591.07	0.597635	0.132793	4.50049	6.77985e-06	2.76347e-05
CPTP	573.47	-0.118054	0.156646	-0.753636	0.451068	0.536646
TAS1R3	95.11	-0.941557	0.257463	-3.65706	0.000255128	0.000840447
DVL1	718.038	0.379924	0.123661	3.07231	0.00212408	0.00599517
MXRA8	189.086	-0.950369	0.225098	-4.22202	2.42121e-05	9.19154e-05
AURKAIP1	1104.15	0.864714	0.291107	2.97043	0.00297381	0.00816648
CCNL2	3576.25	0.43306	0.101979	4.24658	2.17055e-05	8.29646e-05
MRPL20-AS1	452.185	-0.197395	0.141904	-1.39104	0.164212	0.252583
MRPL20	664.425	0.905564	0.103749	8.72838	2.58341e-18	3.55831e-17
MRPL20-DT	125.97	-1.15959	0.196837	-5.89112	3.83584e-09	2.26468e-08
ANKRD65	3.27734	-0.386234	0.599333	-0.644439	0.519291	0.599929
ANKRD65-AS1	0.490394	1.40627	2.96135	0.474876	0.634875	NA
TMEM88B	1.13023	2.36558	2.67224	0.885244	0.376025	0.466288
LINC01770	0.122295	0.0374939	2.98497	0.0125609	0.989978	NA
LOC107985729	2.16933	3.69153	2.94698	1.25265	0.210333	0.303839
VWA1	5.05404	2.86996	1.25307	2.29034	0.0220017	0.0503299
ATAD3C	19.3942	0.918944	0.347556	2.64402	0.00819287	0.0207095
ATAD3B	689.735	0.175296	0.11048	1.58668	0.112585	0.193088
ATAD3A	355.461	0.861938	0.205976	4.18465	2.85603e-05	0.000107274
TMEM240	12.5591	-0.684049	0.528372	-1.29464	0.195446	0.287597
SSU72	1741.17	1.02966	0.107342	9.59228	8.61613e-22	1.58194e-20
FNDC10	140.396	0.882233	0.222242	3.9697	7.19636e-05	0.00025568
LOC105378586	7.44429	-0.450802	0.439466	-1.02579	0.304988	0.39911
MIB2	506.416	-0.80642	0.115171	-7.00194	2.52447e-12	2.04443e-11
LOC124903821	418.514	-0.219686	0.237122	-0.926472	0.354201	0.445836
MMP23B	67.1987	-0.536873	0.29529	-1.81813	0.069045	0.133275
CDK11B	1010.32	1.18624	0.148358	7.9958	1.28735e-15	1.40859e-14
SLC35E2B	2858.94	-0.24232	0.120068	-2.01819	0.043572	0.0909864
MMP23A	10.3794	2.0122	0.651004	3.09092	0.00199539	0.00566383
CDK11A	1107.87	1.399	0.172477	8.11122	5.01126e-16	5.70721e-15
SLC35E2A	1485.6	-0.998956	0.222614	-4.48738	7.21036e-06	2.93282e-05
LOC112268218	17.7847	-0.982833	0.427174	-2.30078	0.0214041	0.049155
NADK	7388.6	-0.533342	0.231598	-2.30288	0.0212858	0.0489123
GNB1	8184.66	0.733272	0.150892	4.85958	1.17638e-06	5.27081e-06
GNB1-DT	42.473	-3.73977	0.382728	-9.77135	1.49447e-22	2.90163e-21
LOC124903822	23.065	-1.00973	0.796482	-1.26773	0.204893	0.297756
CALML6	6.32022	0.61029	0.644494	0.946929	0.343675	0.436845
TMEM52	1.06034	1.66754	1.26035	1.32308	0.18581	0.276686
CFAP74	7.36792	3.79636	1.39321	2.7249	0.00643217	0.0166054
LOC107984872	0.278607	1.9734	2.96583	0.665378	0.505809	NA
LOC105378589	1.35001	2.99973	1.96763	1.52454	0.127373	0.210741
GABRD	6.52987	2.53241	0.808911	3.13064	0.00174426	0.00500154
LOC105378590	2.47815	4.71591	2.94655	1.60049	0.109491	0.189263
PRKCZ	383.253	-1.44428	0.188304	-7.66993	1.72084e-14	1.69255e-13
PRKCZ-DT	0.895482	-0.90214	1.98362	-0.454796	0.649256	0.715931
PRKCZ-AS1	71.9822	-1.14611	0.198901	-5.7622	8.30269e-09	4.73478e-08
FAAP20	651.9	0.507037	0.25888	1.95858	0.0501618	0.102516
LOC112268219	133.169	-1.12989	0.214817	-5.25979	1.44219e-07	7.23424e-07
LOC105378593	11.4321	-0.168134	0.637011	-0.263942	0.791825	0.835901
LOC124903823	0.513981	0.0447431	2.67163	0.0167475	0.986638	NA
SKI	4173.02	-1.56657	0.137249	-11.4141	3.55668e-30	1.22833e-28
LOC124903824	10.655	-0.0216681	0.738719	-0.029332	0.9766	0.982587
MORN1	121.416	-2.06635	0.150288	-13.7493	5.14396e-43	4.26112e-41
LOC100129534	43.3148	-0.0120406	0.376101	-0.0320143	0.974461	0.981087
RER1	1449.16	0.496204	0.119061	4.16765	3.07759e-05	0.000115178
PEX10	154.048	-0.270538	0.183424	-1.47493	0.14023	0.224674
PLCH2	96.8681	-1.45589	0.241263	-6.03446	1.59493e-09	9.8141e-09
PANK4	30.9564	-0.599936	0.597979	-1.00327	0.315729	0.409928
TNFRSF14-AS1	2.40677	-1.2494	0.812594	-1.53754	0.124161	0.207002
TNFRSF14	115.673	0.00618915	0.632953	0.00977821	0.992198	0.994151
LOC100996583	1.19381	-1.65805	1.41013	-1.17581	0.23967	0.334669
PRXL2B	2.63726	-0.778557	0.723468	-1.07615	0.281862	0.376604
TTC34	8.249	-3.33373	1.04297	-3.19639	0.00139158	0.00406289
LOC105378598	0.155601	0.0374939	2.98497	0.0125609	0.989978	NA
LOC124903826	0.474075	1.97645	2.96042	0.667626	0.504373	NA
ACTRT2	0.208955	1.61773	2.97184	0.544351	0.5862	NA
LOC124903827	5.88269	0.961332	1.51475	0.634648	0.525658	0.60595
PRDM16	10.5299	1.60016	0.841156	1.90233	0.0571275	0.1142
LOC107984909	3.22073	1.73645	2.7761	0.625499	0.531643	0.611124
LOC105378605	0.482548	2.06703	2.95943	0.698454	0.484893	NA
LOC124903828	10.5356	2.03355	1.12688	1.80458	0.0711404	0.136412
LOC105378604	6.468	2.23543	1.43671	1.55594	0.119723	0.201362
ARHGEF16	6.62928	0.656135	1.06728	0.614773	0.538704	0.617543
MEGF6	1677.55	-1.91059	0.196195	-9.73823	2.07131e-22	3.98415e-21
LOC105378608	2.78061	-4.51447	0.91535	-4.93196	8.14097e-07	3.71007e-06
TPRG1L	1199.43	-0.0657322	0.119463	-0.55023	0.582162	0.656266
WRAP73	605.835	0.326459	0.12787	2.55306	0.0106782	0.0263433
TP73	51.7737	-0.538296	0.431989	-1.24609	0.212732	0.306359
TP73-AS3	5.48612	1.69025	1.04029	1.62478	0.104209	0.182767
TP73-AS2	2.57952	1.87105	1.95942	0.954897	0.33963	0.43274
GFOD3P	552.508	-0.260041	0.0756914	-3.43555	0.000591357	0.00184046
CCDC27	6.55806	-0.468246	1.00573	-0.465579	0.641517	0.708798
SMIM1	148.677	-3.0248	0.466067	-6.49006	8.58043e-11	5.97957e-10
LRRC47	1100.56	0.477509	0.122001	3.91398	9.07877e-05	0.000318269
CEP104	1024.54	0.0459901	0.0878983	0.52322	0.600821	0.672916
LOC124903829	58.6587	-1.64972	0.242431	-6.80493	1.01096e-11	7.74774e-11
DFFB	381.566	-0.0761376	0.0858201	-0.887177	0.374984	0.465275
C1orf174	657.156	0.514425	0.101767	5.05492	4.3056e-07	2.03808e-06
LINC01134	26.0765	-0.901113	0.407419	-2.21176	0.0269832	0.0601162
LINC01346	0.351496	1.54014	2.96614	0.519241	0.603593	NA
LINC01345	4.49438	5.57494	2.87899	1.93642	0.0528158	0.107055
LINC02780	2.71556	4.78273	2.9463	1.6233	0.104526	0.183187
LINC01777	3.56827	5.24209	2.94432	1.78041	0.0750096	0.142416
LOC105376674	2.28899	4.6122	2.94695	1.56508	0.117565	0.198655
LOC124904578	1.32528	3.44534	2.95195	1.16714	0.243153	0.33744
LINC01646	2.5478	4.75635	2.9464	1.61429	0.106464	0.185741
AJAP1	37.023	-2.25101	0.613258	-3.67057	0.000242006	0.000799471
LINC02781	0.953778	3.5212	2.95155	1.193	0.232868	0.327547
LOC102724429	1.40964	3.10779	2.95155	1.05293	0.292371	0.386982
LINC02782	3.20181	4.18612	2.94458	1.42164	0.155132	0.241942
LOC124904590	3.92354	4.47341	2.94331	1.51986	0.128547	0.21211
LOC107984911	2.03137	3.03498	2.94588	1.03025	0.302894	0.396917
LOC105376686	5.30763	4.45113	2.62454	1.69597	0.0898918	0.163724
LOC124903830	4.82183	0.935309	1.72423	0.542449	0.58751	0.661
MIR4689	1.19161	0.560811	2.07555	0.270198	0.787008	0.831891
NPHP4	515.602	-0.539975	0.176083	-3.06659	0.00216513	0.00610369
KCNAB2	6469.96	0.0177778	0.152252	0.116766	0.907046	0.928734
LOC124903831	66.9852	-4.19805	0.180843	-23.2137	3.30802e-119	6.11514e-116
CHD5	19.845	0.101837	0.40634	0.250622	0.802107	0.844471
RPL22	4359.56	2.50839	0.166369	15.0773	2.28481e-51	3.13474e-49
RNF207-AS1	5.26526	1.62147	0.997976	1.62476	0.104213	0.182767
RNF207	126.547	0.221138	0.339101	0.652129	0.514318	0.59532
ICMT	751.088	1.04264	0.115881	8.99747	2.30984e-19	3.49843e-18
ICMT-DT	6.12724	3.32343	1.00323	3.31271	0.000923968	0.00277823
HES3	1.5988	3.05206	2.95185	1.03395	0.30116	0.395308
GPR153	155.987	0.35149	0.267407	1.31444	0.188698	0.28009
ACOT7	191.552	1.10459	0.230442	4.79334	1.64025e-06	7.20403e-06
HES2	1.02112	2.69799	2.64513	1.01998	0.307736	0.401635
ESPN	358.254	-2.67342	0.430805	-6.20563	5.44774e-10	3.50827e-09
TNFRSF25	948.363	0.0671148	0.171293	0.391812	0.695197	0.755325
PLEKHG5	99.3547	0.296776	0.371743	0.798338	0.424675	0.511798
NOL9	803.074	-0.70376	0.0983392	-7.15646	8.27882e-13	6.97307e-12
TAS1R1	5.23788	-1.04328	0.76816	-1.35815	0.174416	0.263824
LOC107984912	1.99556	3.4721	2.60266	1.33406	0.182185	0.272467
ZBTB48	1023.18	-0.546346	0.149468	-3.65528	0.000256905	0.000845905
KLHL21	2414.82	-2.30566	0.151512	-15.2177	2.6994e-52	3.93407e-50
LOC107984913	38.9574	-3.65782	0.324255	-11.2807	1.6344e-29	5.34997e-28
PHF13	278.635	-0.173775	0.121355	-1.43195	0.152158	0.238669
THAP3	234.838	0.275315	0.140041	1.96596	0.0493034	0.101002
DNAJC11	480.111	0.688908	0.101299	6.80073	1.0409e-11	7.96849e-11
LINC01672	0.950813	2.11821	2.96377	0.714703	0.474792	0.559358
CAMTA1-DT	11.6847	0.00774565	0.379826	0.0203926	0.98373	0.988006
CAMTA1	627.412	-0.466876	0.206415	-2.26183	0.0237079	0.0537568
LOC124903832	396.873	-3.50599	0.402659	-8.7071	3.11758e-18	4.2673e-17
CAMTA1-AS3	1.12643	2.26596	2.95331	0.767263	0.442925	0.528947
CAMTA1-IT1	5.80713	0.804857	1.34091	0.60023	0.548353	0.626233
CAMTA1-AS2	0.811014	2.03843	2.95974	0.688719	0.491	0.574215
CAMTA1-AS1	3.01915	2.87186	2.70167	1.063	0.287784	0.382757
LOC105376691	0.76883	0.815289	2.97036	0.274475	0.78372	0.829164
LOC105376689	18.2762	-0.0385838	0.48492	-0.0795674	0.936581	0.951784
VAMP3	1609.84	1.06041	0.143803	7.37404	1.65527e-13	1.49455e-12
PER3	209.554	0.19909	0.211085	0.94317	0.345594	0.437637
LOC124903833	18.46	-1.49591	0.44803	-3.33886	0.000841235	0.00254779
UTS2	148.376	3.55035	0.582183	6.09834	1.07177e-09	6.71732e-09
TNFRSF9	193.353	-2.03287	0.285337	-7.12445	1.04495e-12	8.73642e-12
PARK7	1264.98	1.53779	0.189543	8.11313	4.93328e-16	5.62206e-15
LOC124903834	48.1854	-1.28675	0.259093	-4.96635	6.82261e-07	3.14229e-06
ERRFI1	43.7319	0.320996	0.33124	0.969076	0.332507	0.42584
ERRFI1-DT	4.94635	0.890261	1.05448	0.844261	0.398523	0.488137
LOC107984915	2.07125	1.77235	1.54424	1.14772	0.251084	0.345657
LOC105376695	2.4085	4.67415	2.9467	1.58623	0.112687	0.193088
LOC124903835	1.54403	3.41325	2.95013	1.15699	0.247278	0.341715
SLC45A1	28.5124	0.476873	0.416676	1.14447	0.252428	0.347048
RERE	5160.44	-0.597755	0.186846	-3.19919	0.00137815	0.00402703
RERE-AS1	88.0188	-1.20995	0.221516	-5.46215	4.70405e-08	2.48901e-07
SNORD128	5.26649	-5.4765	0.675578	-8.10639	5.21448e-16	5.93097e-15
LOC124900452	2.36299	-1.98235	0.940752	-2.10719	0.0351007	0.0755234
ENO1	9089.03	1.46741	0.185906	7.89333	2.94233e-15	3.12405e-14
MIR6728	2.19002	-1.34964	1.03425	-1.30495	0.191909	0.283581
ENO1-AS1	9.18286	-1.46978	0.43546	-3.37524	0.000737509	0.00225621
LOC112268261	62.3456	-0.685029	0.330725	-2.0713	0.0383311	0.0814631
CA6	121.815	-1.58218	0.378425	-4.18095	2.90288e-05	0.000108988
SLC2A7	2.9598	0.448094	1.28146	0.349673	0.726584	0.782168
SLC2A5	102.235	0.714576	0.303674	2.3531	0.0186174	0.0434152
LOC124900441	0.283818	-1.61672	2.9767	-0.543126	0.587043	NA
GPR157	189.787	-0.992837	0.194213	-5.1121	3.18591e-07	1.53349e-06
MIR34AHG	43.518	3.17535	0.561803	5.65206	1.58533e-08	8.78394e-08
LNCTAM34A	1.70301	1.48267	1.11973	1.32413	0.185461	0.276378
H6PD	2430.89	-0.0946403	0.162459	-0.582547	0.560198	0.63682
LOC124903836	40.5202	-3.03236	0.324492	-9.34494	9.19433e-21	1.56006e-19
SPSB1	112.634	1.268	0.198548	6.38639	1.69847e-10	1.15209e-09
LINC02606	2.80945	1.38641	0.94598	1.46559	0.142761	0.227587
SLC25A33	121.589	0.827286	0.223001	3.70978	0.000207439	0.000691261
TMEM201	206.321	-0.190179	0.24305	-0.782466	0.433941	0.520661
LOC124903837	4.62311	-0.928179	0.744637	-1.24648	0.212587	0.3062
PIK3CD	10526.8	-0.768641	0.178608	-4.3035	1.68118e-05	6.52034e-05
LOC105376712	7.08876	-3.03066	0.438232	-6.91565	4.65735e-12	3.68756e-11
PIK3CD-AS1	607.116	-4.23088	0.206277	-20.5106	1.72982e-93	1.23993e-90
PIK3CD-AS2	202.451	-4.82039	0.377659	-12.7639	2.60935e-37	1.47108e-35
LOC124903839	56.5224	-2.61375	0.256084	-10.2066	1.85268e-24	4.20631e-23
CLSTN1	2898.49	1.0118	0.127226	7.95278	1.82371e-15	1.96908e-14
CTNNBIP1	406.473	0.253709	0.154647	1.64056	0.100888	0.178494
LOC105376717	6.41516	-2.76207	0.664504	-4.15659	3.23033e-05	0.00012056
LOC124903838	31.0745	-2.10783	0.272528	-7.73438	1.03908e-14	1.04572e-13
LZIC	646.723	0.684436	0.099152	6.9029	5.09524e-12	4.01616e-11
NMNAT1	328.437	-0.399581	0.115495	-3.45972	0.000540731	0.00169406
TMEM274P	25.9539	-2.95243	0.693626	-4.25652	2.07636e-05	7.95982e-05
MIR5697	2.16183	-1.86266	1.0307	-1.80718	0.0707342	0.135841
LOC124903840	12.3898	-0.59281	0.524665	-1.12988	0.258525	0.353452
RBP7	312.104	2.16401	0.207498	10.429	1.82741e-25	4.51047e-24
UBE4B	1889.37	-0.741638	0.0988643	-7.50158	6.30528e-14	5.91192e-13
KIF1B	1637.45	-0.867651	0.17734	-4.8926	9.95139e-07	4.49431e-06
PGD	5642.82	0.992152	0.229189	4.32896	1.49816e-05	5.85252e-05
CENPS-CORT	2.52777	-0.77746	1.1021	-0.705436	0.480539	0.564707
CENPS	2.61125	1.07625	0.745415	1.44383	0.148787	0.234585
CORT	6.30778	0.00982255	0.838389	0.011716	0.990652	0.992861
DFFA	717.037	0.305342	0.0894809	3.41237	0.000644001	0.00199008
PEX14	456.025	0.0306308	0.0957249	0.319988	0.748977	0.80046
CASZ1	526.029	-0.223368	0.171436	-1.30293	0.192599	0.284402
LOC105376733	2.06033	4.32182	2.94823	1.4659	0.142675	0.22749
LOC105376735	1.84754	1.56227	1.87143	0.834798	0.403831	0.493124
C1orf127	35.6846	1.25951	0.403094	3.12461	0.00178042	0.00509832
TARDBP	2704.05	0.897424	0.0977044	9.18509	4.1117e-20	6.61242e-19
MASP2	218.045	-0.13864	0.208161	-0.666022	0.505397	0.587452
SRM	636.979	0.846101	0.191392	4.42077	9.83489e-06	3.93564e-05
EXOSC10	1301.56	0.997488	0.0836132	11.9298	8.27787e-33	3.43263e-31
EXOSC10-AS1	3.09708	0.697276	1.08363	0.643463	0.519923	0.600443
MTOR	2034.94	-0.419375	0.0920169	-4.55759	5.17443e-06	2.13738e-05
MTOR-AS1	15.98	-3.04919	0.884686	-3.44664	0.000567607	0.00177178
LOC124904848	2.3993	-3.90905	0.813176	-4.80714	1.53103e-06	6.75218e-06
ANGPTL7	78.8689	-3.83191	0.827922	-4.62835	3.68591e-06	1.55116e-05
UBIAD1	619.342	-0.221615	0.0919211	-2.41093	0.0159118	0.0377132
LOC105376737	2.23899	0.689549	1.94081	0.355288	0.722374	0.778539
LOC105376739	3.95349	5.38783	2.86979	1.87743	0.0604589	0.119674
LOC105376740	1.79351	1.73268	2.33923	0.740705	0.458872	0.544014
LOC124903841	1.94073	4.3694	2.948	1.48216	0.138299	0.22252
DISP3	19.0142	-0.762984	0.560019	-1.36242	0.173064	0.262827
LOC124903842	2.39118	0.441264	1.49174	0.295805	0.767379	0.815413
LINC01647	2.16948	4.54823	2.94721	1.54323	0.122775	0.205129
FBXO2	45.1513	0.532243	0.245351	2.16931	0.0300591	0.0661217
FBXO44	589.814	0.912486	0.118919	7.67319	1.67775e-14	1.65295e-13
FBXO6	630.367	1.52435	0.282901	5.38826	7.1142e-08	3.69567e-07
MAD2L2	400.201	1.19532	0.18646	6.41058	1.44967e-10	9.88097e-10
DRAXIN	164.397	0.41398	0.317987	1.30187	0.192959	0.284869
AGTRAP	2112.32	0.264402	0.231557	1.14184	0.25352	0.348303
C1orf167	5.31434	0.168481	0.766636	0.219766	0.826053	0.86401
C1orf167-AS1	0.744448	-1.05568	1.896	-0.556791	0.57767	NA
MTHFR	1455.67	0.044245	0.145646	0.303785	0.761291	0.810759
CLCN6	705.992	0.246279	0.110172	2.23541	0.0253901	0.0570555
NPPA-AS1	25.3081	-0.13071	0.203	-0.643889	0.519647	0.600203
NPPA	29.5611	0.146779	0.242248	0.605901	0.54458	0.622856
NPPB	2.26534	3.16737	2.94533	1.07539	0.282201	0.376944
RNU5E-1	8.26489	2.88868	1.54603	1.86845	0.0616992	0.121603
LOC124903843	9.18854	0.16297	0.542067	0.300645	0.763685	0.812693
KIAA2013	2022.25	0.1953	0.151536	1.2888	0.197466	0.290096
PLOD1	1213.05	1.17633	0.163356	7.20101	5.97668e-13	5.09388e-12
MFN2	2377.63	0.0197052	0.175955	0.11199	0.910831	0.931681
MIIP	1175.84	0.78946	0.272859	2.89329	0.00381229	0.0102739
TNFRSF8	463.924	0.0534196	0.209824	0.254592	0.799038	0.841947
TNFRSF1B	18966.7	0.504307	0.219298	2.29964	0.0214685	0.0492836
LOC124903844	711.638	-4.08442	0.263529	-15.4989	3.52625e-54	5.92595e-52
MIR4632	12.749	-4.05581	0.478179	-8.48178	2.21776e-17	2.81614e-16
VPS13D	4094.45	-1.18705	0.107526	-11.0397	2.45936e-28	7.41461e-27
LOC124903845	19.2146	-3.1492	0.634791	-4.96101	7.01264e-07	3.22136e-06
SNORA59A	8.26396	-2.2184	0.378226	-5.86529	4.48341e-09	2.62802e-08
LINC02766	25.5963	-1.04103	0.58903	-1.76737	0.0771668	0.145576
DHRS3	1037.52	-2.43059	0.199697	-12.1713	4.41766e-34	2.00727e-32
MIR6730	2.36544	-2.29973	0.827102	-2.78046	0.00542815	0.0142108
AADACL4	3.32914	5.14553	2.89254	1.7789	0.0752564	0.142785
LOC124903846	0.309492	1.45929	2.96741	0.491773	0.62288	NA
AADACL3	4.9925	4.63517	2.61148	1.77492	0.0759116	0.143759
CFAP107	8.61573	6.53147	2.94069	2.22107	0.0263464	0.0589023
PRAMEF12	2.68711	4.83358	2.94612	1.64066	0.100868	0.178494
PRAMEF15	2.28049	3.67566	2.94663	1.24741	0.212246	0.305797
PRAMEF14	2.09983	4.50134	2.94741	1.52722	0.126707	0.21
PRAMEF19	2.14968	4.52058	2.94733	1.53379	0.125082	0.20784
PRAMEF17	5.37824	5.41365	2.89888	1.8675	0.0618324	0.121816
PRAMEF20	2.82641	4.90645	2.94588	1.66553	0.0958073	0.171756
LRRC38	2.77383	3.64297	2.62363	1.38852	0.164979	0.253524
LOC102724856	0.0983552	0.859669	2.98414	0.288079	0.773286	NA
PDPN	3.99643	5.41037	2.84545	1.90141	0.0572487	0.114396
LOC105378612	0.0885458	0.826502	2.98434	0.276947	0.781821	NA
LOC105376756	0.878956	2.29975	2.95715	0.777691	0.436751	0.523122
LOC124900446	0.223141	-1.28666	2.9824	-0.431419	0.666164	NA
PRDM2	3639	-0.789173	0.104779	-7.53178	5.00548e-14	4.73492e-13
KAZN	153.03	-2.96535	0.499028	-5.94224	2.81149e-09	1.68483e-08
LOC107985467	23.997	-0.179681	1.04184	-0.172466	0.863071	0.893733
LOC124903847	12.2542	0.199535	1.05428	0.189261	0.849889	0.883286
KAZN-AS1	3.63909	4.33459	2.27774	1.90302	0.0570383	0.114041
LOC124903850	3.65534	4.37145	2.57404	1.69828	0.0894546	0.163246
LOC105376759	0.712362	1.70602	2.96377	0.575626	0.564868	NA
LOC124903848	2.88507	4.51717	2.94578	1.53344	0.125168	0.207941
LOC124903849	0.0696518	0.449687	2.98497	0.15065	0.880251	NA
TMEM51-AS1	2.09154	0.157348	1.05982	0.148467	0.881974	0.908833
TMEM51	73.483	2.05433	0.333759	6.15511	7.50259e-10	4.76861e-09
TMEM51-AS2	5.58262	0.307362	1.17031	0.262634	0.792833	0.836789
FHAD1	47.5001	-1.06959	0.302457	-3.53633	0.000405728	0.00129785
LOC124903853	3.98149	1.75295	1.69312	1.03534	0.300512	0.3949
LOC124903852	4.75469	2.2278	1.86003	1.19773	0.231024	0.32607
FHAD1-AS1	8.2857	0.00336342	0.694493	0.00484299	0.996136	0.996789
LOC124903851	8.9497	-1.15681	0.760309	-1.52151	0.128133	0.211685
EFHD2-AS1	348.606	-3.68541	0.244173	-15.0934	1.78969e-51	2.47478e-49
EFHD2	13624.9	0.289205	0.177627	1.62816	0.103492	0.18199
CTRC	13.6324	-0.650149	0.364344	-1.78444	0.0743525	0.141431
CELA2A	2.22132	-0.746278	1.22923	-0.607109	0.543779	0.622041
LOC105376767	4.18781	1.38622	1.38728	0.999235	0.317681	0.411891
CELA2B	20.551	-0.576544	0.568404	-1.01432	0.310429	0.404257
CASP9	372.872	-0.180796	0.185297	-0.97571	0.329208	0.422539
DNAJC16	623.343	-0.293692	0.0772922	-3.79976	0.000144836	0.000493842
SCARNA21B	2.53492	-3.58051	0.65099	-5.50009	3.79589e-08	2.02927e-07
AGMAT	134.199	-0.876778	0.169377	-5.17649	2.26105e-07	1.10744e-06
LOC124903854	5.3244	-1.13874	0.699936	-1.62692	0.103755	0.182181
DDI2	948.1	-0.00243466	0.0987213	-0.0246619	0.980325	0.985532
RSC1A1	3.22334	-1.00998	0.877271	-1.15128	0.249617	0.344042
PLEKHM2	2299.45	0.315013	0.151791	2.0753	0.0379584	0.0808205
SLC25A34	62.5948	0.14249	0.22653	0.629011	0.529342	0.609216
SLC25A34-AS1	1.73294	2.92908	2.94965	0.993028	0.320696	0.414629
TMEM82	0.802895	2.00383	2.9534	0.678483	0.497466	0.580385
FBLIM1	5.55363	-1.37436	0.951366	-1.44462	0.148565	0.234319
UQCRHL	30.832	1.72875	0.262505	6.58557	4.5313e-11	3.24934e-10
SPEN-AS1	249.11	-0.832476	0.155331	-5.35936	8.35171e-08	4.30176e-07
SPEN	5056.52	-0.104378	0.154385	-0.676088	0.498985	0.581694
LOC124904815	2.00944	0.128259	1.10347	0.116232	0.907469	0.929127
ZBTB17	914.589	0.180061	0.133356	1.35023	0.176942	0.266543
LOC124903855	413.798	-3.05741	0.301447	-10.1425	3.58002e-24	7.92319e-23
SRARP	3.03708	4.97047	2.94557	1.68744	0.0915195	0.166172
HSPB7	2.24109	-1.83179	1.22916	-1.49027	0.136152	0.220392
CLCNKA	2.41669	2.08944	1.30931	1.59584	0.110525	0.190532
CLCNKB	5.59484	3.92743	2.15243	1.82465	0.0680538	0.131752
FAM131C	1.35566	0.749663	2.38807	0.31392	0.753582	0.804329
EPHA2	28.0795	0.537918	0.468389	1.14844	0.250785	0.345317
EPHA2-AS1	5.61844	0.38721	0.91711	0.422206	0.672874	0.736013
FBXO42	2.23118	-2.80118	1.04607	-2.67782	0.0074103	0.0189137
SZRD1	6.8409	0.975471	0.417429	2.33686	0.0194466	0.0451406
SPATA21	1.00543	-2.57102	1.12746	-2.28036	0.0225863	0.0514928
NECAP2	39.434	-0.192862	0.420731	-0.458397	0.646667	0.713563
LINC01772	4.94563	-1.94784	0.575508	-3.38456	0.000712937	0.00218618
CROCCP3	41.6639	-1.60727	0.358414	-4.48439	7.31229e-06	2.97257e-05
RNU1-1	0.791707	-3.12587	1.34969	-2.31599	0.0205587	0.0474337
NBPF1	12.1338	-1.32625	0.421614	-3.14564	0.00165721	0.00477257
LOC124900584	47.984	-2.09541	0.529435	-3.95781	7.56394e-05	0.000268
CROCCP2	24.0777	-2.55359	0.701954	-3.63783	0.00027494	0.000901234
MST1P2	13.2263	-1.78759	0.551115	-3.24359	0.00118032	0.00348725
ESPNP	3.02632	-4.21732	1.87383	-2.25063	0.0244087	0.0551394
LOC124903858	1.85107	1.48796	2.35542	0.631718	0.527571	0.607694
RNU1-4	1.47003	-2.2409	1.54599	-1.44949	0.147201	0.232743
MST1L	2.39527	1.37584	1.58726	0.866806	0.386048	0.476295
LOC105376805	1.86258	1.66481	1.4901	1.11725	0.263886	0.358646
RNU1-2	0.375593	-2.05698	2.96703	-0.69328	0.488134	NA
CROCC	14.8319	-0.115398	0.492777	-0.234178	0.814847	0.855427
ATP13A2	7.53981	-0.0150915	0.751987	-0.0200688	0.983988	0.988152
SDHB	6.19978	-2.59567	0.699433	-3.7111	0.000206357	0.000687784
PADI2	71.6346	-2.33501	0.493482	-4.7317	2.22652e-06	9.6154e-06
PADI4	201.926	-0.108435	0.503118	-0.215526	0.829357	0.866743
RCC2	29.7306	0.822476	0.426088	1.93029	0.0535703	0.108328
ARHGEF10L	1211.87	0.508393	0.193371	2.6291	0.0085611	0.0215503
LINC02810	0.912046	1.0456	2.97496	0.351468	0.725238	0.780982
ACTL8	0.417911	2.47922	2.95943	0.837735	0.402179	NA
LOC105376809	5.30137	4.45823	2.62501	1.69837	0.0894378	0.163246
LOC105376812	0.69161	3.11364	2.95398	1.05405	0.29186	NA
LINC01654	1.05292	3.13681	2.9514	1.06282	0.287864	0.382762
IGSF21	1.37792	2.99349	2.57653	1.16183	0.245305	0.339634
IGSF21-AS1	0.852119	2.83083	2.95313	0.958584	0.337768	0.430896
LOC124903863	3.77511	4.90242	2.94403	1.66521	0.0958707	0.171828
LOC124903865	0.139304	0.859669	2.98414	0.288079	0.773286	NA
KLHDC7A	8.56342	0.614701	0.609124	1.00916	0.3129	0.406886
PAX7	1.43916	4.04519	2.94927	1.37159	0.170191	0.259478
TAS1R2	2.63014	4.3657	2.94632	1.48175	0.138408	0.222618
ALDH4A1	140.352	0.866052	0.204686	4.23112	2.32526e-05	8.84355e-05
LOC124903866	5.58309	0.894354	1.12343	0.796094	0.425977	0.513157
IFFO2	1102.75	0.477382	0.137747	3.46564	0.000528976	0.0016596
LOC105376815	1.56873	0.956208	2.96273	0.322745	0.746888	0.798714
UBR4	7482.53	-0.427226	0.141385	-3.02172	0.00251339	0.0069973
EMC1-AS1	29.438	-1.14566	0.220934	-5.18551	2.15421e-07	1.05718e-06
EMC1	920.373	-0.0136094	0.0773004	-0.176058	0.860248	0.891494
MRTO4	263.45	0.848367	0.167403	5.0678	4.02437e-07	1.91243e-06
AKR7L	12.8603	1.56201	0.571903	2.73126	0.00630931	0.0163194
AKR7A3	17.5754	0.375961	0.445079	0.844706	0.398275	0.487952
LOC124903867	23.8847	-0.701478	0.3032	-2.31358	0.0206909	0.0476855
LOC100506730	44.6792	0.137625	0.223091	0.616904	0.537298	0.616187
AKR7A2	475.59	0.326491	0.152725	2.13777	0.0325351	0.070718
SLC66A1	471.764	-0.636754	0.111451	-5.71332	1.1079e-08	6.23303e-08
CAPZB	6627.16	0.48292	0.163094	2.96099	0.00306653	0.00840072
LOC124903868	77.396	-5.63915	0.803584	-7.01749	2.25883e-12	1.83677e-11
LOC124903869	61.9911	-5.2906	0.550364	-9.61291	7.05264e-22	1.30168e-20
LOC105376819	64.7561	-3.86874	0.381286	-10.1466	3.43275e-24	7.61166e-23
LOC105376818	0.386648	-1.56564	2.57895	-0.607084	0.543795	NA
LOC105376817	0.323813	-1.86521	2.97149	-0.627703	0.530198	NA
MICOS10-DT	2.95287	2.21168	2.17217	1.01819	0.308588	0.402545
MICOS10	286.212	0.0274509	0.154929	0.177184	0.859364	0.890813
RPS14P3	62.6351	-1.131	0.247268	-4.57398	4.78539e-06	1.98649e-05
NBL1	4.515	-1.18311	1.12512	-1.05154	0.29301	0.387666
HTR6	48.3694	-2.99581	0.416743	-7.18863	6.54465e-13	5.56042e-12
TMCO4	669.422	-0.546878	0.143487	-3.81134	0.000138216	0.000472463
RNF186	0.480839	2.06703	2.95943	0.698454	0.484893	NA
LOC105376823	1.4231	3.68806	2.95073	1.24988	0.211343	0.304683
OTUD3	468.184	-0.088727	0.172666	-0.513866	0.607346	0.678752
PLA2G2E	3.60906	3.85566	2.33494	1.65129	0.09868	0.175606
PLA2G2A	0.408095	2.45041	2.95974	0.827915	0.407718	NA
PLA2G5	1.08414	2.78157	2.64199	1.05283	0.292418	0.387015
PLA2G2D	9.75041	0.743704	0.671264	1.10792	0.267898	0.362656
PLA2G2F	3.52794	-0.390518	1.3165	-0.296633	0.766747	0.814987
LOC117779438	21.4503	-0.0912599	0.682401	-0.133734	0.893613	0.918348
PLA2G2C	9.25701	-1.71625	0.459082	-3.73843	0.000185173	0.000622196
UBXN10	69.9816	0.0345888	0.364097	0.0949989	0.924316	0.942127
LOC105376825	2.99451	0.233422	0.736454	0.316953	0.751279	0.802384
LOC105376826	2.8071	4.8736	2.94599	1.65432	0.0980632	0.174943
LINC01757	1.4231	3.68806	2.95073	1.24988	0.211343	0.304683
LOC105376828	2.70199	4.85084	2.94606	1.64655	0.099651	0.176993
VWA5B1	32.2975	-2.16125	0.693298	-3.11734	0.00182489	0.00521443
LOC124903870	1.51501	0.915102	1.6486	0.555079	0.578841	0.653445
LINC01141	3.42632	2.46908	2.40955	1.02471	0.305501	0.399454
LOC124903871	2.07803	2.60756	2.3479	1.11059	0.266743	0.361635
CAMK2N1	72.2194	0.820502	0.363804	2.25534	0.024112	0.0545464
MUL1	469.195	-0.0631928	0.16865	-0.374699	0.707885	0.766313
FAM43B	1.40331	2.09961	2.96402	0.708367	0.478717	0.562868
CDA	1180.9	-0.624013	0.238066	-2.62118	0.00876256	0.0220022
PINK1	674.708	-1.49922	0.217863	-6.88149	5.92315e-12	4.64372e-11
PINK1-AS	166.072	-1.4522	0.150089	-9.67561	3.82793e-22	7.2013e-21
DDOST	2330.59	1.10844	0.166627	6.65221	2.88724e-11	2.10872e-10
KIF17	7.04315	0.0867881	0.524844	0.16536	0.868661	0.898205
SH2D5	4.70654	-0.418012	1.03342	-0.404494	0.685849	0.747134
HP1BP3	4056.73	0.529859	0.0969725	5.46401	4.65485e-08	2.46409e-07
EIF4G3	1812.81	0.129897	0.122426	1.06103	0.288678	0.383627
LOC105376830	14.2996	-3.61218	0.547748	-6.59461	4.26385e-11	3.06444e-10
LOC105376829	22.599	-2.36498	0.788279	-3.00018	0.00269823	0.00747044
MIR1256	3.47192	-4.87019	0.784595	-6.20727	5.39117e-10	3.47639e-09
ECE1	5304.87	-0.356889	0.211007	-1.69136	0.0907681	0.165081
LOC124903872	185.226	-4.67817	0.418936	-11.1668	5.92972e-29	1.878e-27
ECE1-AS1	152.999	-2.72025	0.350578	-7.75933	8.53768e-15	8.65672e-14
LOC105376832	0.0536587	-0.347221	2.98497	-0.116323	0.907396	NA
NBPF3	150.07	-0.140398	0.224662	-0.624928	0.532018	0.611315
ALPL	2667.43	-2.86686	0.553932	-5.17548	2.27328e-07	1.11281e-06
LINC02596	36.0417	-3.9652	0.89501	-4.43034	9.40847e-06	3.77316e-05
RAP1GAP	179.33	-1.36652	0.644892	-2.11899	0.0340913	0.073681
USP48	1539.79	0.434416	0.125962	3.44879	0.000563102	0.0017585
LDLRAD2	11.6924	1.37897	0.632792	2.17919	0.0293177	0.0647259
HSPG2	107.096	-0.26724	0.322695	-0.828152	0.407585	0.495618
CELA3B	2.09492	4.498	2.94742	1.52608	0.126991	0.21028
CELA3A	2.77372	2.36173	2.40422	0.982325	0.32594	0.419279
LINC01635	21.9356	-0.598656	0.223015	-2.68438	0.00726642	0.0185843
LINC00339	249.914	0.875028	0.184525	4.74206	2.11551e-06	9.16192e-06
CDC42	8508.68	0.290432	0.143681	2.02137	0.0432417	0.090398
WNT4	228.87	-4.15753	0.554919	-7.49214	6.77584e-14	6.3362e-13
LOC105376845	3.46671	-0.585023	0.753808	-0.77609	0.437696	0.524038
LOC105376850	2.54059	1.05581	0.997989	1.05794	0.290082	0.385055
LOC107985377	1.2838	3.32365	2.95264	1.12565	0.260312	0.354983
LOC105376856	2.21934	4.56721	2.94713	1.54971	0.12121	0.203114
ZBTB40	2054.75	-0.2336	0.106701	-2.18929	0.0285758	0.0632709
EPHA8	5.08683	4.43494	1.74863	2.53624	0.011205	0.0275327
C1QA	318.476	2.86358	0.370819	7.72231	1.14244e-14	1.14482e-13
C1QC	97.2448	4.19945	0.496709	8.45456	2.80139e-17	3.52791e-16
C1QB	242.436	3.82188	0.40801	9.36712	7.45383e-21	1.27273e-19
EPHB2	291.693	3.04687	0.312553	9.74831	1.87559e-22	3.61959e-21
LOC124903874	0.711616	0.0122438	1.74347	0.00702264	0.994397	NA
LACTBL1	0.78487	1.66496	2.9534	0.563744	0.572928	0.648312
TEX46	2.98983	0.889895	1.026	0.867341	0.385755	0.476067
KDM1A	945.38	0.711015	0.0602579	11.7995	3.92482e-32	1.5594e-30
LUZP1	791.277	-0.177657	0.108561	-1.63648	0.101739	0.179621
HTR1D	0.970217	3.54269	2.95144	1.20033	0.230013	0.324988
HNRNPR	0.338544	1.18217	2.18537	0.540948	0.588543	NA
E2F2	0.611751	0.993935	1.48977	0.667176	0.50466	NA
MDS2	62.4443	-1.14003	0.28618	-3.98361	6.7877e-05	0.000242158
RPL11	11109.5	4.07462	0.21523	18.9315	6.2749e-80	2.97829e-77
ELOA	910.98	0.699901	0.105593	6.62831	3.39549e-11	2.46761e-10
ELOA-AS1	21.6573	-1.99863	0.306074	-6.52989	6.582e-11	4.64683e-10
PITHD1	1350.98	-1.29778	0.239769	-5.41263	6.2107e-08	3.24611e-07
LOC105376860	18.18	-0.731197	0.378664	-1.93099	0.0534839	0.108197
LYPLA2	1076.93	0.517218	0.14589	3.54526	0.000392231	0.00125708
GALE	168.186	0.28393	0.224535	1.26453	0.206041	0.298991
HMGCL	384.675	0.322044	0.164469	1.95808	0.0502207	0.102595
LOC105376861	3.5227	4.31798	2.94397	1.46672	0.142453	0.22727
FUCA1	550.846	1.44677	0.140718	10.2814	8.54962e-25	1.99527e-23
CNR2	470.496	-1.45505	0.213941	-6.80119	1.03759e-11	7.94492e-11
PNRC2	1741.71	1.38929	0.176787	7.85856	3.88579e-15	4.0887e-14
SRSF10	1586.08	0.876495	0.186876	4.69024	2.7288e-06	1.16429e-05
LOC105378615	2.33885	4.63096	2.94687	1.57148	0.11607	0.196906
LOC107984931	1.93401	3.90248	2.94827	1.32365	0.185618	0.27646
MYOM3	3.7626	3.39324	2.36426	1.43522	0.151223	0.237499
MYOM3-AS1	0	0	0	0	1	NA
LOC124903878	1.13959	2.76638	2.95667	0.935639	0.349459	0.441148
LOC105376864	1.02498	3.27063	2.95296	1.10758	0.268045	0.362656
IL22RA1	3.01908	2.9181	1.07905	2.70432	0.00684449	0.0175807
LOC124903879	13.0172	-0.916514	0.358039	-2.55982	0.0104728	0.025882
IFNLR1	118.59	0.0890359	0.244752	0.36378	0.716022	0.773192
LINC02800	3.76969	4.85562	1.9672	2.46829	0.0135762	0.0326975
GRHL3-AS1	4.77464	-0.852612	1.01162	-0.842821	0.399329	0.488821
GRHL3	4.31183	-0.608632	0.577416	-1.05406	0.291854	0.386982
STPG1	54.4893	0.334799	0.197069	1.69889	0.0893398	0.163108
NIPAL3	1080.15	-0.735213	0.0861318	-8.5359	1.39065e-17	1.80568e-16
RCAN3AS	14.1308	-0.676529	0.386576	-1.75005	0.0801094	0.149831
RCAN3	1686.57	-0.220568	0.175339	-1.25795	0.20841	0.301582
NCMAP-DT	0	0	0	0	1	NA
NCMAP	3.04673	2.14972	1.53417	1.40122	0.161147	0.248899
SRRM1	2456.31	0.358557	0.136672	2.62348	0.00870354	0.0218681
LOC124904829	3.47152	-2.79223	0.929358	-3.00447	0.00266041	0.00737503
CLIC4	832.074	1.51652	0.188315	8.05311	8.07137e-16	9.03988e-15
LOC105376876	55.2746	-1.22727	0.412241	-2.97707	0.00291016	0.00800294
RUNX3	5384.17	0.617213	0.142242	4.33918	1.43016e-05	5.59933e-05
MIR6731	11.4652	-5.24167	0.46966	-11.1606	6.35915e-29	2.01037e-27
RUNX3-AS1	142.31	-1.89913	0.305426	-6.21796	5.03665e-10	3.26027e-09
LINC02793	5.09048	-0.890589	0.709772	-1.25475	0.209569	0.302946
SYF2	1031.89	2.03456	0.13294	15.3043	7.15978e-53	1.08394e-50
LOC124903881	76.3941	-2.42145	0.338271	-7.15833	8.16682e-13	6.88039e-12
RSRP1	5865.96	0.113661	0.142066	0.800056	0.423679	0.510861
LOC105376882	7.43523	-0.691383	0.596642	-1.15879	0.246541	0.34095
RHD	262.766	-3.12035	0.396216	-7.87537	3.39741e-15	3.59095e-14
TMEM50A	2364.43	1.11199	0.1531	7.26319	3.78069e-13	3.29012e-12
LOC124904823	12.4047	-4.04352	0.523802	-7.71956	1.16729e-14	1.16906e-13
RHCE	27.3631	-1.80206	0.527128	-3.41864	0.000629349	0.00194892
MACO1	587.438	0.382596	0.0792948	4.82498	1.40014e-06	6.21758e-06
LDLRAP1	2538.92	-0.634266	0.158787	-3.99444	6.48462e-05	0.000231745
MAN1C1	698.686	-1.0341	0.139903	-7.39157	1.45103e-13	1.31725e-12
SELENON	1449.22	0.868048	0.13663	6.35328	2.10768e-10	1.41817e-09
MTFR1L	495.313	0.863736	0.134938	6.40096	1.54402e-10	1.05046e-09
LOC646471	207.667	-0.585378	0.117473	-4.98307	6.2583e-07	2.89605e-06
AUNIP	28.0093	0.153494	0.343277	0.447141	0.654773	0.720566
PAQR7	429.062	-0.0180411	0.14725	-0.12252	0.902487	0.925139
STMN1	428.27	2.013	0.169443	11.8801	1.50148e-32	6.13931e-31
LOC105376885	1.97205	3.44964	2.94767	1.1703	0.241882	0.336221
PAFAH2	583.897	-0.0915768	0.0960356	-0.953572	0.3403	0.433348
LOC124900433	1.94073	4.3694	2.948	1.48216	0.138299	0.22252
EXTL1	6.45307	-1.84908	0.85146	-2.17166	0.029881	0.0657943
SLC30A2	3.85379	-0.144642	1.26273	-0.114547	0.908804	0.930095
LOC105376910	0.76617	3.24302	2.95313	1.09816	0.272134	0.366409
TRIM63	0.676367	2.54683	2.9551	0.861843	0.388774	NA
PDIK1L	192.233	0.477385	0.209121	2.28282	0.0224412	0.051192
FAM110D	0.666728	1.55602	2.27468	0.684061	0.493937	NA
C1orf232	0.389426	1.15289	2.96477	0.388861	0.697379	NA
ZNF593OS	12.6971	-0.548621	0.468383	-1.17131	0.241475	0.335987
ZNF593	32.7032	1.41273	0.401703	3.51685	0.000436706	0.00138973
CNKSR1	73.0714	1.34743	0.330223	4.08036	4.49669e-05	0.000164296
CATSPER4	2.51242	3.30111	2.63871	1.25104	0.210921	0.304551
LOC124903882	1.36631	3.04789	2.95187	1.03253	0.301824	0.39596
ZPLD2P	1.85367	1.15525	1.25969	0.917093	0.359094	0.44994
CEP85	587.725	0.730225	0.0932258	7.83286	4.76886e-15	4.97171e-14
SH3BGRL3	12954.6	1.18283	0.213755	5.53355	3.1382e-08	1.69106e-07
UBXN11	2775.33	1.42757	0.186035	7.67368	1.67133e-14	1.64709e-13
CD52	2182.33	1.51981	0.225397	6.74283	1.55335e-11	1.16852e-10
CRYBG2	132.309	-0.990164	0.362083	-2.73463	0.00624499	0.016165
ZNF683	334.56	0.51314	0.47332	1.08413	0.278308	0.372807
LIN28A	5.39304	-1.1352	0.754636	-1.5043	0.132504	0.216622
LOC124903883	3.50155	0.0139506	0.856619	0.0162857	0.987006	0.990355
DHDDS	752.102	-1.02356	0.10047	-10.1877	2.25037e-24	5.08294e-23
DHDDS-AS1	95.5487	-2.53748	0.256724	-9.88408	4.88068e-23	9.91464e-22
HMGN2	3137.55	1.36919	0.173275	7.90181	2.74872e-15	2.92467e-14
RPS6KA1	0.326266	0.170849	2.97636	0.057402	0.954225	NA
LOC105376888	1.1818	0.550636	1.79329	0.307053	0.758803	0.80887
LOC124900417	69.7089	-1.61367	0.395182	-4.08336	4.43884e-05	0.000162314
ARID1A	6201.89	-0.164947	0.173282	-0.951897	0.341149	0.434247
PIGV	406.226	-0.637501	0.120518	-5.28968	1.22534e-07	6.19066e-07
ZDHHC18	5667.75	-2.17581	0.203718	-10.6805	1.25634e-26	3.37615e-25
SFN	18.9299	-0.904779	0.491041	-1.84257	0.0653914	0.127448
GPN2	782.155	0.0915164	0.0874294	1.04675	0.295217	0.389911
GPATCH3	323.691	0.341089	0.154909	2.20187	0.0276745	0.0614925
NUDC	1093.33	2.01483	0.165419	12.1802	3.96483e-34	1.80853e-32
NR0B2	3.94629	0.138482	1.17308	0.11805	0.906028	0.928011
KDF1	20.7378	-0.763118	0.317809	-2.40118	0.0163421	0.0386365
OSTCP2	0.417911	2.47922	2.95943	0.837735	0.402179	NA
TRNP1	78.1237	2.06454	0.375674	5.49555	3.89498e-08	2.07845e-07
TENT5B	5.01473	-0.0575997	0.668135	-0.0862098	0.9313	0.947516
LOC101928391	8.19459	0.544831	0.601626	0.905598	0.365148	0.455465
SLC9A1	1296.06	-0.422939	0.15689	-2.69577	0.00702254	0.0180052
LOC102723760	2.01038	4.42183	2.94776	1.50007	0.133598	0.217419
WDTC1-DT	3.55283	2.82588	2.41738	1.16898	0.242411	0.336875
WDTC1	3405.27	-0.870094	0.153215	-5.6789	1.35564e-08	7.5686e-08
TMEM222	714.141	-0.276336	0.129461	-2.1345	0.0328015	0.071222
ACTG1P20	137.077	-1.72024	0.195694	-8.79047	1.48941e-18	2.09754e-17
SYTL1	3149.14	0.307173	0.188302	1.63127	0.102833	0.181106
MAP3K6	437.912	1.61074	0.184165	8.7462	2.20651e-18	3.05717e-17
FCN3	4.11948	4.09637	2.09666	1.95376	0.0507292	0.103452
CD164L2	2.2627	3.56624	1.92061	1.85682	0.0633362	0.124173
GPR3	13.7358	0.577096	0.569654	1.01306	0.311029	0.404828
WASF2	8806.05	-0.579883	0.162072	-3.57793	0.00034633	0.00112019
LOC105376892	28.3997	-0.468757	0.24735	-1.89512	0.0580766	0.115755
AHDC1	722.246	-0.589688	0.196555	-3.00011	0.00269881	0.00747146
FGR	15939.1	0.775367	0.223756	3.46524	0.000529764	0.00166192
LINC02574	1.92452	1.07128	1.06052	1.01014	0.312427	0.406376
IFI6	3364.6	2.86311	0.432754	6.61602	3.69004e-11	2.66897e-10
FAM76A	318.932	0.376465	0.104989	3.58574	0.000336118	0.00108856
STX12	1042.67	1.01145	0.152658	6.62556	3.45936e-11	2.51195e-10
LOC124903885	13.0701	-2.77738	0.742326	-3.74146	0.000182954	0.000615213
PPP1R8	708.619	1.12202	0.123772	9.06523	1.24338e-19	1.92543e-18
SCARNA1	10.9561	-0.335958	0.865104	-0.388344	0.697762	0.757381
THEMIS2	7823.94	-0.12105	0.234001	-0.517307	0.604942	0.676556
RPA2	1176.35	-0.0869915	0.159211	-0.546393	0.584796	0.65877
SMPDL3B	33.9666	-1.98046	0.327041	-6.05568	1.3983e-09	8.66484e-09
XKR8	1077.33	-1.25096	0.230823	-5.41957	5.97419e-08	3.12808e-07
EYA3	924.407	-0.839286	0.0849649	-9.87802	5.18449e-23	1.04712e-21
PTAFR	5381.65	-0.831849	0.220851	-3.76656	0.00016551	0.000560088
DNAJC8	1003.46	1.99472	0.142755	13.9731	2.27628e-44	2.04475e-42
MED18	1.82541	0.791917	1.54749	0.511744	0.60883	0.679935
PHACTR4	959.132	0.539143	0.10732	5.0237	5.06853e-07	2.3768e-06
SNHG3	691.25	0.273766	0.137182	1.99565	0.0459725	0.0952058
RCC1	364.747	0.992536	0.127794	7.76669	8.05641e-15	8.2019e-14
SNORA73A	1781.84	-4.32527	0.903913	-4.78505	1.70945e-06	7.49203e-06
SNORA73B	1038	-3.54114	0.80545	-4.39647	1.10027e-05	4.37851e-05
LOC124904836	5.73648	-5.21867	0.609792	-8.55811	1.14731e-17	1.50082e-16
TRNAU1AP	380.077	0.693577	0.148105	4.683	2.82701e-06	1.2037e-05
SNHG12	247.879	0.188317	0.129546	1.45367	0.146037	0.231225
SNORD99	8.14899	-0.81957	0.343635	-2.385	0.017079	0.0402028
SNORA44	2.20657	0.532563	0.587905	0.905866	0.365007	0.455465
SNORA16A	39.8126	-0.123437	0.249691	-0.494361	0.621051	0.690553
RAB42	49.3584	-2.23322	0.431936	-5.17026	2.33766e-07	1.14242e-06
TAF12	549.698	0.869821	0.130451	6.66777	2.59717e-11	1.90638e-10
TAF12-DT	7.14934	-2.11321	0.591676	-3.57157	0.000354846	0.0011452
GMEB1	638.614	-0.573731	0.0829472	-6.91683	4.61877e-12	3.65866e-11
LOC124904809	2.00436	-3.25106	1.0023	-3.24359	0.00118032	0.00348725
YTHDF2	1184.45	0.576834	0.0955182	6.03899	1.55079e-09	9.55585e-09
OPRD1	14.1923	1.66261	0.563648	2.94973	0.00318056	0.00869345
EPB41	11471.1	-2.24427	0.155141	-14.466	1.98829e-47	2.16207e-45
LOC124903886	67.8272	-3.92735	0.786393	-4.99413	5.91021e-07	2.74219e-06
TMEM200B	38.6532	-3.33795	0.937353	-3.56104	0.000369394	0.00118888
SRSF4	3022.2	0.258144	0.0729015	3.541	0.000398618	0.00127627
MECR	146.865	-0.56781	0.150889	-3.7631	0.000167818	0.000567301
LOC124903887	18.5048	-2.44856	0.445132	-5.50076	3.78158e-08	2.02224e-07
PTPRU	17.4159	2.59364	0.522569	4.96324	6.93258e-07	3.18833e-06
LINC01756	1.75157	4.20443	2.94873	1.42585	0.153913	0.24056
LOC107984933	2.7305	4.40473	2.5475	1.72904	0.0838022	0.155291
LOC107984934	0.487562	2.67268	2.95751	0.903693	0.366158	NA
LINC01648	0.975125	3.549	2.9514	1.20248	0.229178	0.324012
LOC105378617	0.628488	2.10289	2.95557	0.711499	0.476775	NA
LOC124903888	1.54261	3.46425	2.95185	1.17359	0.240561	0.334941
MATN1	10.8705	-1.39055	0.57638	-2.41256	0.015841	0.0375758
MATN1-AS1	76.7055	-1.46742	0.181737	-8.07441	6.7805e-16	7.63306e-15
LAPTM5	28277.6	0.62504	0.179702	3.4782	0.00050479	0.0015884
MIR4420	29.9008	-2.74583	0.274149	-10.0158	1.2988e-23	2.75137e-22
LOC105378620	1580.19	-4.47019	0.266996	-16.7425	6.42029e-63	1.57692e-60
LOC105378621	0.822374	2.27749	2.95323	0.771186	0.440597	0.526722
LINC01778	0.557214	2.84072	2.95604	0.960989	0.336557	NA
LOC400748	0.229094	1.74073	2.9696	0.586182	0.557753	NA
SDC3	269.136	2.36124	0.432824	5.45544	4.88522e-08	2.58137e-07
PUM1	2372.94	0.0830672	0.0861876	0.963795	0.335149	0.42852
SNORD103A	3.09907	-0.524742	0.530659	-0.98885	0.322737	0.416073
SNORD103B	3.68067	-1.78989	0.627726	-2.85138	0.00435293	0.0116106
SNORD103C	3.92803	-4.28475	0.848781	-5.04812	4.46171e-07	2.10743e-06
LOC124904579	2.42253	4.3604	1.33334	3.27028	0.00107443	0.00319752
LOC107984935	3.96522	1.83376	1.18373	1.54914	0.121348	0.203326
NKAIN1	2.76861	3.32902	1.5632	2.12961	0.0332039	0.0719623
SNRNP40	567.372	0.469189	0.106445	4.40782	1.04415e-05	4.167e-05
ZCCHC17	387.925	1.39627	0.148734	9.3877	6.13249e-21	1.05481e-19
FABP3	90.6025	-2.83693	0.303984	-9.33249	1.03408e-20	1.74447e-19
LOC124903892	9.86344	-1.03681	0.49358	-2.10059	0.0356774	0.0765951
LOC105378623	2.88493	2.41434	2.1707	1.11224	0.266034	0.360894
SERINC2	106.53	0.891468	0.337726	2.63962	0.00829988	0.0209513
LOC124903900	6.26493	1.17433	1.1437	1.02678	0.304526	0.398633
LOC105378625	0.890368	2.33962	2.639	0.886556	0.375318	0.465558
LDC1P	8.66287	-0.456335	0.678836	-0.672232	0.501436	0.583989
LINC01226	9.78827	-0.228786	0.380717	-0.600933	0.547884	0.625861
LOC124903917	3.86986	1.03414	0.769911	1.34319	0.179211	0.269235
LOC105378626	2.32177	2.11436	2.11811	0.998227	0.31817	0.412395
TINAGL1	3.84724	4.02795	1.48578	2.711	0.00670797	0.0172591
HCRTR1	157.696	-2.31429	0.191247	-12.101	1.04299e-33	4.60793e-32
PEF1	702.572	0.0844317	0.149524	0.564671	0.572298	0.647766
PEF1-AS1	1.50671	-0.626918	1.01782	-0.615941	0.537934	0.616801
COL16A1	7.57156	0.666207	0.868683	0.766916	0.443132	0.529068
LOC101929444	0.661732	2.53418	2.9552	0.857533	0.391151	NA
ADGRB2	61.6361	-0.0847466	0.26879	-0.315289	0.752542	0.803439
LOC124903930	2.29089	2.105	2.38647	0.882054	0.377748	0.468011
SPOCD1	89.7459	1.20206	0.442525	2.71636	0.00660051	0.0169995
PTP4A2	6209.99	1.72422	0.125408	13.7489	5.16825e-43	4.27116e-41
KHDRBS1	2805.43	0.711678	0.0954328	7.45737	8.82654e-14	8.18412e-13
TMEM39B	492.808	0.304779	0.103664	2.94006	0.00328147	0.0089449
MIR5585	1.69213	-3.83519	0.838637	-4.57312	4.80519e-06	1.99401e-05
KPNA6	1917.27	-0.325497	0.0809262	-4.02214	5.76716e-05	0.000207541
TXLNA	737.619	0.422608	0.129228	3.27025	0.00107452	0.00319752
CCDC28B	262.599	-0.663771	0.108079	-6.14155	8.17223e-10	5.18111e-09
IQCC	144.629	-1.56118	0.170429	-9.16033	5.17404e-20	8.24537e-19
DCDC2B	78.1663	-3.59104	0.40721	-8.81865	1.15845e-18	1.65131e-17
TMEM234	316.32	-1.05035	0.127675	-8.22672	1.92409e-16	2.2655e-15
EIF3I	1270.34	1.41239	0.141702	9.96732	2.11863e-23	4.41881e-22
MTMR9LP	37.2668	0.362524	0.310519	1.16748	0.243018	0.33732
FAM167B	16.4618	2.00515	0.555871	3.60723	0.000309484	0.00100713
LCK	3121.93	0.338461	0.142168	2.38071	0.0172793	0.0406116
HDAC1	2167.7	0.968213	0.106587	9.08379	1.04857e-19	1.63394e-18
MARCKSL1	1005.51	0.29785	0.204339	1.45762	0.144944	0.230245
LOC124903949	6.07889	0.246658	1.30699	0.188722	0.850311	0.883698
LOC105378629	6.46531	-1.30306	0.739319	-1.76251	0.0779832	0.146706
LOC124903933	149.13	-1.75816	0.208071	-8.44982	2.9176e-17	3.67162e-16
FAM229A	181.518	-0.599758	0.298237	-2.01101	0.0443244	0.0923152
TSSK3	263.991	-0.536971	0.134943	-3.97925	6.91318e-05	0.000246259
BSDC1	1959.01	-0.510136	0.106126	-4.80689	1.53299e-06	6.75999e-06
ZBTB8B	4.3047	3.1475	1.79354	1.75491	0.0792745	0.148626
ZBTB8A	23.8062	-1.06784	0.357201	-2.98946	0.00279472	0.00771508
LOC124903952	0.464295	0.558342	2.68007	0.208331	0.83497	NA
LOC102723870	15.5804	-1.07301	0.332747	-3.22472	0.00126097	0.00370742
ZBTB8OS	430.238	0.567268	0.123664	4.58716	4.49319e-06	1.87406e-05
RBBP4	1663.98	0.366647	0.0646483	5.67141	1.4163e-08	7.89351e-08
SYNC	6.89188	-0.161061	0.681505	-0.236332	0.813175	0.854148
NHSL3	202.568	1.36274	0.290066	4.69802	2.62692e-06	1.1234e-05
YARS1	1120.25	1.17444	0.12549	9.35884	8.06185e-21	1.37321e-19
S100PBP	997.209	-0.580875	0.100578	-5.77537	7.67848e-09	4.39595e-08
FNDC5	45.0921	-2.79972	0.384759	-7.27655	3.42464e-13	2.9899e-12
LOC105378631	7.25352	0.0483261	0.842903	0.057333	0.95428	0.965523
HPCA	2.23889	0.527897	0.85336	0.61861	0.536173	0.615264
TMEM54	2.18214	-0.342917	0.962214	-0.356383	0.721554	0.777945
LOC105378632	1.72642	0.81394	1.52541	0.533588	0.593627	0.666324
RNF19B	3139	-1.22501	0.157063	-7.79948	6.21621e-15	6.39707e-14
LOC107984936	61.6847	-4.65716	0.445023	-10.465	1.25095e-25	3.11611e-24
AK2	2065.45	0.635609	0.104446	6.08554	1.16098e-09	7.24927e-09
LOC124903969	1.40439	-1.50158	1.14479	-1.31166	0.189635	0.281143
LOC105378635	2.77058	1.62975	2.17335	0.749878	0.453328	0.538878
AZIN2	313.745	-2.19286	0.217524	-10.081	6.70642e-24	1.44864e-22
ZNF362	884.991	-0.0802322	0.116762	-0.687141	0.491994	0.575205
TRIM62	631.117	-1.02169	0.108774	-9.39277	5.84412e-21	1.00817e-19
A3GALT2	24.1873	-3.75122	0.521893	-7.18772	6.58804e-13	5.59593e-12
PHC2	4068.03	-1.26839	0.213807	-5.93239	2.98558e-09	1.78429e-08
MIR3605	22.1475	-4.0638	0.394631	-10.2977	7.21562e-25	1.69748e-23
PHC2-AS1	5.20039	-2.51531	0.720705	-3.49007	0.000482896	0.00152497
ZSCAN20	106.683	-0.295433	0.116537	-2.5351	0.0112414	0.0276126
CSMD2	13.6682	4.07645	1.55325	2.62446	0.00867877	0.0218106
LOC124903976	3.22001	5.08473	2.94502	1.72655	0.0842484	0.155945
HMGB4	0.0647438	0.449687	2.98497	0.15065	0.880251	NA
CSMD2-AS1	1.04478	3.63673	2.95097	1.23238	0.217806	0.312002
C1orf94	0.9284	1.86703	2.95646	0.631509	0.527708	0.607694
LOC105378641	0.348259	2.25119	2.96204	0.760011	0.447248	NA
LOC105378642	9.02629	3.5381	1.1432	3.09492	0.00196868	0.00559568
GJB5	10.5288	2.96885	0.962876	3.08331	0.00204708	0.00579743
GJB4	2.62612	-0.110638	1.10027	-0.100555	0.919903	0.938664
GJB3	7.81476	-0.951915	1.05151	-0.905286	0.365314	0.455579
GJA4	19.1208	-1.65996	0.507307	-3.27209	0.00106755	0.00317785
SMIM12	950.957	-0.102648	0.072562	-1.41463	0.157178	0.244024
DLGAP3	56.8132	-0.0515751	0.250136	-0.206188	0.836644	0.872645
GPR199P	242.509	-0.536705	0.233303	-2.30046	0.021422	0.0491864
TMEM35B	416.677	0.637451	0.150084	4.2473	2.16361e-05	8.27174e-05
ZMYM6	938.862	0.658461	0.15613	4.2174	2.47132e-05	9.3686e-05
LOC124903990	2.53297	3.68241	1.36576	2.69624	0.00701277	0.0179854
ZMYM1	468.815	-0.0008839	0.157335	-0.00561795	0.995518	0.996482
LOC105378644	5.64863	2.86481	1.25311	2.28615	0.0222454	0.0508046
SFPQ	7165.87	0.388875	0.0894344	4.34816	1.37284e-05	5.39113e-05
ZMYM4	914.736	0.407103	0.103561	3.93104	8.45789e-05	0.000297632
LOC124900419	3.88413	-3.63752	0.717654	-5.06863	4.00698e-07	1.90468e-06
ZMYM4-AS1	2.80075	-2.19035	1.23151	-1.77859	0.075307	0.142842
KIAA0319L	2262.65	-0.264384	0.146005	-1.81079	0.0701733	0.135008
NCDN	571.652	0.18426	0.128463	1.43435	0.151473	0.237833
TFAP2E-AS1	129.664	-0.300635	0.166868	-1.80163	0.0716034	0.137158
TFAP2E	143.513	-0.678484	0.159572	-4.25191	2.11953e-05	8.11736e-05
PSMB2	1337.07	1.21303	0.12813	9.46721	2.8741e-21	5.08805e-20
LOC105378646	1.84172	3.87021	2.94842	1.31264	0.189306	0.280809
C1orf216	249.787	1.32145	0.140798	9.38546	6.26425e-21	1.07642e-19
CLSPN	89.0193	1.66518	0.324832	5.12629	2.95503e-07	1.42764e-06
AGO4	4069.29	-0.709741	0.174156	-4.07533	4.59499e-05	0.00016773
AGO1	2344.7	-0.507007	0.124159	-4.08355	4.43533e-05	0.000162222
AGO3	1589.86	-0.986642	0.12864	-7.66979	1.72278e-14	1.69375e-13
LOC105378647	61.6404	-3.14822	0.472546	-6.66226	2.69643e-11	1.9747e-10
TEKT2	8.13277	0.243049	0.650377	0.373705	0.708624	0.767066
ADPRS	556.872	0.247951	0.2114	1.1729	0.240837	0.335232
COL8A2	174.38	1.35064	0.21474	6.28965	3.18178e-10	2.1034e-09
TRAPPC3	719.494	1.10941	0.126058	8.80082	1.35816e-18	1.92117e-17
MAP7D1	4944.92	0.396105	0.185906	2.13067	0.0331162	0.0718077
THRAP3	3753.13	0.14737	0.109662	1.34387	0.178992	0.268951
SH3D21	165.315	-0.794276	0.392763	-2.02228	0.0431476	0.0902389
EVA1B	2.01058	-2.29851	1.21918	-1.88529	0.0593912	0.117973
STK40	4898.54	-0.698441	0.190036	-3.67531	0.000237557	0.000785365
LOC124904012	227.545	-2.58576	0.236282	-10.9435	7.1371e-28	2.07e-26
LSM10	709.202	0.6698	0.188061	3.56162	0.000368573	0.00118645
LOC124904013	8.41135	-1.54056	0.39705	-3.88001	0.00010445	0.000362976
OSCP1	31.0839	-1.52779	0.219805	-6.95068	3.63534e-12	2.90918e-11
SNORA63C	2.58298	-2.76339	0.892252	-3.0971	0.00195422	0.00555864
LOC107984940	3.11968	0.212949	0.707838	0.300844	0.763534	0.812601
MRPS15	388.275	1.87817	0.117999	15.9169	4.84098e-57	9.39391e-55
CSF3R	32342.4	-1.78483	0.230499	-7.74334	9.68355e-15	9.76782e-14
LOC107984941	2.08003	4.47217	2.94753	1.51726	0.129202	0.21264
LOC105378648	0.703605	0.201546	2.72452	0.0739748	0.94103	NA
LOC124904023	0.675617	2.56738	2.95494	0.868842	0.384933	NA
GRIK3	6.401	0.0438185	1.06129	0.0412878	0.967066	0.975202
LOC124904027	1.94073	4.3694	2.948	1.48216	0.138299	0.22252
LOC107984942	1.64917	2.53717	2.64287	0.960006	0.337052	0.430498
LITATS1	65.7859	-0.634991	0.197892	-3.20878	0.00133299	0.00390219
ZC3H12A	807.057	-0.79651	0.118413	-6.72653	1.7376e-11	1.29988e-10
MIR6732	2.26722	-3.84999	0.726913	-5.29636	1.18137e-07	5.98746e-07
MEAF6	947.635	0.841321	0.116457	7.22431	5.03642e-13	4.32715e-12
MIR5581	8.20455	-2.28109	0.421443	-5.41255	6.21318e-08	3.24692e-07
LOC105378649	5.93116	-2.17126	0.746863	-2.90718	0.00364708	0.00986798
SNIP1	480.288	-0.0173517	0.113172	-0.153321	0.878145	0.906077
DNALI1	23.5944	-1.10224	0.742071	-1.48536	0.137448	0.221937
GNL2	643.193	1.49313	0.0894489	16.6925	1.48514e-62	3.57277e-60
RSPO1	2.03888	4.0503	2.94758	1.37411	0.169407	0.258521
AIRIM	205.083	0.388279	0.111356	3.48684	0.000488762	0.00154225
CDCA8	56.142	1.2598	0.337459	3.73319	0.000189066	0.000634127
EPHA10	10.5996	2.16958	0.949676	2.28455	0.0223394	0.0509863
LOC105378650	1.02498	3.27063	2.95296	1.10758	0.268045	0.362656
MANEAL	73.3041	-0.0385011	0.18145	-0.212186	0.831962	0.868742
YRDC	171.195	0.109723	0.143801	0.763017	0.445453	0.531172
C1orf122	227.359	1.02326	0.18886	5.41807	6.02452e-08	3.15255e-07
MTF1	1527.32	-0.205097	0.155541	-1.31861	0.1873	0.278528
INPP5B	954.213	-0.202859	0.103422	-1.96147	0.0498242	0.101956
LOC124904043	95.9816	-3.43056	0.406273	-8.44398	3.06704e-17	3.85002e-16
LOC105378651	12.0937	-1.34383	0.8747	-1.53633	0.124457	0.207396
SF3A3	1176.45	1.00158	0.088074	11.372	5.76284e-30	1.96132e-28
FHL3	698.495	-0.652093	0.187255	-3.48238	0.000496972	0.00156577
UTP11	283.812	1.40285	0.120385	11.6531	2.21381e-31	8.32503e-30
POU3F1	3.72534	0.52688	0.674061	0.78165	0.43442	0.521129
MIR3659HG	3.42267	3.82795	2.31478	1.6537	0.0981886	0.175056
LINC02786	1.86455	2.58687	2.6281	0.984312	0.324962	0.418281
LOC105378654	3.21598	3.1285	2.11603	1.47847	0.139282	0.223716
LINC01343	2.22557	2.09961	2.96402	0.708367	0.478717	0.562868
LOC105378657	1.77116	1.01464	1.87668	0.540657	0.588744	0.662113
LOC107984943	0.66544	-0.811292	2.20369	-0.368152	0.71276	NA
LINC01685	5.23869	-2.21062	0.853344	-2.59054	0.00958253	0.0238632
LOC105378658	1.48823	3.08733	2.95416	1.04508	0.295987	0.390033
LOC105378660	2.69034	4.38065	2.94627	1.48685	0.137055	0.221476
RRAGC	658.065	0.68925	0.118019	5.84018	5.21457e-09	3.0313e-08
RRAGC-DT	11.7168	-1.07503	0.313061	-3.43394	0.000594871	0.00185056
GJA9-MYCBP	5.37104	-3.88182	0.608812	-6.37605	1.81708e-10	1.22899e-09
MYCBP	3.79863	0.023169	1.0444	0.0221841	0.982301	0.986825
RHBDL2	12.6307	-1.14632	0.693019	-1.65409	0.0981091	0.174989
LOC105378662	2.42264	-0.13764	1.21934	-0.112881	0.910125	0.931175
AKIRIN1	1565.87	0.343546	0.112432	3.0556	0.00224611	0.00631254
NDUFS5	565.502	3.18611	0.17486	18.221	3.51859e-74	1.4205e-71
LOC124904088	97.4453	-2.09933	0.19398	-10.8224	2.6971e-27	7.54824e-26
MACF1	12789	-0.611519	0.154845	-3.94923	7.84044e-05	0.000277126
LOC124904101	29.5261	-2.91416	0.487248	-5.98085	2.21972e-09	1.3435e-08
BMP8A	186.528	-0.204389	0.184661	-1.10684	0.268365	0.363004
OXCT2P1	1.93692	0.190392	1.52275	0.125032	0.900499	0.923559
PPIEL	245.64	-0.195185	0.141713	-1.37732	0.168414	0.25735
PABPC4	2100.77	0.79129	0.101061	7.82979	4.88668e-15	5.08698e-14
PABPC4-AS1	14.993	-1.28659	0.434058	-2.96409	0.00303581	0.00832434
SNORA55	8.09274	-0.867936	0.407184	-2.13156	0.0330432	0.0716715
HEYL	11.2576	2.12649	0.702827	3.02562	0.00248123	0.00691432
NT5C1A	6.07383	0.0629631	0.7423	0.0848216	0.932403	0.948497
HPCAL4	168.547	-0.090139	0.300826	-0.299638	0.764453	0.813263
PPIE	623.651	0.265293	0.10957	2.42121	0.0154689	0.036765
BMP8B	194.808	0.145041	0.213727	0.678628	0.497374	0.580316
OXCT2	9.11645	0.164633	0.549317	0.299705	0.764402	0.813259
BMP8B-AS1	6.04485	0.133777	1.06468	0.125651	0.900008	0.923218
LOC101929536	11.2165	0.408929	0.290983	1.40534	0.159921	0.247364
LOC130932201	85.6397	0.476644	0.218884	2.17761	0.0294353	0.0649652
LINC02811	6.95952	-0.274328	0.380443	-0.721075	0.470863	0.555619
LOC105378667	5.37549	-1.54887	1.05657	-1.46595	0.142662	0.22749
TRIT1	279.376	0.402586	0.101186	3.97865	6.93065e-05	0.000246831
MYCL-AS1	10.4322	-3.78139	0.519292	-7.28182	3.29344e-13	2.88036e-12
MYCL	646.983	0.498043	0.174654	2.8516	0.00435004	0.0116037
MFSD2A	154.25	0.924725	0.167981	5.50493	3.69318e-08	1.97677e-07
LOC105378669	28.7921	-2.47832	0.44735	-5.54	3.02477e-08	1.63218e-07
CAP1	7117.45	0.619806	0.168601	3.67618	0.000236753	0.000783003
PPT1	5553.62	1.25292	0.186271	6.7263	1.74026e-11	1.3016e-10
LOC105378671	2.50938	2.59709	2.11808	1.22615	0.220141	0.314207
RLF	727.795	-0.0370363	0.178136	-0.20791	0.835299	0.871578
TMCO2	1.41449	-0.559921	1.10014	-0.508956	0.610783	0.681458
ZMPSTE24	768.144	0.670069	0.122462	5.47167	4.45813e-08	2.36387e-07
COL9A2	297.78	0.762148	0.211857	3.59746	0.000321344	0.0010437
SMAP2	14152.9	-0.552924	0.204407	-2.70502	0.00683011	0.0175481
ZFP69B	45.4322	-0.922206	0.203756	-4.52604	6.00986e-06	2.46622e-05
ZFP69	173.343	0.283531	0.113751	2.49256	0.0126826	0.0307886
EXO5-DT	52.9619	-1.05367	0.307911	-3.42199	0.000621649	0.00192745
EXO5	139.971	0.512546	0.118313	4.33213	1.47674e-05	5.77269e-05
LOC124904149	2.8907	1.15512	1.80888	0.638583	0.523094	0.60351
ZNF684	71.843	1.37117	0.18864	7.2687	3.62963e-13	3.16337e-12
LOC105378673	0.166567	-0.395224	2.98428	-0.132435	0.89464	NA
RIMS3	116.305	-0.0475836	0.16497	-0.288438	0.773012	0.820349
LOC105378675	7.65965	-0.363013	0.710328	-0.51105	0.609316	0.680261
NFYC-AS1	107.417	-1.15667	0.183305	-6.31004	2.7896e-10	1.85672e-09
NFYC	1653.83	-0.290846	0.117452	-2.4763	0.0132752	0.0320501
MIR30E	11.5211	-6.59856	0.583616	-11.3063	1.22082e-29	4.03755e-28
MIR30C1	8.77317	-4.87803	0.708266	-6.88729	5.68664e-12	4.46527e-11
KCNQ4	15.3467	-0.430958	0.408286	-1.05553	0.291184	0.386342
LOC105378676	0.338943	1.5612	2.96583	0.526397	0.598612	NA
CITED4	184.75	0.890184	0.263158	3.3827	0.000717781	0.00219911
LOC124904157	4.4678	3.09996	2.41136	1.28557	0.198595	0.291157
CTPS1	350.153	-0.268293	0.160544	-1.67115	0.0946916	0.170216
SLFNL1-AS1	91.3791	-2.76361	0.27332	-10.1113	4.92465e-24	1.07634e-22
SLFNL1	44.3208	-4.12313	0.243456	-16.9359	2.44702e-64	6.51111e-62
SCMH1	380.981	-0.808542	0.12027	-6.72272	1.78357e-11	1.33116e-10
SCMH1-DT	1.90446	-4.41108	1.50279	-2.93526	0.00333265	0.00907368
FOXO6	1.5968	0.910056	1.35568	0.671289	0.502036	0.58463
LOC105378678	4.32646	4.28838	2.32121	1.84748	0.0646777	0.126288
EDN2	1.87574	3.30051	2.60846	1.26531	0.20576	0.298644
HIVEP3	1416.25	-0.335218	0.181133	-1.85067	0.0642171	0.125549
LOC124904160	23.9507	-3.56922	0.775297	-4.60368	4.1509e-06	1.7379e-05
LOC124904161	3.09598	5.01909	2.94533	1.70408	0.0883657	0.161725
GUCA2B	1.32528	3.44534	2.95195	1.16714	0.243153	0.33744
GUCA2A	0.571005	2.87389	2.95577	0.9723	0.330901	NA
FOXJ3	1748.56	-0.245431	0.097611	-2.51438	0.0119242	0.0291167
RIMKLA	13.5417	-0.642101	0.50939	-1.26053	0.207479	0.300581
ZMYND12	9.52623	0.90626	0.30017	3.01916	0.00253479	0.00705296
CCDC30	104.145	-0.795201	0.344834	-2.30604	0.0211084	0.0485583
PPCS	685.051	1.07308	0.115117	9.32161	1.14589e-20	1.9257e-19
LOC124904162	8.89915	-2.77457	0.538676	-5.15071	2.59497e-07	1.2629e-06
PPIH	255.171	0.156792	0.109739	1.42876	0.153072	0.239759
YBX1	10567.2	0.885	0.170534	5.18959	2.10762e-07	1.03634e-06
CLDN19	1.83219	0.882538	2.41691	0.365151	0.714999	0.772491
P3H1	700.715	1.05449	0.110961	9.50326	2.03422e-21	3.64159e-20
C1orf50	254.951	-0.0856068	0.0902488	-0.948564	0.342842	0.436019
TMEM269-DT	11.0121	-2.63634	0.525028	-5.02132	5.13171e-07	2.40418e-06
TMEM269	11.5744	-0.987491	0.33413	-2.95541	0.00312255	0.00854419
LOC107984946	5.19453	-0.316261	0.657774	-0.480805	0.630655	0.699173
SVBP	119.935	0.239484	0.179343	1.33534	0.181765	0.272059
ERMAP	387.049	-0.150934	0.0877593	-1.71986	0.0854582	0.157697
LOC124904163	53.996	-1.32881	0.256069	-5.18927	2.11123e-07	1.03768e-06
ZNF691-DT	5.41439	-0.112894	0.626494	-0.180199	0.856996	0.88891
ZNF691	292.525	-0.393032	0.0932075	-4.21674	2.47855e-05	9.395e-05
LOC339539	6.86555	0.98628	0.987375	0.998891	0.317848	0.412084
SLC2A1	1148.82	-0.793828	0.19407	-4.09043	4.30574e-05	0.000157745
SLC2A1-DT	21.8279	-1.85084	0.440511	-4.20156	2.65078e-05	0.000100025
CFAP144	4.03697	1.21442	1.69497	0.716483	0.473693	0.558362
EBNA1BP2	331.503	1.88885	0.139726	13.5182	1.22053e-41	9.02497e-40
MIR6733	2.29835	2.57032	2.10489	1.22112	0.22204	0.316365
CFAP57	7.65524	-0.27683	0.535374	-0.517077	0.605102	0.676675
LOC105378685	2.53367	2.36235	1.72995	1.36556	0.172076	0.261621
LOC124904164	1.40436	2.43998	2.57894	0.946118	0.344088	0.43707
TMEM125	2.90635	0.940395	0.879503	1.06923	0.284964	0.379725
C1orf210	1.08711	3.18192	2.95118	1.07819	0.280951	0.375547
TIE1	21.3863	-0.00770063	0.340592	-0.0226095	0.981962	0.986653
MPL	103.403	-1.3856	0.39219	-3.53297	0.000410921	0.00131314
CDC20-DT	17.1361	-1.333	0.252565	-5.27783	1.30724e-07	6.58739e-07
CDC20	108.874	1.23798	0.403239	3.0701	0.00213986	0.00603632
ELOVL1	1389.88	0.861647	0.148724	5.79358	6.89008e-09	3.96462e-08
LOC112268225	369.585	-2.21258	0.24996	-8.85177	8.61405e-19	1.24404e-17
MED8	459.573	0.516789	0.206501	2.5026	0.0123286	0.0300248
MED8-AS1	17.8316	-1.01438	0.273497	-3.70894	0.000208131	0.000693368
SZT2	2636.45	-0.922936	0.127217	-7.25479	4.02271e-13	3.49208e-12
HYI-AS1	2.16064	3.5159	1.97621	1.77911	0.075221	0.142733
PTPRF	63.5604	0.344285	0.393329	0.875312	0.381404	0.471759
KDM4A	948.986	-0.282926	0.116951	-2.41918	0.0155555	0.0369583
LOC124904165	72.7069	-3.15344	0.331014	-9.5266	1.62517e-21	2.93474e-20
KDM4A-AS1	62.9622	-2.06594	0.263365	-7.84439	4.35052e-15	4.55043e-14
ST3GAL3	404.744	-1.06885	0.195644	-5.46321	4.67596e-08	2.47452e-07
ST3GAL3-AS1	10.399	-2.23067	1.0432	-2.13829	0.0324929	0.0706392
LOC124904166	6.08503	-1.85143	0.539192	-3.4337	0.000595401	0.00185195
MIR6079	5.87085	-0.441576	1.37287	-0.321646	0.747721	0.799385
ARTN	8.34503	-1.18039	0.588527	-2.00566	0.0448921	0.0933095
LINC02918	34.4168	0.0707141	0.259768	0.27222	0.785453	0.830573
LOC101929609	24.2924	-0.72699	0.398136	-1.82598	0.0678528	0.131429
IPO13	620.005	0.668203	0.11825	5.65079	1.59713e-08	8.84658e-08
DPH2	377.355	0.457117	0.121709	3.75581	0.000172785	0.000583139
LOC124904167	8.12512	-0.470619	0.896885	-0.524726	0.599774	0.671871
ATP6V0B	2905.06	-0.171671	0.217974	-0.787577	0.430944	0.517826
B4GALT2	65.3568	1.22417	0.328942	3.72153	0.000198018	0.000662189
CCDC24	57.0458	0.364781	0.262607	1.38908	0.16481	0.253331
SLC6A9	143.143	-2.7729	0.444076	-6.24421	4.25957e-10	2.77784e-09
LOC107984948	37.5887	-3.23701	0.560708	-5.77308	7.78357e-09	4.45321e-08
LOC124904168	1.84165	-0.639804	1.53827	-0.415924	0.677466	0.740067
KLF17	1.99905	2.82849	2.94353	0.960916	0.336595	0.430071
LOC124904169	3.03861	3.79454	2.9444	1.28873	0.197493	0.29011
KLF18	0.257706	1.17797	2.97237	0.396308	0.691878	NA
LOC124904170	1.61071	4.04899	2.94926	1.37288	0.169788	0.259
DMAP1	593.678	0.565432	0.142057	3.98033	6.8819e-05	0.000245195
ERI3	406.429	0.138541	0.147456	0.939544	0.347452	0.439371
ERI3-IT1	56.1527	-3.05569	0.24144	-12.6561	1.03512e-36	5.60191e-35
SNORA110	5.46987	-3.46542	0.795088	-4.35854	1.30935e-05	5.15506e-05
RNF220	1194.42	0.898822	0.098881	9.08994	9.90913e-20	1.55028e-18
LOC107984950	200.641	-1.53811	0.122927	-12.5124	6.38552e-36	3.29337e-34
TMEM53	62.1858	0.504742	0.294416	1.71438	0.0864583	0.159188
SNORD145	2.74426	-1.9802	1.03848	-1.90683	0.0565421	0.113204
ARMH1	203.217	1.06197	0.214729	4.94561	7.59076e-07	3.47058e-06
LOC105378690	9.75009	-0.809618	0.453963	-1.78345	0.0745137	0.141643
RNU5F-1	5.09016	0.769729	1.33164	0.57803	0.563244	0.639641
RNU5D-1	2.89378	2.61157	1.17165	2.22897	0.0258162	0.0578907
KIF2C	87.1964	0.719241	0.32462	2.21564	0.0267161	0.0596232
SNORD160	0.303908	-0.656968	2.98034	-0.220434	0.825533	NA
RPS8	9281.38	1.80545	0.181966	9.92189	3.3436e-23	6.86768e-22
SNORD55	16.3793	-2.23515	0.221271	-10.1014	5.44492e-24	1.18416e-22
SNORD46	12.5204	-0.91218	0.504627	-1.80763	0.0706641	0.135766
SNORD38A	7.39355	-0.690295	0.500197	-1.38005	0.167573	0.256545
SNORD38B	11.1083	-1.70632	0.345126	-4.94405	7.65176e-07	3.49711e-06
BEST4	29.1612	-1.32805	0.258701	-5.13354	2.8434e-07	1.37655e-06
PLK3	802.165	-0.646664	0.158878	-4.07019	4.69747e-05	0.000171168
DYNLT4	121.785	-3.50846	0.276808	-12.6747	8.16721e-37	4.44051e-35
BTBD19	161.517	-0.671276	0.355495	-1.88829	0.0589876	0.117306
PTCH2	63.921	0.577798	0.372074	1.55291	0.120444	0.202375
LOC107984952	3.03797	-3.22898	0.65828	-4.90519	9.33382e-07	4.22954e-06
EIF2B3	209.253	0.357364	0.127678	2.79895	0.00512686	0.0134905
HECTD3	1242.91	0.50132	0.141154	3.55159	0.00038291	0.00122889
UROD	496.449	0.89291	0.159899	5.5842	2.34781e-08	1.27987e-07
ZSWIM5	97.4777	-0.595815	0.257788	-2.31126	0.0208185	0.0479418
LOC105378691	5.40663	-2.3962	0.780714	-3.06924	0.00214606	0.00605235
LINC01144	22.7782	-0.451257	0.295142	-1.52895	0.126277	0.209515
HPDL	26.0884	-0.335959	0.398594	-0.842861	0.399306	0.488821
MUTYH	381.877	0.297361	0.0867523	3.4277	0.000608716	0.00189069
TOE1	214.229	0.005962	0.139251	0.0428146	0.965849	0.974366
TESK2	318.913	-0.843188	0.136979	-6.15558	7.48035e-10	4.75534e-09
CCDC163	51.4734	-0.00779556	0.35097	-0.0222115	0.982279	0.986825
MMACHC	135.987	-0.874646	0.180513	-4.84533	1.26401e-06	5.64258e-06
PRDX1	959.937	1.87877	0.217953	8.62007	6.69151e-18	8.93295e-17
AKR1A1	921.977	1.41272	0.202931	6.96156	3.36535e-12	2.70112e-11
NASP	1010.53	1.4972	0.105769	14.1555	1.72824e-45	1.62738e-43
CCDC17	250.789	-1.68039	0.177519	-9.46599	2.90803e-21	5.14553e-20
GPBP1L1	2817.51	0.155755	0.102168	1.5245	0.127385	0.210741
RPS15AP10	34.3322	-2.12685	0.333747	-6.37266	1.85783e-10	1.25631e-09
TMEM69	376.394	0.855864	0.104423	8.19611	2.48292e-16	2.89822e-15
IPP	168.419	-0.835831	0.170399	-4.90514	9.33607e-07	4.23001e-06
LOC105378693	2.31024	-0.854154	1.34463	-0.635233	0.525277	0.60561
MAST2	459.312	0.561032	0.111841	5.01634	5.26658e-07	2.46238e-06
LOC105378694	11.9763	-2.93472	0.945973	-3.10233	0.00192002	0.00546757
PIK3R3	21.9132	0.274585	0.473349	0.58009	0.561854	0.638336
LOC124904171	1.80542	-1.46048	1.17049	-1.24776	0.212121	0.305679
LOC101929626	1.78924	2.66237	1.93591	1.37526	0.169052	0.258112
TSPAN1	14.2723	-0.641357	0.486285	-1.31889	0.187205	0.278433
POMGNT1	499.534	0.625695	0.100061	6.25312	4.02344e-10	2.63157e-09
LURAP1	7.51864	2.40755	1.19163	2.02039	0.043343	0.090583
RAD54L	47.9452	0.869137	0.393115	2.2109	0.0270429	0.0602377
LRRC41	811.765	0.286958	0.140839	2.03749	0.0416012	0.0874632
UQCRH	863.065	2.59759	0.17167	15.1313	1.00761e-51	1.42703e-49
NSUN4	579.589	-0.810825	0.161	-5.03618	4.74922e-07	2.23482e-06
FAAH	250.164	0.115314	0.211857	0.544302	0.586234	0.660072
FAAHP1	66.1065	-0.0532701	0.293702	-0.181375	0.856073	0.888268
LINC01398	9.47034	-2.21578	0.451951	-4.9027	9.45261e-07	4.27951e-06
DMBX1	2.24415	3.53382	2.94726	1.19902	0.230522	0.325465
TMEM275	1.65742	-0.391651	1.53169	-0.255698	0.798184	0.841325
MKNK1-AS1	124.552	-2.96665	0.209189	-14.1817	1.1895e-45	1.14777e-43
KNCN	1.91959	1.131	2.37043	0.47713	0.63327	0.701607
MKNK1	2651.62	-1.0535	0.126894	-8.30223	1.02174e-16	1.23619e-15
MOB3C	867.944	0.0860898	0.156363	0.550578	0.581923	0.656081
LOC105378697	5.49494	-0.71893	0.872272	-0.824205	0.409823	0.497794
ATPAF1	492.941	0.817456	0.119114	6.86282	6.75136e-12	5.26366e-11
TEX38	16.6774	-2.63906	0.841783	-3.13509	0.00171802	0.00493317
EFCAB14-AS1	13.9505	-2.56604	0.538908	-4.76156	1.92104e-06	8.37129e-06
EFCAB14	3320.06	0.479849	0.110956	4.32467	1.52762e-05	5.95631e-05
LOC105378698	26.782	-1.37756	0.350778	-3.92716	8.59533e-05	0.000302226
CYP4B1	0.9351	-0.0689862	1.57599	-0.0437733	0.965085	0.973707
CYP4Z2P	0.876543	1.60571	2.95904	0.542644	0.587375	0.660912
CYP4A11	4.99438	4.84594	2.5453	1.90388	0.0569264	0.113856
CYP4X1	1.33778	2.94596	2.94958	0.998774	0.317904	0.412111
LOC124904172	2.72598	4.81429	2.94139	1.63674	0.101685	0.179563
CYP4Z1	0.407458	1.82194	2.96226	0.615053	0.538519	NA
CYP4A22-AS1	8.63334	-1.14767	0.485704	-2.36289	0.0181331	0.0424056
CYP4A22	1.71698	3.94768	2.94963	1.33836	0.180778	0.270859
LINC00853	8.36532	0.0742309	0.541615	0.137055	0.890988	0.916105
PDZK1IP1	787.267	-4.10976	0.420538	-9.77263	1.47571e-22	2.86837e-21
TAL1	592.106	-1.75512	0.23577	-7.4442	9.75341e-14	8.9984e-13
STIL	297.608	-1.84557	0.409382	-4.50817	6.53882e-06	2.66895e-05
CMPK1	1814.15	1.43555	0.147819	9.71153	2.69257e-22	5.13416e-21
LINC01389	30.8217	-1.32936	0.373546	-3.55877	0.000372598	0.00119798
FOXE3	2.92415	-2.06433	1.15537	-1.78672	0.0739823	0.140877
FOXD2-AS1	143.569	-0.225209	0.204391	-1.10185	0.270525	0.36515
FOXD2	49.675	1.29601	0.439915	2.94605	0.00321863	0.0087893
LOC124904173	2.82641	4.90645	2.94588	1.66553	0.0958073	0.171756
LINC01738	6.19196	6.04644	2.94171	2.05542	0.0398384	0.0842461
LOC124904174	1.14449	2.78991	2.95647	0.943665	0.345341	0.437411
TRABD2B	8.11214	5.10635	2.60261	1.96201	0.0497612	0.101851
LINC02794	4.05557	3.3956	1.92523	1.76374	0.0777759	0.146412
SKINT1L	1.23036	0.415928	1.65818	0.250834	0.801942	0.844344
SLC5A9	67.4058	-1.03508	0.394671	-2.62263	0.00872535	0.0219135
SPATA6	197.423	-0.35706	0.148744	-2.4005	0.0163729	0.0387001
LOC124904175	8.04936	-2.70356	0.693755	-3.897	9.73917e-05	0.000339725
AGBL4	7.06545	-0.213037	1.15841	-0.183905	0.854088	0.886627
BEND5	69.1822	-0.602298	0.355662	-1.69346	0.0903685	0.164422
AGBL4-IT1	2.81201	2.40328	2.41466	0.995291	0.319595	0.413708
LOC105378708	3.06923	4.58397	2.94545	1.55629	0.119639	0.201239
ELAVL4	13.591	2.89899	0.735946	3.93913	8.17787e-05	0.000288414
ELAVL4-AS1	0.145035	-0.77994	2.98428	-0.261349	0.793823	NA
LOC105378711	0.823795	1.15939	2.9477	0.393321	0.694083	0.754301
LINC02808	4.33215	4.6216	2.588	1.78578	0.074135	0.141114
DMRTA2	2.14103	3.13801	2.6405	1.18841	0.23467	0.329298
LOC105378714	0.554801	2.26049	2.95751	0.764322	0.444676	NA
FAF1	721.555	-0.335191	0.0804298	-4.1675	3.07959e-05	0.000115228
FAF1-AS1	214.66	-2.58561	0.313069	-8.2589	1.47016e-16	1.75038e-15
LOC124904727	0.743977	-2.0902	1.21084	-1.72624	0.0843042	NA
CDKN2C	121.35	1.456	0.18279	7.96541	1.6467e-15	1.7851e-14
C1orf185	1.80926	1.945	2.95577	0.658036	0.510515	0.591897
LINC01562	7.55865	2.27981	1.05934	2.15211	0.0313891	0.0686175
LOC124904818	0.442165	1.12848	2.96514	0.380584	0.703512	NA
RNF11	2691.32	-0.934775	0.208735	-4.47829	7.52445e-06	3.05598e-05
TTC39A	33.3107	-1.39897	0.376479	-3.71593	0.000202454	0.000676061
LOC124904177	11.1942	1.01133	1.20283	0.84079	0.400465	0.489901
TTC39A-AS1	2.45144	2.87482	2.34555	1.22565	0.220331	0.314376
EPS15	2385.32	0.0914904	0.127543	0.717332	0.473169	0.557876
OSBPL9	978.241	-0.0488096	0.102078	-0.47816	0.632536	0.700949
EPS15-AS1	3.07006	1.70175	2.78375	0.611316	0.54099	0.61962
CALR4P	5.66259	0.57704	1.24353	0.464034	0.642624	0.709843
LOC105378719	5.52513	-3.11713	1.05781	-2.94677	0.00321115	0.00877023
LOC124900447	5.44599	-2.90799	0.841329	-3.45642	0.000547394	0.0017131
NRDC	3152.67	0.286411	0.127095	2.25352	0.0242264	0.0547734
MIR761	0.626391	-2.80085	2.47537	-1.13149	0.25785	NA
RAB3B	7.88681	2.47108	1.10348	2.23936	0.0251324	0.0565923
TXNDC12	1097.58	1.16997	0.155285	7.53434	4.90819e-14	4.64915e-13
TXNDC12-AS1	21.6629	-4.33243	0.597187	-7.25473	4.02471e-13	3.49296e-12
BTF3L4	682.416	0.867421	0.167347	5.18336	2.17927e-07	1.06918e-06
LOC107984956	6.58847	-0.972144	0.629742	-1.54372	0.122657	0.204971
ZFYVE9	96.624	-1.14794	0.395114	-2.90533	0.00366864	0.0099187
CC2D1B	1394.78	-0.342971	0.0882796	-3.88505	0.000102309	0.000355851
ORC1	70.192	0.820302	0.3073	2.66938	0.00759903	0.0193476
PRPF38A	1157.77	0.719414	0.119839	6.00315	1.93522e-09	1.17964e-08
TUT4	1284	-0.372716	0.173087	-2.15335	0.031291	0.0684459
LOC105378723	40.0207	-3.25836	0.744343	-4.3775	1.20051e-05	4.75263e-05
GPX7	225.577	-0.902191	0.147219	-6.12822	8.88689e-10	5.6119e-09
LOC124904178	48.4826	-2.82723	0.278748	-10.1426	3.57397e-24	7.91478e-23
SHISAL2A	385.163	-2.18313	0.174735	-12.4939	8.05993e-36	4.12666e-34
COA7	235.82	-0.1909	0.08534	-2.23694	0.0252902	0.0568747
ZYG11B	900.206	-0.771691	0.102747	-7.51059	5.88594e-14	5.53796e-13
ZYG11A	6.04032	0.173305	0.672204	0.257817	0.796548	0.839903
ECHDC2	1463.26	-0.53276	0.173017	-3.07923	0.00207537	0.00586997
SCP2	1061.53	1.0026	0.134727	7.44173	9.9378e-14	9.15649e-13
PODN	53.1515	0.731987	0.392656	1.86419	0.0622944	0.122493
SLC1A7	72.124	0.681262	0.384542	1.77162	0.0764579	0.144564
LOC105379783	2.28899	4.6122	2.94695	1.56508	0.117565	0.198655
LOC105378724	3.86777	4.12004	2.32444	1.77249	0.0763137	0.144347
CPT2	447.07	0.393213	0.116958	3.36202	0.000773756	0.00235847
CZIB	388.35	0.891905	0.132403	6.7363	1.62475e-11	1.21936e-10
CZIB-DT	11.6821	0.787794	0.666099	1.1827	0.236929	0.331725
MAGOH	340.445	2.59039	0.185781	13.9433	3.45686e-44	3.06605e-42
MAGOH-DT	6.35783	0.726568	0.762093	0.953384	0.340396	0.433445
LRP8	308.676	0.500643	0.114428	4.37519	1.21325e-05	4.79605e-05
LOC105378728	41.5347	-1.76388	0.328531	-5.36898	7.9182e-08	4.09047e-07
LOC105378726	68.3131	-2.66456	0.490385	-5.43361	5.52259e-08	2.90331e-07
LRP8-DT	14.967	-0.758181	0.439638	-1.72456	0.0846069	0.15651
LOC105378731	20.8672	-1.07012	0.658429	-1.62526	0.104106	0.182653
LINC02812	140.035	0.958937	0.165535	5.79297	6.91527e-09	3.97781e-08
SLC25A3P1	0.139304	0.859669	2.98414	0.288079	0.773286	NA
DMRTB1	2.71314	4.55961	2.94716	1.54712	0.121835	0.203927
GLIS1	6.67086	0.712049	1.09133	0.652459	0.514105	0.595172
LOC124904179	10.0067	0.0555179	1.01366	0.0547698	0.956322	0.96712
NDC1	333.857	0.157882	0.123886	1.27442	0.202516	0.295046
LOC124900439	0.687141	0.602098	1.32755	0.45354	0.65016	NA
YIPF1	626.516	0.202547	0.180848	1.11998	0.262721	0.35738
DIO1	29.4917	-3.0982	0.223861	-13.8399	1.46503e-43	1.25503e-41
LOC124904180	6.72336	-1.83221	0.454745	-4.02908	5.5996e-05	0.000201925
IFT25	317.539	0.627031	0.101065	6.20424	5.49615e-10	3.5375e-09
LOC124904181	52.1982	-2.87751	0.323117	-8.90547	5.31589e-19	7.82195e-18
LRRC42	121.736	0.663473	0.121827	5.446	5.15137e-08	2.71506e-07
LDLRAD1	1.43899	2.54476	2.94777	0.863283	0.387982	0.478127
TMEM59	2227.86	0.972337	0.175228	5.54899	2.87324e-08	1.55424e-07
TCEANC2	661.39	-0.0636917	0.10422	-0.611128	0.541115	0.61972
MIR4781	0.740512	-3.04336	1.72102	-1.76835	0.0770025	NA
CDCP2	4.61948	-0.708846	0.652359	-1.08659	0.277218	0.371674
CYB5RL	204.783	-0.193397	0.142588	-1.35634	0.17499	0.264489
MRPL37	611.541	0.902073	0.110582	8.15753	3.41937e-16	3.94672e-15
SSBP3	1699.29	0.590359	0.13442	4.3919	1.12367e-05	4.46607e-05
SSBP3-AS1	135.018	-1.73124	0.226562	-7.64134	2.14972e-14	2.09445e-13
LOC105378735	0.348259	2.25119	2.96204	0.760011	0.447248	NA
ACOT11	61.9969	-1.37747	0.324583	-4.24383	2.19733e-05	8.39335e-05
FAM151A	12.5479	0.0658198	0.698373	0.0942474	0.924913	0.942516
MROH7-TTC4	0.827128	-0.0788079	2.0051	-0.0393038	0.968648	0.976292
MROH7	1.05444	1.05868	1.56284	0.677408	0.498147	0.580966
TTC4	3.55933	0.439059	0.56948	0.770983	0.440717	0.52683
PARS2	86.2592	-0.177869	0.134999	-1.31755	0.187654	0.278971
TTC22	498.045	-0.649977	0.124862	-5.20555	1.9342e-07	9.55081e-07
LOC124904182	92.5384	-2.28307	0.379846	-6.01052	1.8493e-09	1.12981e-08
CIMAP2	65.9816	-0.805131	0.256404	-3.14009	0.00168895	0.00485679
LOC124904183	28.4576	-1.79658	0.40131	-4.47677	7.57802e-06	3.07703e-05
DHCR24	378.577	1.36755	0.23376	5.85023	4.90879e-09	2.86541e-08
DHCR24-DT	1.30443	3.00199	1.96185	1.53019	0.12597	0.209055
LOC124904184	0.691009	2.5925	2.15895	1.20082	0.229821	NA
LOC105378736	8.53301	5.63978	2.89951	1.94508	0.0517656	0.105254
TMEM61	1.02835	2.60995	2.9512	0.884367	0.376498	0.466693
BSND	29.1835	-2.60883	0.765956	-3.40598	0.000659264	0.00203385
PCSK9	7.38729	0.580895	1.0685	0.543657	0.586677	0.660445
USP24	3337.77	-0.183658	0.110474	-1.66245	0.096422	0.172594
LOC100507634	38.4485	-0.526713	0.274502	-1.91879	0.0550105	0.110717
MIR4422HG	2.79071	0.219417	1.20108	0.182683	0.855046	0.887517
MIR4422	0.645741	-0.128282	2.94823	-0.0435115	0.965294	NA
LOC105378740	0.417911	2.47922	2.95943	0.837735	0.402179	NA
LINC01753	2.01038	4.42183	2.94776	1.50007	0.133598	0.217419
LOC105378737	0.550104	2.26049	2.95751	0.764322	0.444676	NA
LOC105378741	4.69402	5.22125	2.90657	1.79636	0.0724374	0.138438
LOC124904188	0.278607	1.9734	2.96583	0.665378	0.505809	NA
LOC124904187	4.38169	4.65805	2.56644	1.81498	0.0695263	0.134064
LOC124904186	8.50157	1.41217	1.4772	0.955974	0.339086	0.432216
LOC124904185	6.21271	0.623152	1.1862	0.525335	0.599351	0.671483
LINC01767	1.55974	1.47305	2.30987	0.63772	0.523656	0.604039
PLPP3	26.6464	0.735798	0.465669	1.58009	0.114087	0.194784
LOC101929935	1.11633	2.64652	2.95776	0.894772	0.370909	0.461312
PRKAA2	2.53638	3.96597	2.94587	1.34628	0.178213	0.268078
FYB2	3.58553	5.24634	2.88045	1.82136	0.0685521	0.132557
C8A	2.54528	2.7434	2.33548	1.17467	0.240129	0.334941
C8B	2.46449	3.0006	2.04795	1.46517	0.142874	0.227746
LOC112267900	5.29222	-2.93217	0.595708	-4.92216	8.55956e-07	3.88923e-06
DAB1	22.3635	0.532655	0.671935	0.792719	0.427942	0.514993
LOC105378748	7.01417	1.18232	1.45765	0.81111	0.417303	0.504848
LOC105378747	1.67498	-1.12991	2.09366	-0.539681	0.589417	0.662658
DAB1-AS1	1.5918	-1.91843	1.79419	-1.06925	0.284958	0.379725
LOC105378746	0.731979	-3.02372	2.46308	-1.22762	0.219591	NA
LOC107984960	159.926	-2.68281	0.657397	-4.08096	4.48499e-05	0.000163885
OMA1	327.09	0.323103	0.182693	1.76856	0.0769679	0.145298
TACSTD2	62.6109	0.8144	0.658134	1.23744	0.215925	0.30994
MYSM1	1486.3	0.189367	0.205186	0.922905	0.356057	0.447786
LOC112268263	12.3598	0.490098	0.872373	0.561798	0.574254	0.649498
LOC124904191	1.68526	-0.26473	1.66403	-0.15909	0.873598	0.902267
LOC105378751	21.0563	0.527464	0.757123	0.696669	0.48601	0.569859
JUN	688.822	2.15099	0.277658	7.74692	9.41518e-15	9.50803e-14
JUN-DT	11.5317	-1.62049	0.445526	-3.63724	0.000275575	0.000903064
LOC101926907	33.4356	-2.25444	0.25207	-8.94373	3.76259e-19	5.58552e-18
LOC107984961	5.03582	-5.0018	0.671656	-7.44697	9.55109e-14	8.82565e-13
LINC02777	20.4178	0.315915	0.492396	0.641588	0.521141	0.601591
LINC01358	3.67606	0.556274	0.590539	0.941976	0.346205	0.438284
HSD52	0.667964	2.5072	2.95541	0.848343	0.396247	NA
FGGY-DT	8.76771	-0.456315	0.608181	-0.750296	0.453077	0.538681
FGGY	447.421	-3.07532	0.335573	-9.16437	4.98353e-20	7.94538e-19
LOC124904192	6.12095	-0.912786	1.03274	-0.88385	0.376777	0.466923
MIR4711	1.03181	-3.51251	1.48411	-2.36675	0.0179452	0.0420136
LOC105378758	0.491112	-1.17129	2.14697	-0.545552	0.585374	NA
LOC101926944	2.39116	-0.993977	0.910388	-1.09182	0.274913	0.369147
HOOK1	117.125	0.616613	0.428749	1.43817	0.150387	0.236481
CYP2J2	16.3541	1.43248	0.672069	2.13145	0.0330521	0.0716774
C1orf87	4.56144	2.25328	1.33874	1.68314	0.0923486	0.167185
LINC02778	4.56403	5.59811	2.87135	1.94965	0.0512183	0.104287
LOC107984962	1.36872	3.41216	2.95213	1.15583	0.247751	0.34197
LOC107985379	1.4022	3.09519	2.95162	1.04864	0.294343	0.388903
LINC01748	2.24529	2.00949	1.83527	1.09493	0.273549	0.367864
LOC124904193	3.17467	5.0817	2.94503	1.72551	0.0844351	0.156241
LOC101926964	2.28899	4.6122	2.94695	1.56508	0.117565	0.198655
LOC105378764	2.09713	2.84316	2.95004	0.96377	0.335161	0.42852
NFIA-AS2	2.71976	4.39233	2.55191	1.72119	0.0852164	0.157422
NFIA	212.307	-1.27735	0.257687	-4.95699	7.15928e-07	3.28399e-06
NFIA-AS1	2.13816	-4.14921	0.788695	-5.26085	1.43388e-07	7.19458e-07
LOC105378766	7.97711	2.83603	1.06	2.67551	0.00746156	0.0190294
LOC107984964	0.35975	-2.01044	2.96808	-0.677354	0.498181	NA
MGC34796	5.58426	-0.97443	0.806407	-1.20836	0.226909	0.321658
TM2D1	324.055	0.395086	0.111348	3.5482	0.000387877	0.00124381
PATJ-DT	7.61918	-1.12151	0.614695	-1.8245	0.068077	0.131768
PATJ	738.97	-1.62415	0.233859	-6.94502	3.7841e-12	3.0234e-11
MIR12132	1.83186	-2.1454	1.38273	-1.55157	0.120766	0.202805
LOC107984965	4.40672	-4.33161	0.697114	-6.21364	5.1772e-10	3.3457e-09
L1TD1	31.8689	2.63937	0.565383	4.66828	3.03728e-06	1.28901e-05
KANK4	12.1785	5.00642	2.16855	2.30865	0.0209631	0.0482557
LOC105378768	2.42333	1.11142	1.62171	0.685339	0.49313	0.576302
USP1	798.902	1.17025	0.15944	7.33978	2.13952e-13	1.91115e-12
DOCK7	234.842	0.391855	0.185481	2.11264	0.0346313	0.0746413
ANGPTL3	7.28535	-1.86455	0.973277	-1.91574	0.0553979	0.111325
DOCK7-DT	5.62811	-1.89154	0.725232	-2.60818	0.00910248	0.0227841
LOC124904194	4.90409	-0.965369	1.24287	-0.776726	0.43732	0.523678
ATG4C	220.864	0.976081	0.231669	4.21325	2.51722e-05	9.53436e-05
LINC01739	1.93582	4.36565	2.94802	1.48088	0.13864	0.222909
LINC00466	2.95067	3.56164	2.94375	1.2099	0.226318	0.321001
FOXD3-AS1	3.91298	3.99672	2.63688	1.5157	0.129595	0.213058
FOXD3	3.44335	4.76292	2.93591	1.6223	0.104739	0.183497
ALG6	318.934	0.206251	0.16743	1.23186	0.218	0.312167
ITGB3BP	156.172	0.564162	0.288574	1.955	0.0505835	0.103197
LOC102724319	7.24326	-5.85514	0.831825	-7.0389	1.93762e-12	1.58304e-11
EFCAB7	93.7597	0.101406	0.302568	0.335151	0.737511	0.791167
DLEU2L	14.167	-0.72701	0.542284	-1.34064	0.180036	0.270046
PGM1	549.92	0.329173	0.118077	2.78778	0.005307	0.0139134
LOC105378771	8.49107	-0.430563	0.90081	-0.477973	0.632669	0.701052
ROR1	53.0388	-0.746991	0.895127	-0.834509	0.403994	0.493273
ROR1-AS1	3.86766	0.399608	1.2023	0.332369	0.739611	0.792814
UBE2U	2.16369	3.23484	2.94575	1.09814	0.272144	0.366409
LOC105378774	0.348259	2.25119	2.96204	0.760011	0.447248	NA
LOC107984966	1.47892	2.67507	2.95086	0.906541	0.36465	0.455251
CACHD1	36.2616	-1.40977	0.489136	-2.88215	0.00394966	0.0106147
LOC124904195	39.3356	-1.59234	0.822062	-1.93701	0.0527444	0.106934
RAVER2	139.717	-0.534922	0.229547	-2.33034	0.0197882	0.0458216
JAK1	10891.9	-0.413581	0.119839	-3.45113	0.000558252	0.00174428
LINC01359	89.0941	-4.38039	0.404855	-10.8197	2.77822e-27	7.76158e-26
MIR3671	53.2601	-3.48146	0.293431	-11.8646	1.80696e-32	7.3371e-31
MIR101-1	27.026	-7.84316	0.590119	-13.2908	2.61713e-40	1.77113e-38
AK4	32.8444	1.1479	0.216405	5.30439	1.1305e-07	5.74293e-07
DNAJC6	121.93	-2.18373	0.415237	-5.25899	1.44853e-07	7.26497e-07
LOC102724416	11.6316	-1.66753	1.01331	-1.64562	0.0998421	0.177198
LOC112268227	16.4415	-2.13944	0.884812	-2.41796	0.015608	0.037073
LEPR	142.7	0.436805	0.284551	1.53507	0.124766	0.207764
LEPROT	1464.68	0.828468	0.128285	6.45801	1.06085e-10	7.33761e-10
LOC124904827	0.378173	-1.41461	2.97287	-0.475839	0.634189	NA
PDE4B	1314.94	-1.01542	0.121615	-8.34947	6.85728e-17	8.37732e-16
PDE4B-AS1	1.47924	1.59755	1.80714	0.884022	0.376684	0.466874
LOC105378776	2.26341	4.71692	0.927717	5.08444	3.68717e-07	1.76005e-06
SGIP1	19.1381	-0.82327	0.705171	-1.16748	0.243019	0.33732
LOC124904196	6.15845	3.23214	2.00095	1.6153	0.106245	0.185608
DYNLT5	23.7795	1.99822	0.486971	4.10337	4.07172e-05	0.00014964
DNAI4	12.2948	-1.07038	0.404437	-2.6466	0.00813065	0.0205681
MIER1	1977.08	-0.587815	0.162922	-3.60796	0.00030862	0.00100488
SLC35D1	793.391	-0.839762	0.113967	-7.36848	1.72588e-13	1.55351e-12
C1orf141	0.689794	2.57708	2.95487	0.872146	0.383129	NA
IL23R	21.181	-0.808396	0.637776	-1.26752	0.204968	0.297815
IL12RB2	205.424	-0.171816	0.188549	-0.911254	0.362162	0.452765
SERBP1	3353.87	1.41673	0.0982856	14.4144	4.19865e-47	4.45526e-45
LINC01702	1.2838	3.32365	2.95264	1.12565	0.260312	0.354983
LOC105378780	1.13959	2.76638	2.95667	0.935639	0.349459	0.441148
LOC124904197	2.68259	4.78293	2.9463	1.62337	0.104511	0.18317
GADD45A	175.728	1.0165	0.201812	5.03687	4.73205e-07	2.22734e-06
GNG12	2.31861	0.977447	1.49246	0.654925	0.512516	0.593743
LOC105378781	7.40004	1.23804	0.643801	1.92302	0.0544779	0.10979
GNG12-AS1	49.2487	-2.99332	0.571735	-5.23549	1.64544e-07	8.18476e-07
LOC124900403	0.975125	3.549	2.9514	1.20248	0.229178	0.324012
DIRAS3	3.78744	4.51007	2.58418	1.74526	0.0809398	0.151039
WLS	620.231	-1.28444	0.248506	-5.16863	2.3581e-07	1.15177e-06
MIR1262	4.12187	-4.69363	0.849731	-5.52366	3.3201e-08	1.78551e-07
LOC105378782	0.406279	1.82194	2.96226	0.615053	0.538519	NA
LOC124904198	3.91201	5.37372	2.94379	1.82544	0.0679347	0.131558
RPE65	1.63467	3.26067	2.94836	1.10592	0.268759	0.363384
DEPDC1	17.257	2.17898	0.550412	3.95882	7.53208e-05	0.000266925
LOC107984967	1.61226	3.77399	2.95035	1.27917	0.200838	0.29316
LOC105378783	2.35864	4.65566	2.94678	1.57992	0.114126	0.194784
LOC105378787	0.0647438	0.449687	2.98497	0.15065	0.880251	NA
LOC105378789	4.21424	4.13168	2.63883	1.56572	0.117413	0.198647
LRRC7	43.405	-1.60688	0.558079	-2.8793	0.00398559	0.0107031
LOC124904199	1.14864	-0.0526985	2.96207	-0.0177911	0.985806	0.989414
PIN1P1	0.471996	-0.0486404	2.96387	-0.0164111	0.986906	NA
LRRC7-AS1	4.19584	2.63571	1.5019	1.75491	0.0792739	0.148626
LRRC40	232.575	0.690401	0.231393	2.98367	0.00284815	0.00784714
SRSF11	4066.27	0.97759	0.178737	5.46944	4.51469e-08	2.39206e-07
ANKRD13C	584.697	0.0296521	0.126603	0.234213	0.81482	0.855427
ANKRD13C-DT	43.8593	0.861516	0.204111	4.22081	2.43421e-05	9.23692e-05
LINC03102	3.55275	-1.79328	0.579265	-3.09579	0.0019629	0.00558106
CTH	22.006	-0.15583	0.433532	-0.359443	0.719264	0.775977
LOC105378793	0.377361	-1.41884	2.97277	-0.477277	0.633165	NA
LINC01788	4.06035	5.44451	2.94353	1.84965	0.0643635	0.125808
LOC102724572	0.314244	1.5612	2.96583	0.526397	0.598612	NA
PTGER3	17.3899	2.41115	0.641119	3.76084	0.000169343	0.000572126
ZRANB2-AS1	31.1416	0.582661	0.442731	1.31606	0.188154	0.279454
ZRANB2	1468.26	0.893464	0.25544	3.49774	0.000469219	0.00148512
MIR186	27.3708	-0.599059	0.348564	-1.71865	0.0856784	0.158017
ZRANB2-DT	1.79296	-0.534918	1.04284	-0.512945	0.607989	0.679276
NEGR1	32.2745	1.33364	0.472856	2.82039	0.00479647	0.0126848
LOC105378797	4.88507	2.13728	1.61468	1.32365	0.185618	0.27646
LOC105378798	1.89087	4.34947	2.9481	1.47535	0.140119	0.224537
LINC02796	0.746377	2.45062	2.95974	0.827985	0.407679	0.495618
LINC01360	1.48449	2.55795	2.95149	0.866663	0.386127	0.476342
LOC105378801	2.98088	4.97808	2.93163	1.69806	0.0894967	0.163302
LOC105378802	0	0	0	0	1	NA
LINC02238	2.39361	3.09293	2.62796	1.17693	0.239222	0.334136
LRRIQ3	7.81412	1.28217	0.722609	1.77436	0.0760029	0.143882
FPGT-TNNI3K	1.94453	3.93728	2.9481	1.33553	0.181703	0.271977
FPGT	246.967	0.725491	0.274146	2.64637	0.00813606	0.0205791
LRRC53	3.2027	4.18649	2.94458	1.42176	0.155096	0.241942
ERICH3	27.0273	4.04737	0.668378	6.0555	1.39979e-09	8.67066e-09
ERICH3-AS1	5.00887	4.84525	2.5829	1.8759	0.0606693	0.12001
CRYZ	210.738	1.35987	0.199869	6.80381	1.01886e-11	7.80487e-11
TYW3	261.479	1.1708	0.184417	6.34867	2.17181e-10	1.45991e-09
LHX8-AS1	2.20455	4.45897	2.94759	1.51275	0.130343	0.213985
LHX8	0.756354	3.22701	2.95323	1.0927	0.274525	0.368766
SLC44A5	26.0202	-0.392224	0.952105	-0.411954	0.680373	0.742411
ACADM	445.257	1.63546	0.188108	8.69427	3.49072e-18	4.75211e-17
DLSTP1	119.939	-2.23113	0.160334	-13.9155	5.09884e-44	4.47717e-42
RABGGTB	516.863	1.32151	0.182088	7.25751	3.94294e-13	3.42623e-12
SNORD45C	10.7258	-0.665946	0.442347	-1.50548	0.1322	0.216208
SNORD45A	18.185	-0.169872	0.382206	-0.444451	0.656717	0.722208
SNORD45B	11.2093	0.318458	0.596273	0.534081	0.593285	0.666069
MSH4	28.2999	-2.38591	0.448609	-5.31846	1.0465e-07	5.33705e-07
ASB17	1.01997	2.69868	2.954	0.913569	0.360944	0.451652
LOC124904200	0.598574	-0.395224	2.98428	-0.132435	0.89464	NA
ST6GALNAC3	186.643	-0.600223	0.338245	-1.77452	0.0759767	0.143858
LOC105378807	2.62425	-2.16665	1.17053	-1.85099	0.0641706	0.125473
LOC124904201	1.78169	-4.31707	1.06679	-4.04677	5.19284e-05	0.000188048
LINC02567	0.88568	2.92743	2.95534	0.990556	0.321903	0.415211
ST6GALNAC5	3.88805	3.33399	1.95508	1.70529	0.0881397	0.161388
PIGK	365.871	1.36462	0.236997	5.75797	8.51335e-09	4.84626e-08
LOC105378808	148.005	-1.26535	0.389969	-3.24475	0.00117554	0.00347546
AK5	152.883	-0.798246	0.313851	-2.54339	0.0109782	0.0270113
LOC124904202	4.47033	-3.12885	0.771135	-4.05747	4.96079e-05	0.000180091
ZZZ3	562.892	-0.149815	0.200724	-0.746375	0.455441	0.540749
USP33	1491.14	0.498964	0.130457	3.82475	0.000130905	0.00044874
MIGA1	409.069	0.00438353	0.183248	0.0239213	0.980915	0.985884
NEXN-AS1	28.2814	-1.61913	0.498048	-3.25096	0.00115018	0.00340593
NEXN	256.277	1.68095	0.2866	5.86514	4.48747e-09	2.62996e-08
FUBP1	2789.26	0.932898	0.153957	6.05946	1.36582e-09	8.47106e-09
DNAJB4	116.214	0.517025	0.218738	2.36367	0.0180947	0.042327
GIPC2	2.90313	0.333589	0.950349	0.351017	0.725575	0.781272
LOC107984997	3.07274	1.61282	2.41407	0.668092	0.504075	0.586654
MGC27382	3.15488	5.06508	2.94511	1.71982	0.0854643	0.157697
PTGFR	29.0564	3.65933	0.539553	6.78214	1.18408e-11	9.01937e-11
IFI44L	3693.14	4.2698	0.48849	8.7408	2.31456e-18	3.20056e-17
IFI44	2715.53	3.73941	0.384987	9.71309	2.65176e-22	5.05908e-21
LOC124904203	3.23941	5.11209	2.94489	1.73592	0.0825786	0.153574
ADGRL4	6.1975	5.61817	2.89127	1.94315	0.0519983	0.105678
LOC107984998	0.341576	1.54014	2.96614	0.519241	0.603593	NA
LOC105378810	2.77976	3.10454	2.3427	1.3252	0.185106	0.275989
LINC02792	2.94592	4.96033	2.94563	1.68396	0.0921888	0.166944
LINC01781	15.2741	1.48474	0.436878	3.39852	0.000677517	0.00208631
LOC105378813	7.7997	6.38466	2.94096	2.17094	0.0299356	0.0658914
LOC107985018	0.88568	2.92743	2.95534	0.990556	0.321903	0.415211
ADGRL2	4.5182	4.40344	2.10176	2.09512	0.0361599	0.077485
MED28P8	2.72137	3.45134	2.94414	1.17228	0.241086	0.335526
LOC107985396	0.540951	-0.307009	2.64901	-0.115896	0.907735	NA
LINC01362	6.44796	0.624041	1.19599	0.521778	0.601825	0.673868
LINC01361	2.56931	1.69069	2.18909	0.772326	0.439921	0.526219
LOC105378816	2.74253	-0.319074	1.28708	-0.247906	0.804207	0.846403
LINC01712	1.28541	-3.37961	1.40159	-2.41127	0.015897	0.0376857
LOC107985043	0.980498	-2.97808	1.79694	-1.65731	0.0974568	0.174082
LINC01725	6.52628	0.488063	1.3275	0.367656	0.71313	0.770946
LOC101927560	13.1239	-1.15988	0.92852	-1.24917	0.211605	0.305023
TTLL7	39.3783	1.53182	0.325122	4.71151	2.45892e-06	1.05593e-05
TTLL7-IT1	1.89786	-1.09518	1.16572	-0.939495	0.347476	0.439371
LOC124904205	0.529047	2.77652	2.95658	0.939098	0.347681	NA
PRKACB	1756.88	0.257645	0.261111	0.986726	0.323777	0.417184
SAMD13	11.188	1.82068	0.699024	2.6046	0.00919809	0.0230054
UOX	3.44983	2.36965	1.45601	1.62749	0.103633	0.182022
DNASE2B	0.191195	0.447476	2.98414	0.149951	0.880803	NA
RPF1	589.343	1.86337	0.15072	12.3631	4.13963e-35	2.00546e-33
GNG5	1390.05	1.28283	0.166024	7.72676	1.10321e-14	1.10709e-13
SPATA1	437.711	-3.96608	0.300138	-13.2142	7.26983e-40	4.78162e-38
CTBS	1244.46	-0.892558	0.170503	-5.23484	1.65129e-07	8.21272e-07
LOC105378819	66.8096	-1.69977	0.267093	-6.36397	1.96601e-10	1.32614e-09
LINC01461	0.680608	1.29638	2.67105	0.485344	0.627433	NA
LINC01555	1.97146	3.95346	2.94802	1.34106	0.179902	0.26989
LOC124904206	0.354771	-0.28376	2.98286	-0.0951301	0.924211	NA
SSX2IP	231.25	0.653359	0.212831	3.06985	0.00214165	0.00604088
LOC102724892	4.34398	5.06794	2.21664	2.28632	0.0222358	0.0507893
LPAR3	20.6649	1.22577	0.468682	2.61536	0.00891331	0.02236
MCOLN2	358.085	0.334308	0.188612	1.77246	0.0763183	0.144347
MCOLN3	42.8511	-0.224685	0.397059	-0.565873	0.57148	0.647132
DNAI3	16.2219	1.61459	0.588798	2.74218	0.00610328	0.0158285
MIR4423	0.328478	0.458597	2.97313	0.154247	0.877415	NA
SYDE2	84.2482	-0.496746	0.434679	-1.14279	0.253126	0.347858
LOC124904207	3.41145	-0.424539	0.920744	-0.461082	0.64474	0.711777
LOC105378821	5.81019	2.85774	1.85666	1.53918	0.123761	0.206462
C1orf52	413.594	0.882451	0.1464	6.02765	1.66357e-09	1.02078e-08
BCL10	562.855	-0.36015	0.109694	-3.28321	0.00102633	0.00306371
BCL10-AS1	10.0032	0.83967	0.487433	1.72264	0.0849543	0.157037
DDAH1	12.9962	-1.40189	0.503461	-2.78451	0.00536094	0.0140485
LOC124904208	4.07076	3.61072	2.39749	1.50604	0.132056	0.215992
CCN1	7.00899	0.492488	0.783497	0.628576	0.529627	0.609425
LOC124900422	0.37458	1.19276	2.96527	0.402242	0.687506	NA
LOC112268231	23.944	-2.61018	0.537438	-4.85672	1.19347e-06	5.34398e-06
LOC107985057	7.84235	-1.99884	0.574754	-3.47772	0.000505692	0.00159101
ZNHIT6	360.618	0.306733	0.152411	2.01253	0.0441637	0.0920135
COL24A1	32.1727	0.919263	0.377698	2.43386	0.014939	0.0356333
LINC02795	11.4037	0.458923	0.556163	0.82516	0.409281	0.497221
LOC105378825	4.8396	-1.04459	0.581144	-1.79747	0.0722612	0.138177
ODF2L	569.32	0.50686	0.255378	1.98474	0.0471731	0.0973651
MIR7856	3.23818	2.34469	1.16911	2.00553	0.0449062	0.0933334
CLCA2	8.41828	5.68664	2.28507	2.48861	0.0128244	0.0310942
CLCA1	3.47093	3.82872	2.33531	1.63949	0.101112	0.178801
LOC124904210	2.46216	4.26195	2.9467	1.44635	0.14808	0.233775
LOC105378827	0.795544	2.78839	2.18024	1.27894	0.200918	0.293234
LOC105378826	1.86556	3.35952	2.94803	1.13958	0.25446	0.349188
CLCA4	5.64024	3.17541	1.84859	1.71774	0.0858436	0.158264
CLCA4-AS1	26.79	0.17306	0.34825	0.496943	0.619229	0.689028
CLCA3P	6.42158	-0.104819	1.06784	-0.0981596	0.921806	0.940114
SH3GLB1	2528.76	0.291156	0.132912	2.1906	0.0284811	0.063109
SELENOF	1897.74	1.12887	0.179397	6.29261	3.12163e-10	2.06558e-09
HS2ST1	441.109	0.218341	0.156926	1.39136	0.164117	0.252476
LOC124904211	72.9935	-3.15241	0.801178	-3.93473	8.32917e-05	0.000293485
LINC01140	13.1806	1.12478	0.593981	1.89362	0.0582751	0.116087
LINC02801	1.13302	2.93909	2.54121	1.15657	0.247449	0.341867
LMO4	867.088	0.604717	0.135527	4.46197	8.12095e-06	3.28344e-05
LINC01364	17.5446	-2.09389	0.893369	-2.34382	0.0190876	0.0443865
LOC105378833	29.5329	-1.24569	0.474042	-2.6278	0.00859384	0.0216203
LOC105378834	12.5842	-0.486927	0.556687	-0.874687	0.381744	0.47203
LOC105378835	1.70171	4.19066	2.94877	1.42116	0.155272	0.242006
LOC107985518	0.766497	2.53308	2.95887	0.856096	0.391945	0.481996
LOC124904212	5.20853	2.92853	1.43215	2.04485	0.0408698	0.0861729
LINC01773	6.72398	5.73579	2.51968	2.2764	0.0228222	0.0519902
LOC105378839	6.2011	3.46699	2.4208	1.43216	0.152097	0.238593
PKN2-AS1	31.4764	-2.476	0.582477	-4.25081	2.12998e-05	8.15204e-05
LOC105378838	0.628241	-2.79527	2.95416	-0.946214	0.34404	NA
PKN2	1838.82	-0.793753	0.1833	-4.33035	1.48873e-05	5.81884e-05
LOC124904213	118.722	-4.64959	0.593453	-7.83481	4.69559e-15	4.89896e-14
LOC124904214	908.333	-4.30751	0.33234	-12.9612	2.03123e-38	1.22793e-36
GTF2B	520.422	1.40317	0.146839	9.55582	1.22608e-21	2.22551e-20
KYAT3	435.026	0.183322	0.135511	1.35282	0.176114	0.265587
RBMXL1	532.161	-0.140599	0.113922	-1.23417	0.217141	0.311393
LOC124904215	25.2427	-1.73966	0.58725	-2.96238	0.00305271	0.00836549
GBP3	918.479	1.22689	0.203795	6.02024	1.74159e-09	1.06679e-08
LOC105378841	104.228	-0.895675	0.29596	-3.02633	0.00247539	0.00689915
GBP1	3119.7	1.83062	0.339857	5.38643	7.18699e-08	3.73194e-07
GBP2	4307.07	0.686805	0.227479	3.0192	0.00253442	0.00705248
LOC112268267	1309.27	-0.562066	0.236823	-2.37336	0.0176272	0.0413547
LOC105378842	2.32078	-3.41063	0.774357	-4.40447	1.06043e-05	4.22763e-05
GBP7	5.02761	0.512871	1.15953	0.442309	0.658265	0.723571
GBP4	3553.48	1.68806	0.301465	5.59952	2.14941e-08	1.17482e-07
LOC107985076	35.0869	-0.119859	0.207755	-0.576926	0.56399	0.640219
GBP5	6814.08	1.15328	0.276672	4.16838	3.06766e-05	0.000114855
LOC729930	4.74057	-3.7196	0.766885	-4.85027	1.23294e-06	5.51336e-06
GBP6	26.9785	-0.159595	0.544278	-0.293222	0.769352	0.817099
GBP1P1	57.7727	3.94737	0.663959	5.9452	2.76114e-09	1.65522e-08
LOC105378844	3.23622	-0.816561	1.31362	-0.62161	0.534198	0.613519
LRRC8B	476.933	-0.97024	0.137626	-7.0498	1.79169e-12	1.46758e-11
LOC124904216	27.0347	-4.58112	0.561989	-8.15162	3.59087e-16	4.13651e-15
LRRC8C	2334.25	-0.617151	0.13417	-4.59976	4.22988e-06	1.76991e-05
LRRC8C-DT	72.234	-1.22278	0.212306	-5.75951	8.43609e-09	4.8054e-08
LOC107985743	26.3382	-1.41151	0.462797	-3.04995	0.0022888	0.0064209
LOC124904833	1.0247	-1.68362	2.25564	-0.746402	0.455424	0.540748
LOC107985744	13.531	-0.597395	0.363153	-1.64502	0.0999651	0.177363
LOC101927975	12.9079	1.21586	0.41511	2.92901	0.00340047	0.00923987
LRRC8D-DT	19.8886	0.0973272	0.262457	0.370831	0.710763	0.768911
LRRC8D	1439.35	0.189366	0.105516	1.79466	0.0727072	0.138856
LOC105378847	24.8249	0.435793	0.43632	0.998794	0.317895	0.412111
GEMIN8P4	8.79185	0.745877	0.423578	1.76089	0.0782564	0.147133
ZNF326	580.006	0.595225	0.177008	3.36271	0.00077181	0.00235295
LOC105378848	0.105289	0.0374939	2.98497	0.0125609	0.989978	NA
LOC105378849	1.1792	2.42572	2.95227	0.821646	0.411278	0.499096
LOC107985088	4.0272	4.98903	2.94369	1.69482	0.0901089	0.164049
LOC105378850	0.0696518	0.449687	2.98497	0.15065	0.880251	NA
LOC105378851	1.94073	4.3694	2.948	1.48216	0.138299	0.22252
BARHL2	9.8785	6.73595	2.94035	2.29086	0.0219714	0.0502671
LINC02609	3.86116	1.41157	1.85987	0.758961	0.447876	0.533431
LOC124904217	0.487562	2.67268	2.95751	0.903693	0.366158	NA
LINC02788	0.692934	1.36639	2.9553	0.462352	0.643829	NA
LINC01763	1.7477	2.03757	2.94822	0.691118	0.489491	0.573042
ZNF644	780.37	-0.303268	0.244114	-1.24232	0.214117	0.307886
HFM1	10.3761	3.52696	1.36744	2.57924	0.00990177	0.0245972
LOC107985417	1.52801	2.282	2.94978	0.773619	0.439156	0.525536
LOC105378856	7.17588	0.736493	0.888489	0.828927	0.407145	0.495618
CDC7	202.939	0.927622	0.192727	4.81315	1.48573e-06	6.56725e-06
LOC102723436	18.9725	-0.811979	0.422291	-1.92279	0.0545062	0.109841
TGFBR3	1164.32	-0.0795888	0.159815	-0.498006	0.61848	0.688333
BRDT	6.20042	6.06255	2.94167	2.06092	0.0393103	0.0832949
LOC124904218	44.2385	1.4327	0.506734	2.82732	0.004694	0.01244
EPHX4	7.66183	0.990876	0.65862	1.50447	0.13246	0.216561
SETSIP	11.9662	2.66884	0.395947	6.7404	1.5795e-11	1.18667e-10
BTBD8	77.4221	-0.368946	0.240366	-1.53493	0.1248	0.20781
C1orf146	6.32303	0.297017	0.785874	0.377945	0.705471	0.764196
GLMN	211.872	-0.401141	0.204754	-1.95913	0.050097	0.102443
RPAP2	670.817	-0.178533	0.210917	-0.846461	0.397295	0.48699
GFI1	686.032	0.00655068	0.161444	0.0405756	0.967634	0.975578
EVI5	554.962	-0.33923	0.123213	-2.75321	0.00590146	0.0153482
RPL5	8402.26	2.13043	0.193934	10.9854	4.49413e-28	1.32868e-26
DIPK1A	259.317	0.0767182	0.204569	0.375024	0.707643	0.766098
SNORD21	7.45991	-0.272547	0.409865	-0.664968	0.506071	0.588061
SNORA66	9.80664	-0.439301	0.421738	-1.04165	0.297576	0.391762
LOC124904219	4.80178	2.22123	0.931437	2.38473	0.0170916	0.0402262
MTF2	588.094	0.416139	0.181032	2.2987	0.0215218	0.0493897
TMED5	1838.45	1.12157	0.181225	6.18883	6.06131e-10	3.88843e-09
CCDC18	396.268	-0.535263	0.202879	-2.63834	0.00833133	0.0210292
LOC107985521	44.2766	-0.679165	0.295426	-2.29894	0.0215086	0.0493691
CCDC18-AS1	792.269	0.106569	0.185673	0.573964	0.565992	0.641787
DR1	2292.95	-0.0562928	0.111608	-0.50438	0.613994	0.684374
FNBP1L	87.4393	0.0530931	0.287329	0.184782	0.8534	0.886149
TRC-GCA7-1	1.23782	-1.78285	1.53724	-1.15978	0.24614	0.340517
BCAR3	128.708	-1.14239	0.280369	-4.07459	4.6095e-05	0.000168207
BCAR3-AS1	6.99643	-2.06699	0.53413	-3.86983	0.000108912	0.000377437
LOC102723480	5.11508	-0.441146	1.20317	-0.366653	0.713878	0.771587
MIR760	2.88467	-4.37132	0.89344	-4.89269	9.94694e-07	4.49288e-06
DNTTIP2	661.463	1.54449	0.189867	8.13457	4.1342e-16	4.73599e-15
GCLM	371.735	-0.109795	0.123398	-0.88976	0.373595	0.463897
LOC124904221	12.5444	-1.86229	0.478941	-3.88834	0.000100931	0.000351303
ABCA4	7.1258	1.21244	1.15899	1.04611	0.295508	0.390033
LOC124904222	1.45579	3.73165	2.46459	1.51411	0.129998	0.21357
LOC105378858	1.05994	3.34451	2.95252	1.13277	0.257313	0.352151
ARHGAP29	54.7091	2.28973	0.368375	6.21575	5.10791e-10	3.30518e-09
ARHGAP29-AS1	3.30725	4.70216	2.94488	1.59672	0.110328	0.190303
ABCD3	859.272	-0.646286	0.153924	-4.19873	2.68415e-05	0.000101208
F3	7.60293	2.86952	0.854832	3.35682	0.000788441	0.00239906
LOC124904223	4.0402	4.04083	1.82515	2.21398	0.0268305	0.059829
LOC105378861	0.348259	2.25119	2.96204	0.760011	0.447248	NA
SLC44A3-AS1	2.88966	-0.57202	1.38655	-0.41255	0.679936	0.74205
MIR378G	1.68014	3.3618	2.95035	1.13946	0.254511	0.349188
SLC44A3	6.85007	-0.220119	0.864498	-0.254621	0.799016	0.841947
CNN3	35.1219	-0.616994	0.435473	-1.41684	0.156531	0.243352
CNN3-DT	6.45695	0.374818	1.02315	0.366339	0.714112	0.771747
ALG14	104.373	-0.186863	0.296178	-0.630914	0.528097	0.607943
LOC124904224	31.3898	-2.30932	0.821778	-2.81015	0.00495177	0.013065
LOC105378863	6.99574	0.0903216	0.965011	0.0935965	0.92543	0.942879
ALG14-AS1	4.34405	-3.08422	1.1231	-2.74617	0.00602947	0.0156533
TLCD4	78.7461	-2.00926	0.407447	-4.93134	8.16675e-07	3.72134e-06
TLCD4-RWDD3	14.888	-1.7112	0.407596	-4.19828	2.68954e-05	0.0001014
RWDD3-DT	5.61249	-0.24537	0.870079	-0.282009	0.777936	0.824461
RWDD3	101.585	1.45924	0.244031	5.97974	2.23493e-09	1.35224e-08
LOC105378864	1.80105	2.46512	2.9481	0.836171	0.403059	0.492456
LOC105379825	2.4085	4.67415	2.9467	1.58623	0.112687	0.193088
LINC01650	0.816028	2.71194	2.95715	0.917079	0.359101	0.44994
LOC107985420	1.50312	3.64685	2.95092	1.23583	0.216521	0.310605
LINC01761	1.73518	2.69915	2.65231	1.01766	0.308841	0.40277
LINC02607	0.0629279	-0.347221	2.98497	-0.116323	0.907396	NA
LOC101928219	2.50418	4.01131	2.94939	1.36005	0.173815	0.263142
LINC02790	2.14968	4.52058	2.94733	1.53379	0.125082	0.20784
LOC105378866	1.74666	4.19205	2.94877	1.42163	0.155134	0.241942
PTBP2	458.58	-0.382464	0.229999	-1.66289	0.0963338	0.172506
DPYD	3306.96	-0.126299	0.177	-0.713551	0.475505	0.559971
DPYD-AS1	29.32	-3.58186	0.425245	-8.42305	3.66795e-17	4.58305e-16
LOC105378867	209.49	-4.52625	0.324304	-13.9568	2.85946e-44	2.55554e-42
LOC124904226	2.58102	-3.02023	0.905985	-3.33364	0.00085717	0.00259203
LOC124904225	41.0656	-6.68342	0.474219	-14.0935	4.16195e-45	3.83675e-43
DPYD-AS2	60.9521	-5.62576	0.465785	-12.078	1.38004e-33	6.05133e-32
LINC01930	4.33241	4.61629	2.94277	1.56869	0.116721	0.197742
MIR137HG	1.22942	3.11087	2.954	1.05311	0.292293	0.386982
LOC124904228	6.25465	5.64167	2.88148	1.95791	0.0502405	0.102617
LINC01776	2.9317	4.53054	2.94572	1.53801	0.124046	0.206849
LOC124904229	6.25085	6.06486	2.94166	2.06171	0.039235	0.0831604
SNX7	15.4801	4.45697	1.07831	4.13327	3.57636e-05	0.000132573
PLPPR5	1.9665	1.95964	2.08716	0.938904	0.34778	0.439646
PLPPR5-AS1	0.576823	0.447476	2.98414	0.149951	0.880803	NA
PLPPR4	11.4244	3.30585	0.881722	3.74931	0.000177321	0.000597357
PALMD	1.35344	-0.337243	1.48483	-0.227126	0.820326	0.859556
FRRS1	150.84	0.168968	0.226983	0.744407	0.45663	0.541869
AGL	517.757	-0.0974767	0.176442	-0.552458	0.580635	0.654901
LOC124904230	11.3161	0.188649	0.501277	0.376338	0.706666	0.765197
SLC35A3	679.828	0.0223012	0.165915	0.134414	0.893076	0.91793
MFSD14A	1218.1	0.208419	0.112177	1.85794	0.0631769	0.12393
SASS6	147.74	0.0991194	0.263114	0.376716	0.706384	0.764949
TRMT13	416.38	0.766762	0.244096	3.14123	0.00168238	0.0048395
LRRC39	23.8459	0.574535	0.291123	1.97351	0.0484375	0.0995127
DBT	405.414	-0.093693	0.138218	-0.677865	0.497857	0.580765
RTCA-AS1	30.7898	-0.237605	0.259864	-0.914343	0.360537	0.451363
RTCA	565.963	0.651238	0.115805	5.62358	1.87037e-08	1.0279e-07
MIR553	7.18998	-3.28067	0.540459	-6.07015	1.27793e-09	7.94499e-09
CDC14A	1129.45	-0.740109	0.190419	-3.88675	0.000101596	0.000353477
LOC105379827	607.945	-3.42103	0.295619	-11.5724	5.68468e-31	2.0755e-29
GPR88	12.5482	0.521108	0.519014	1.00404	0.315361	0.409526
LINC01349	1.94073	4.3694	2.948	1.48216	0.138299	0.22252
LOC124904231	3.30493	5.12061	2.94486	1.73883	0.0820643	0.152756
VCAM1	15.8371	2.7592	0.682137	4.04493	5.23384e-05	0.000189396
EXTL2	64.1886	0.536506	0.259947	2.06391	0.0390265	0.0827985
SLC30A7	1166.61	-0.186796	0.131716	-1.41818	0.15614	0.242882
DPH5	256.462	1.04452	0.188642	5.53705	3.07604e-08	1.65883e-07
DPH5-DT	86.4159	0.074524	0.208692	0.3571	0.721017	0.77751
LOC101928334	4.54069	3.23836	1.63555	1.97999	0.0477052	0.0983188
LOC124904817	1.79033	0.74269	0.975125	0.761636	0.446277	0.531973
S1PR1-DT	65.0363	-0.48036	0.196216	-2.44812	0.0143602	0.0343861
S1PR1	2491.11	-0.258295	0.183276	-1.40933	0.158739	0.245872
LOC102723784	23.9029	-0.389124	0.391621	-0.993624	0.320406	0.414498
LINC01307	0.733969	-0.0597118	2.2673	-0.0263361	0.978989	NA
LINC01709	6.56154	1.40169	0.746124	1.87863	0.0602946	0.119403
OLFM3	4.22147	5.06341	2.91967	1.73424	0.0828756	0.153972
DNAJA1P5	3.74282	4.89621	2.93145	1.67024	0.0948724	0.170471
LOC107985096	1.68192	4.01131	2.94939	1.36005	0.173815	0.263142
COL11A1	5.83409	4.61259	2.32583	1.9832	0.0473447	0.0976904
LOC124904593	2.15514	4.36674	2.91571	1.49766	0.134222	0.218192
RNPC3-DT	1.80743	0.896569	1.8726	0.478782	0.632093	0.700502
RNPC3	723.153	0.124013	0.225971	0.5488	0.583143	0.657224
AMY2B	330.781	0.576951	0.264012	2.18532	0.0288654	0.0638478
ACTG1P4	39.214	-1.98756	0.308208	-6.44874	1.12785e-10	7.78105e-10
AMY2A	0.992503	0.59315	2.32963	0.254611	0.799023	0.841947
AMY1B	0.813507	1.14176	1.11118	1.02752	0.304174	0.398326
THAP3P1	2.21406	1.82654	1.28502	1.42141	0.155199	0.242006
LOC105378879	1.58874	3.68059	2.95076	1.24733	0.212275	0.305814
LOC105378881	3.30232	4.68607	2.94496	1.59122	0.111561	0.191841
LINC01676	0.348259	2.25119	2.96204	0.760011	0.447248	NA
LOC105378882	4.56442	5.59426	2.943	1.90087	0.0573194	0.114512
LOC107985116	0.348259	2.25119	2.96204	0.760011	0.447248	NA
LOC105378886	1.19694	3.06919	2.5457	1.20564	0.227957	0.322818
LOC105378885	0	0	0	0	1	NA
LOC105378887	2.11567	4.05997	2.94753	1.37741	0.168384	0.257317
LINC01661	2.82641	4.90645	2.94588	1.66553	0.0958073	0.171756
PRMT6	280.135	0.133729	0.130145	1.02754	0.304167	0.398326
NTNG1	11.8551	0.817246	0.704668	1.15976	0.246146	0.340517
VAV3	1541.28	-0.804002	0.115707	-6.94862	3.68879e-12	2.94949e-11
MIR7852	1.24731	-3.33077	1.77995	-1.87127	0.0613077	0.120986
VAV3-AS1	11.4986	-3.49278	0.510237	-6.8454	7.62621e-12	5.91031e-11
LINC02785	1.35073	-0.176523	1.09505	-0.161201	0.871935	0.900814
SLC25A24	7.01996	-1.11975	0.474009	-2.3623	0.0181618	0.0424584
NBPF4	2.68106	2.99969	1.46713	2.0446	0.0408945	0.0862199
EEIG2	642.488	0.818015	0.127183	6.43178	1.26121e-10	8.65521e-10
HENMT1	317.093	0.915938	0.143553	6.38047	1.76548e-10	1.19547e-09
LOC105378890	19.9081	0.115223	0.540894	0.213024	0.831309	0.868137
PRPF38B	2218.63	1.15947	0.156739	7.39743	1.3884e-13	1.26269e-12
FNDC7	9.44434	1.29249	0.876539	1.47454	0.140337	0.224809
STXBP3	1078	0.681697	0.183029	3.72454	0.000195673	0.000654848
LOC105378891	3.82929	1.27498	1.4502	0.879172	0.379308	0.469579
AKNAD1	5.09652	3.60385	2.15387	1.6732	0.094288	0.169682
SPATA42	0.736149	0.815289	2.97036	0.274475	0.78372	NA
GPSM2	240.486	-0.551641	0.194926	-2.83	0.00465476	0.0123425
CLCC1	343.867	-0.0568952	0.102549	-0.554812	0.579023	0.653566
WDR47	358.364	0.049687	0.125098	0.397185	0.691231	0.751824
TAF13	87.281	1.73548	0.201083	8.63069	6.09821e-18	8.15953e-17
TMEM167B-DT	4.95509	2.32258	1.84238	1.26064	0.207438	0.300547
TMEM167B	1008.32	0.687553	0.156393	4.39631	1.10107e-05	4.38069e-05
SCARNA2	8326.95	-6.23062	0.997825	-6.2442	4.25972e-10	2.77784e-09
CFAP276	15.6167	-1.25543	0.752499	-1.66835	0.0952463	0.171033
ELAPOR1	740.786	-2.37247	0.305091	-7.77627	7.46929e-15	7.63071e-14
SARS1	2044.07	0.85379	0.109265	7.81393	5.54312e-15	5.73971e-14
CELSR2	181.284	0.330904	0.199034	1.66255	0.0964017	0.172566
PSRC1	141.569	0.803407	0.182819	4.39454	1.11008e-05	4.41455e-05
MYBPHL	5.05639	1.04246	1.13888	0.915335	0.360016	0.450828
SORT1	2002.54	0.903728	0.184822	4.88972	1.00978e-06	4.55574e-06
PSMA5	931.854	1.15766	0.182481	6.34401	2.23855e-10	1.50305e-09
SYPL2	4.24391	0.204479	1.0608	0.192759	0.847148	0.881193
ATXN7L2	254.337	0.194804	0.113672	1.71373	0.0865774	0.159305
CYB561D1	1211.85	-0.649905	0.0962398	-6.75298	1.44836e-11	1.09376e-10
AMIGO1	493.474	-1.40679	0.161419	-8.71513	2.90419e-18	3.98765e-17
LOC105378893	9.06819	0.269048	1.21639	0.221185	0.824949	0.86325
GPR61	28.9234	-1.88655	0.343361	-5.49436	3.92139e-08	2.0919e-07
GNAI3	2143.47	-0.170058	0.139099	-1.22257	0.221492	0.315776
GNAT2	185.576	-4.56149	0.222942	-20.4604	4.8536e-93	3.34261e-90
AMPD2	4214.92	-0.836573	0.191011	-4.37971	1.18836e-05	4.70666e-05
GSTM4	228.464	-0.0826239	0.327476	-0.252305	0.800805	0.843429
GSTM2	239.26	0.317554	0.275818	1.15132	0.249602	0.344037
GSTM1	50.9914	0.380859	1.60288	0.23761	0.812184	0.853335
GSTM5	4.16728	0.809148	1.16381	0.695255	0.486895	0.570726
GSTM3	57.0577	1.46505	0.437689	3.34724	0.000816219	0.00247801
EPS8L3	4.23708	2.9493	1.24583	2.36733	0.0179169	0.0419559
LOC124904258	1.14449	2.78991	2.95647	0.943665	0.345341	0.437411
LINC01768	6.05808	0.161823	1.32743	0.121907	0.902972	0.925511
CSF1	350.785	-1.14095	0.21732	-5.25011	1.52012e-07	7.60122e-07
AHCYL1	1588.76	0.841825	0.0906618	9.28534	1.61194e-20	2.6845e-19
STRIP1	1079.5	-0.0129127	0.128128	-0.10078	0.919725	0.938578
LOC105378895	6.02843	0.795864	1.11833	0.711654	0.476679	0.56111
ALX3	76.9611	-0.309628	0.133099	-2.3263	0.0200025	0.0462902
LINC01397	0.512051	1.70028	2.23664	0.760192	0.44714	NA
SLC6A17	3.20928	0.449473	1.67803	0.267857	0.788809	0.833263
SLC6A17-AS1	0.139304	0.859669	2.98414	0.288079	0.773286	NA
KCNC4-DT	11.3923	-0.369651	0.847697	-0.436065	0.66279	0.727454
KCNC4	209.088	-1.31902	0.130224	-10.1288	4.11564e-24	9.04591e-23
RBM15-AS1	25.2329	-0.341963	0.372227	-0.918694	0.358256	0.44994
LOC124904276	51.9043	-0.689526	0.264818	-2.60377	0.00922047	0.0230531
RBM15	878.99	-1.4775	0.0708948	-20.8407	1.85147e-96	1.51231e-93
SLC16A4	139.901	-2.46221	0.247935	-9.93087	3.05586e-23	6.29138e-22
LAMTOR5	579.747	1.483	0.180766	8.20398	2.3256e-16	2.72002e-15
LAMTOR5-AS1	4.17152	-0.132575	0.530752	-0.249787	0.802752	0.845049
PROK1	2.69952	2.86226	1.3383	2.13873	0.0324575	0.0705756
LOC105378898	0.13258	0.0374939	2.98497	0.0125609	0.989978	NA
CYMP	2.69813	4.39835	2.9462	1.49289	0.135467	0.219586
CYMP-AS1	1.19815	2.37772	2.95647	0.804244	0.421256	0.508446
KCNA10	2.25007	4.15181	2.94714	1.40876	0.158907	0.24607
LOC124904292	1.8167	3.46425	2.95185	1.17359	0.240561	0.334941
KCNA2	101.039	0.761632	0.37483	2.03194	0.04216	0.0884684
KCNA3	2566.77	-0.359134	0.196669	-1.82608	0.0678381	0.131422
LOC107985174	19.2197	-0.859931	0.458105	-1.87715	0.0604976	0.119742
LOC124904296	13.2443	2.06912	0.642578	3.22004	0.00128175	0.00376191
LOC105378901	5.61282	3.23702	1.05173	3.0778	0.00208534	0.0058953
CD53	10437.3	0.490979	0.203907	2.40785	0.0160467	0.0380072
LRIF1	798.993	-1.25294	0.143937	-8.70477	3.18209e-18	4.35004e-17
DRAM2	1079.6	1.75449	0.171419	10.2351	1.38094e-24	3.16391e-23
CEPT1	1010.76	0.408405	0.183866	2.22121	0.0263369	0.0588854
DENND2D	3515.18	-0.698134	0.104253	-6.69654	2.13406e-11	1.57999e-10
CHI3L2	152.003	0.343305	0.250547	1.37022	0.170617	0.259903
CHIAP2	0.696518	3.1224	2.95392	1.05704	0.290495	NA
CHIA	1.4231	3.68806	2.95073	1.24988	0.211343	0.304683
CIMAP3	6.47997	2.41731	0.8863	2.72742	0.00638314	0.0164946
LOC105378904	2.64256	4.80882	2.92305	1.64514	0.0999416	0.17733
PGBP	0.32941	-0.449208	2.98192	-0.150644	0.880257	NA
OVGP1	45.9363	-0.210798	0.334707	-0.629799	0.528826	0.608663
LOC124904309	8.99156	-0.9739	0.480108	-2.0285	0.0425088	0.089094
WDR77	644.267	0.278933	0.113089	2.46648	0.0136447	0.0328429
ATP5PB	1692.02	1.76196	0.153126	11.5066	1.22175e-30	4.32574e-29
C1orf162	3478.31	2.08416	0.17957	11.6064	3.82263e-31	1.41627e-29
TMIGD3	15.2049	0.538836	0.289611	1.86055	0.0628071	0.123376
ADORA3	44.3565	-0.568754	0.267417	-2.12684	0.033433	0.0724052
RAP1A	2447.45	0.739624	0.147065	5.02922	4.92472e-07	2.31214e-06
LINC01160	22.7866	1.02822	0.32648	3.14942	0.00163595	0.0047152
LOC107985184	23.1321	-0.123006	0.401853	-0.306096	0.759532	0.809327
INKA2	3155.4	-3.03605	0.20795	-14.5999	2.81334e-48	3.23977e-46
INKA2-AS1	12.5378	-0.531103	0.563145	-0.943101	0.345629	0.437666
LOC101928718	11.547	-2.45086	0.696549	-3.51857	0.000433871	0.00138158
DDX20	335.872	0.514359	0.125862	4.08669	4.37571e-05	0.000160242
KCND3	46.9931	0.231833	0.348201	0.665802	0.505538	0.587566
LOC124904312	6.70673	-0.699791	0.791152	-0.884521	0.376415	0.466689
KCND3-AS1	2.20952	4.56079	2.94716	1.54752	0.121737	0.203812
LINC01750	12.5723	1.56902	0.524207	2.99313	0.00276136	0.00763139
LOC105378906	2.47815	4.71591	2.94655	1.60049	0.109491	0.189263
LOC124904319	0.846293	1.95169	2.95282	0.660956	0.50864	0.59046
LINC02884	44.7153	-0.242802	0.523404	-0.46389	0.642727	0.709912
CTTNBP2NL	126.638	1.06284	0.165077	6.43846	1.20691e-10	8.30369e-10
MIR4256	1.31261	-1.03771	1.6255	-0.638397	0.523215	0.60359
WNT2B	103.43	-0.648005	0.295837	-2.19041	0.0284944	0.0631266
ST7L	155.047	-0.192698	0.165268	-1.16598	0.243624	0.337906
CAPZA1	4671.31	1.01969	0.211705	4.81654	1.4607e-06	6.4639e-06
LOC124904810	35.5432	-2.52766	0.290037	-8.71497	2.90843e-18	3.9919e-17
MOV10	1763.83	0.948488	0.202508	4.6837	2.81744e-06	1.20013e-05
RHOC	1376.79	1.3526	0.216373	6.25124	4.07217e-10	2.66096e-09
PPM1J	35.1504	0.897831	0.270657	3.31723	0.000909156	0.00273838
PPM1J-DT	0.416136	1.83899	2.96204	0.620853	0.534696	NA
TAFA3	1.13154	1.5274	2.94128	0.519299	0.603553	0.675372
LINC01356	0.177264	-0.174249	2.98477	-0.0583794	0.953446	NA
LINC01357	1.61226	3.77399	2.95035	1.27917	0.200838	0.29316
LOC105378911	2.60399	4.34415	2.9464	1.4744	0.140375	0.224814
LOC124904342	1.29757	2.22343	2.57984	0.861848	0.388771	0.478847
LRIG2-DT	3.05847	-0.0270361	0.91151	-0.0296608	0.976338	0.982379
LRIG2	1085.07	-0.911556	0.103674	-8.79254	1.4622e-18	2.0617e-17
LOC643441	2.75676	4.87053	2.946	1.65327	0.098276	0.175056
MAGI3	111.918	-1.09741	0.339893	-3.2287	0.00124355	0.00365958
PHTF1	372.356	-0.329697	0.109176	-3.01987	0.00252879	0.00703849
RSBN1	1353.28	-1.06267	0.113931	-9.32733	1.08573e-20	1.82722e-19
AP4B1-AS1	71.2747	-0.364122	0.241265	-1.50922	0.131243	0.215002
PTPN22	1087.71	0.64246	0.222858	2.88282	0.00394135	0.010594
BCL2L15	77.8797	0.661943	0.289847	2.28377	0.0223851	0.0510805
AP4B1	478.519	0.485553	0.129408	3.7521	0.000175358	0.000591085
DCLRE1B	278.065	1.0767	0.11364	9.47462	2.67727e-21	4.75398e-20
HIPK1-AS1	18.1682	-0.399747	0.521179	-0.767004	0.443079	0.529041
HIPK1	4969.51	-0.701322	0.127327	-5.50803	3.62866e-08	1.94342e-07
OLFML3	16.2426	-2.72295	0.517592	-5.26081	1.43422e-07	7.19525e-07
SYT6	4.46608	2.8055	1.14605	2.44797	0.0143665	0.0343986
LOC107985443	1.29207	1.80001	2.56687	0.701249	0.483148	0.567147
TRIM33	1997.29	-0.247039	0.140677	-1.75607	0.0790765	0.148326
LOC124904348	19.9212	-1.66308	0.368752	-4.51002	6.48216e-06	2.64829e-05
BCAS2	283.895	1.53642	0.149386	10.2848	8.24741e-25	1.9273e-23
LOC105378914	7.06514	0.133008	0.692709	0.192012	0.847733	0.881667
DENND2C	53.3548	0.414749	0.372615	1.11307	0.265676	0.360534
AMPD1	6.04448	4.05239	1.24423	3.25696	0.00112613	0.00334035
NRAS	1110.63	1.26797	0.141725	8.94667	3.66382e-19	5.44811e-18
CSDE1	7063.51	0.784325	0.121242	6.46908	9.86045e-11	6.84173e-10
SIKE1	683.648	0.834616	0.193106	4.32206	1.5458e-05	6.02252e-05
SYCP1	9.22661	4.96037	2.35398	2.10723	0.0350977	0.0755214
LOC105378915	3.45328	5.20793	2.94447	1.76872	0.0769414	0.145291
TSHB	5.0157	-0.357334	0.640857	-0.557587	0.577126	0.651928
TSPAN2	474.671	-0.379107	0.212798	-1.78153	0.0748252	0.142158
LOC124904359	32.2032	-4.71696	0.553479	-8.52239	1.56294e-17	2.02117e-16
LINC01765	14.2226	-0.918443	0.418853	-2.19276	0.0283248	0.0627864
NGF-AS1	2.90682	4.92901	2.94579	1.67324	0.0942797	0.169682
NGF	1.63559	2.80961	2.95019	0.952347	0.340921	0.43402
LOC124904375	0.739653	1.70602	2.96377	0.575626	0.564868	NA
VANGL1	151.786	0.505179	0.155469	3.24939	0.00115652	0.00342268
CASQ2	2.10806	3.5572	2.94716	1.207	0.227434	0.322272
NHLH2	2.67039	4.03875	2.94561	1.37111	0.170341	0.259641
LINC01649	1.11045	2.28292	2.57033	0.888182	0.374443	0.464752
LOC101928977	21.8316	-4.48549	0.818005	-5.48345	4.17113e-08	2.21839e-07
SLC22A15	1430.11	-1.74198	0.163811	-10.6341	2.06908e-26	5.493e-25
MAB21L3	33.0663	-0.691954	0.602775	-1.14795	0.25099	0.345571
LOC105378918	1.29336	-0.690625	2.06854	-0.333871	0.738477	0.79201
LOC124904384	4.308	3.31437	1.93721	1.7109	0.087099	0.160083
LOC105378920	3.80274	1.38893	1.44694	0.95991	0.3371	0.430529
ATP1A1	4133.76	1.20253	0.153321	7.84325	4.39039e-15	4.58666e-14
ATP1A1-AS1	98.7368	-1.905	0.151637	-12.5629	3.37796e-36	1.77611e-34
LINC01762	26.7381	-2.46044	0.338994	-7.25809	3.92608e-13	3.41241e-12
LOC112268235	828.701	-1.84946	0.173383	-10.6669	1.45381e-26	3.89492e-25
CD58	664.038	0.206725	0.20177	1.02456	0.305571	0.399502
LOC105378925	502.825	-4.50013	0.504507	-8.91986	4.66893e-19	6.8989e-18
LOC124904385	1.75411	0.996211	1.83081	0.544136	0.586348	0.660116
IGSF3	16.1357	1.4944	0.586383	2.5485	0.0108187	0.0266619
CD2	2195.23	0.957141	0.190269	5.03045	4.89332e-07	2.29832e-06
LOC105378927	0.417911	2.47922	2.95943	0.837735	0.402179	NA
PTGFRN	97.2479	1.8743	0.354365	5.28916	1.2288e-07	6.20726e-07
CD101	558.69	1.17459	0.188618	6.22736	4.74362e-10	3.08252e-09
LOC124904386	19.5295	-1.56636	0.546319	-2.86712	0.00414228	0.0110891
CD101-AS1	12.1691	-0.941118	0.428093	-2.1984	0.0279208	0.0619654
TTF2	555.82	0.016352	0.115471	0.141611	0.887387	0.913286
MIR942	1.67618	-2.86223	1.33093	-2.15055	0.0315114	0.0688335
TRIM45	42.5562	0.264935	0.428574	0.618177	0.536459	0.615451
LOC124904387	1.16231	2.18869	2.69685	0.811572	0.417037	0.504585
VTCN1	1.62051	2.37919	2.94849	0.806917	0.419715	0.507265
LINC01525	1.54261	3.46425	2.95185	1.17359	0.240561	0.334941
MAN1A2	1345.55	0.00207906	0.171358	0.0121328	0.99032	0.99262
TENT5C-DT	1.74433	2.15538	2.94961	0.730734	0.464942	0.5499
TENT5C	10463.3	-3.98665	0.310037	-12.8586	7.69399e-38	4.4301e-36
LOC105378929	2.50916	-1.74866	1.27207	-1.37465	0.16924	0.25832
GDAP2	975.504	-1.23636	0.122663	-10.0793	6.81945e-24	1.47125e-22
WDR3	384.884	0.29729	0.0979883	3.03393	0.00241393	0.00674283
SPAG17	15.8468	0.873651	0.615325	1.41982	0.15566	0.242414
LOC105378930	0	0	0	0	1	NA
TBX15	3.09007	1.21493	1.54217	0.787802	0.430813	0.517719
LOC105378933	0.896274	-0.0137488	2.33103	-0.00589814	0.995294	0.996315
WARS2	115.749	0.205207	0.167142	1.22774	0.219544	0.313674
WARS2-IT1	5.3109	-3.78855	0.611415	-6.19637	5.77804e-10	3.71145e-09
WARS2-AS1	177.262	-0.568299	0.163461	-3.47667	0.000507681	0.00159678
LOC107985192	16.4269	0.618195	0.415982	1.48611	0.13725	0.221674
LOC124904832	0.319718	1.45573	2.96746	0.490563	0.623735	NA
LINC01780	1.05101	2.69868	2.954	0.913569	0.360944	0.451652
HAO2	5.11712	5.76323	2.94247	1.95864	0.0501555	0.102509
HSD3B2	3.49385	4.7814	2.53768	1.88416	0.0595429	0.118201
LOC124904388	0.0696518	0.449687	2.98497	0.15065	0.880251	NA
LOC105378935	0.930836	-0.331881	1.39841	-0.237327	0.812403	0.853504
HSD3B1	0.145155	0.411311	2.98435	0.137822	0.890381	NA
HSD3BP4	31.784	0.636206	0.540038	1.17808	0.238766	0.333738
LINC00622	17.3508	0.970331	0.447068	2.17043	0.0299739	0.0659675
ZNF697	253.955	-0.465768	0.216336	-2.15298	0.0313201	0.0684967
LOC124904389	2.47025	3.24778	2.31836	1.40089	0.161246	0.249038
LOC124904390	4.30935	5.52915	2.94322	1.8786	0.0602988	0.119404
PHGDH	100.448	1.54218	0.413153	3.73272	0.000189427	0.000635153
HMGCS2	9.45478	6.23977	2.94049	2.12202	0.0338361	0.0731924
REG4	7.71722	1.00693	0.683497	1.4732	0.140696	0.225195
NBPF7P	3.97253	4.64242	2.9433	1.57728	0.114731	0.195568
ADAM30	0.830913	3.34596	2.95251	1.13326	0.257106	0.351922
NOTCH2	11175.2	-0.310038	0.206125	-1.50412	0.13255	0.216658
LOC101929178	8.69846	-0.385028	0.790189	-0.48726	0.626074	0.695015
SEC22B	1182.08	0.436636	0.175044	2.49444	0.0126156	0.0306408
LOC124904391	365.988	-2.41925	0.165949	-14.5783	3.86243e-48	4.3903e-46
LOC124904631	1.18218	-0.546163	1.7625	-0.30988	0.756652	0.807114
NBPF8	198.296	0.111419	0.255959	0.4353	0.663345	0.727903
PFN1P2	10.5989	-3.25464	0.559597	-5.81604	6.02571e-09	3.48495e-08
PDE4DIPP2	94.5227	-0.965647	0.395633	-2.44077	0.0146561	0.0350325
NBPF26	56.0874	0.979943	0.419654	2.33512	0.019537	0.0453236
LOC124904393	4.94226	-1.90449	1.05383	-1.8072	0.0707308	0.135841
LINC00623	454.448	0.0454201	0.161805	0.280709	0.778934	0.825419
LOC100996720	62.3102	-3.04299	0.734878	-4.14081	3.46089e-05	0.000128523
RNVU1-4	20.6975	-2.98415	0.445524	-6.69807	2.1119e-11	1.56457e-10
LOC105369199	13.5167	-2.9262	0.436513	-6.70358	2.03368e-11	1.50981e-10
PDE4DIPP4	2.29308	-0.0906515	0.945209	-0.0959062	0.923595	0.941638
LOC124904394	0.491715	-0.360544	2.684	-0.134331	0.893141	NA
H3P4	9.57675	0.851679	0.652461	1.30533	0.19178	0.283473
FCGR1BP	388.191	-0.101572	0.28702	-0.353884	0.723425	0.779533
LOC100996318	129.854	-2.13975	0.375342	-5.7008	1.1925e-08	6.6886e-08
H2BP1	1.17855	-0.195315	1.21289	-0.161033	0.872068	0.900925
FAM72B	20.4511	2.83606	0.367277	7.72186	1.14644e-14	1.1485e-13
SRGAP2C	241.097	0.337433	0.158152	2.1336	0.0328753	0.0713513
SRGAP2-AS1	7.09043	-3.20351	0.923121	-3.4703	0.000519875	0.00163236
LINC02798	20.6018	-2.38078	0.372243	-6.39577	1.59745e-10	1.08566e-09
EMBP1	88.4021	-1.18432	0.25405	-4.66178	3.13488e-06	1.32818e-05
LOC105371172	2.74162	4.86263	2.94602	1.65057	0.0988256	0.175823
LOC107985200	0.458151	2.59601	2.95824	0.87755	0.380188	NA
LOC101927452	2.92003	4.03417	2.94527	1.36971	0.170778	0.260046
LOC124904406	2.4085	4.67415	2.9467	1.58623	0.112687	0.193088
TRQ-CTG4-2	0.348259	2.25119	2.96204	0.760011	0.447248	NA
RNVU1-17	2.21482	4.40395	2.94784	1.49396	0.135187	0.219353
LOC105369140	12.6394	-1.95432	0.702485	-2.78201	0.00540228	0.0141474
LINC02591	0.588599	-1.36016	2.22943	-0.610092	0.541801	NA
PDE4DIPP3	2.39949	1.94126	1.55959	1.24473	0.213233	0.306879
H2BP2	8.93195	-0.239782	0.672902	-0.35634	0.721586	0.777957
FCGR1CP	119.118	0.592428	0.35663	1.66118	0.0966766	0.172961
H3-7	22.887	0.367508	0.367684	0.999521	0.317542	0.411733
FAM72C	4.28037	0.27415	0.682682	0.401577	0.687995	0.749007
SRGAP2D	62.4636	-0.183605	0.286051	-0.64186	0.520964	0.601447
LOC105371206	2.66112	4.35277	1.92528	2.26085	0.0237684	0.0538557
LINC02802	0.48717	-1.9262	1.08014	-1.78329	0.0745391	NA
RNVU1-15	13.6363	-3.48664	0.453908	-7.68138	1.57384e-14	1.55319e-13
TRN-GTT3-1	2.37478	-3.59415	0.959589	-3.74551	0.000180026	0.000605599
NBPF15	993.578	-0.741045	0.189793	-3.90448	9.44263e-05	0.000329971
LOC105371211	0.580294	-1.50511	2.13416	-0.705246	0.480657	NA
LSP1P5	0.648951	-0.810603	0.918235	-0.882783	0.377353	NA
LOC105371216	0.417862	1.81377	2.61534	0.693512	0.487988	NA
LOC105371217	0.420717	-0.898138	2.97427	-0.30197	0.762675	NA
SRGAP2B	167.346	-0.347515	0.167935	-2.06935	0.0385134	0.0818136
LOC107985595	0.689924	-1.83652	1.82026	-1.00893	0.313009	NA
FAM72D	20.7524	-0.183783	0.249187	-0.73753	0.4608	0.545876
TRN-GTT10-1	4.82805	-3.74001	0.830056	-4.50573	6.61462e-06	2.69801e-05
LOC101929805	12.495	-3.1555	0.569338	-5.54241	2.98345e-08	1.61088e-07
TRNAV-CAC	9.42135	-3.16178	0.534345	-5.91712	3.27629e-09	1.94973e-08
TRNAV-CAC_1	4.21028	-3.69104	0.719678	-5.12874	2.91691e-07	1.41019e-06
LINC01145	462.043	-1.51766	0.167379	-9.06724	1.22071e-19	1.89294e-18
LOC100996740	131.528	-1.17169	0.194315	-6.02982	1.64146e-09	1.0081e-08
RNVU1-14	34.7243	-2.46119	0.470945	-5.22608	1.73144e-07	8.58945e-07
TRN-GTT2-7	5.58048	-3.5437	0.504866	-7.0191	2.233e-12	1.81676e-11
NBPF20	223.382	0.0606447	0.116958	0.518517	0.604098	0.675874
LOC105371288	3.52963	3.57275	2.337	1.52877	0.126321	0.209548
RNVU1-31	5.73566	0.630956	1.20371	0.524175	0.600157	0.672236
PDE4DIPP5	1.65253	1.93781	1.50128	1.29078	0.196781	0.289173
NBPF25P	26.5635	1.54189	0.432593	3.5643	0.000364825	0.00117536
GPR89A	121.968	-0.0478161	0.193588	-0.246999	0.804909	0.847066
PDZK1	38.3247	-1.30743	0.253345	-5.16066	2.46079e-07	1.20025e-06
CD160	271.011	0.0606271	0.216525	0.28	0.779477	0.82592
RNF115	945.403	0.346567	0.0623335	5.55988	2.69954e-08	1.46411e-07
POLR3C	690.98	0.41949	0.066515	6.3067	2.85052e-10	1.8953e-09
NUDT17	80.67	0.2229	0.152684	1.45988	0.144323	0.229389
PIAS3	446.769	0.545607	0.12376	4.4086	1.04041e-05	4.15299e-05
ANKRD35	25.1231	2.47092	0.566604	4.36093	1.29513e-05	5.10596e-05
LOC107985593	5.08751	4.14922	1.59857	2.59557	0.0094433	0.0235583
ITGA10	89.0754	0.354871	0.24387	1.45516	0.145624	0.230757
PEX11B	444.008	0.566092	0.140905	4.01755	5.88074e-05	0.000211433
GNRHR2	26.2155	0.030123	0.20468	0.147171	0.882997	0.90962
RBM8A	1188.38	0.790953	0.108093	7.31736	2.52897e-13	2.24249e-12
LIX1L-AS1	8.53609	-0.414187	0.420296	-0.985466	0.324395	0.417644
LIX1L	1209.47	0.0362341	0.120561	0.300546	0.76376	0.812699
ANKRD34A	94.5925	-0.776583	0.212227	-3.65921	0.000252998	0.000833822
POLR3GL	520.409	1.8608	0.134117	13.8745	9.04724e-44	7.80753e-42
TXNIP	51809.5	0.47403	0.174594	2.71504	0.00662683	0.0170628
HJV	5.58215	-2.99486	0.665781	-4.49826	6.8511e-06	2.79155e-05
TRE-CTC1-1	0.199334	-0.395224	2.98428	-0.132435	0.89464	NA
TRK-CTT2-1	0.808185	0.279974	2.03184	0.137793	0.890404	0.915586
RNVU1-6	1.82972	0.0616544	1.17625	0.0524161	0.958197	0.968499
LINC01719	3.34273	1.4084	0.926967	1.51937	0.12867	0.212252
NBPF10	420.329	-0.32255	0.200367	-1.6098	0.107441	0.187093
NOTCH2NLA	120.395	-2.36264	0.187047	-12.6313	1.41997e-36	7.60266e-35
LOC105371254	26.3428	-2.27902	0.364604	-6.25067	4.08697e-10	2.66915e-09
LOC124904401	6.08417	-3.83949	0.631365	-6.08125	1.19247e-09	7.43795e-09
NUDT4P2	0.350655	-0.317146	2.20388	-0.143904	0.885577	NA
PPIAL4H	12.1576	-5.26352	0.692033	-7.60588	2.82971e-14	2.73194e-13
TRN-GTT24-1	0.567752	-1.58723	1.83471	-0.865111	0.386978	NA
LOC112268274	33.445	-0.894401	0.399505	-2.23877	0.0251707	0.0566677
LOC100996756	77.4444	1.49796	0.28007	5.34852	8.86761e-08	4.55746e-07
LOC105371235	1.53171	0.640756	1.19652	0.535515	0.592294	0.665248
LOC124904407	0.544039	2.20556	2.95803	0.745618	0.455898	NA
HYDIN2	3.03857	0.874818	1.05406	0.829948	0.406568	0.495618
NBPF12	738.448	-0.0096405	0.104291	-0.0924385	0.92635	0.94357
LOC728989	17.2737	-1.57431	0.856149	-1.83882	0.0659413	0.128363
RNVU1-8	2.61905	3.22124	2.6929	1.1962	0.231619	0.326686
NBPF13P	2.87505	3.4277	1.71799	1.99518	0.046023	0.095305
PRKAB2	562.241	0.491833	0.160456	3.06523	0.00217506	0.00612873
CHD1L	682.725	0.565166	0.105281	5.36818	7.95358e-08	4.10754e-07
PDIA3P1	371.861	1.82589	0.138054	13.2259	6.21544e-40	4.11896e-38
FMO5	383.239	0.597571	0.119439	5.00315	5.64023e-07	2.62387e-06
LINC00624	6.11	6.03101	2.83195	2.12963	0.0332019	0.0719623
BCL9	354.808	-0.295933	0.121918	-2.42731	0.0152111	0.0362063
ACP6	410.177	-1.46475	0.199785	-7.33161	2.27397e-13	2.02763e-12
LOC105371230	1.0803	2.67925	2.95745	0.905932	0.364972	0.455465
LOC102723321	0.139304	0.859669	2.98414	0.288079	0.773286	NA
GJA5	1.02358	2.50838	2.95177	0.849788	0.395443	0.485211
GJA8	1.91524	3.17643	2.6511	1.19816	0.230856	0.325873
LOC105371229	1.30373	2.37699	2.29261	1.03681	0.299826	0.39416
GPR89B	157.849	-0.539793	0.16794	-3.21421	0.00130803	0.00383617
PDZK1P1	29.6376	-1.82401	0.204396	-8.92389	4.50181e-19	6.65755e-18
RNVU1-7	4.48541	-0.775184	0.990628	-0.782517	0.433911	0.520642
PDE4DIPP1	3.28557	0.583429	1.54276	0.378172	0.705303	0.764084
NBPF11	448.928	0.276335	0.125874	2.19533	0.0281397	0.0624076
LOC105371227	5.38461	0.993783	0.854746	1.16266	0.244966	0.339299
LOC101927468	0.277262	0.0147578	2.98345	0.00494656	0.996053	NA
TRQ-CTG4-1	0.381791	-0.748804	2.97731	-0.251503	0.801425	NA
LINC01731	1.38588	2.38825	2.57741	0.926609	0.35413	0.445762
LINC02806	2.02398	1.74002	1.2111	1.43673	0.150795	0.236974
LOC105371225	12.1745	0.00848543	0.775662	0.0109396	0.991272	0.993336
LOC124904403	6.0161	-0.205978	1.15873	-0.177763	0.858909	0.890423
LOC124904404	1.40683	0.0568022	1.33354	0.0425951	0.966024	0.974459
MIR5087	0.627143	-1.81395	1.3737	-1.32049	0.186672	NA
LOC124904402	2.01527	-0.531228	1.27519	-0.416587	0.67698	0.739628
LOC124904396	29.4228	-0.594866	0.535036	-1.11182	0.266213	0.361076
RNVU1-1	1.15605	-2.46256	1.16795	-2.10846	0.0349916	0.0753116
MIR6077	1.82149	-3.89055	1.09406	-3.55608	0.000376433	0.00120943
PDE4DIPP6	356.681	-3.12872	0.191457	-16.3416	4.9899e-60	1.11631e-57
RNVU1-3	13.6046	-2.5186	0.431043	-5.84304	5.12572e-09	2.98262e-08
LOC124904400	52.7542	-4.25519	0.369368	-11.5202	1.04364e-30	3.72519e-29
LINC01138	770.829	-1.03471	0.112299	-9.21389	3.14509e-20	5.11648e-19
LOC105371224	156.841	-3.62935	0.310449	-11.6907	1.42285e-31	5.42969e-30
PPIAL4G	0.299038	0.577518	2.97495	0.194127	0.846076	NA
RNVU1-27	27.4762	-2.92558	0.362101	-8.07947	6.50494e-16	7.33696e-15
TRN-GTT2-1	2.74996	-1.77395	1.1738	-1.51128	0.130717	0.21447
NBPF14	1136.2	0.466795	0.177683	2.62713	0.00861089	0.0216555
NOTCH2NLB	346.003	-2.11254	0.19335	-10.926	8.66091e-28	2.49547e-26
LOC105371223	12.6299	-3.40222	0.392076	-8.67746	4.04707e-18	5.47977e-17
LOC105371222	0.33318	0.756472	2.20006	0.343841	0.730966	NA
NUDT4B	4.6821	-0.710813	0.555266	-1.28013	0.200499	0.29316
SEC22B3P	3.8956	-0.688666	0.828919	-0.830799	0.406087	0.495466
PDE4DIP	632.285	0.34299	0.116378	2.9472	0.00320669	0.00876078
LOC112268272	27.5885	-0.741934	0.394741	-1.87955	0.06017	0.119212
NBPF9	606.198	0.0745975	0.124532	0.599022	0.549158	0.62696
LOC102723348	2.96725	-0.564534	1.05609	-0.534549	0.592962	0.665791
LOC124904581	3.95522	1.24314	1.14236	1.08822	0.276497	0.370848
LOC653513	39.7872	-2.53678	0.275902	-9.19448	3.76804e-20	6.08202e-19
LOC124904395	21.759	-0.89162	0.448994	-1.98582	0.0470535	0.0971352
SEC22B2P	38.7218	-1.25826	0.31317	-4.01782	5.87385e-05	0.000211229
LOC105371403	20.0403	-0.823927	0.588529	-1.39998	0.16152	0.249333
NOTCH2NLC	548.136	-1.34211	0.189901	-7.06743	1.57833e-12	1.29735e-11
NBPF19	1365.48	0.619461	0.185477	3.33982	0.000838333	0.00254031
TRN-GTT25-1	3.23811	-0.754575	0.936368	-0.805853	0.420328	0.507762
LOC124904410	73.0091	-3.33116	0.517888	-6.4322	1.25767e-10	8.63603e-10
PPIAL4C	6.19858	-3.55882	0.680951	-5.22625	1.72982e-07	8.58263e-07
LOC124904409	416.558	-2.7447	0.18763	-14.6283	1.85433e-48	2.15661e-46
LINC00869	232.276	-0.931766	0.157291	-5.92383	3.14524e-09	1.87619e-08
RNVU1-30	27.9388	-2.69482	0.305598	-8.81816	1.16358e-18	1.65795e-17
LOC644634	0.905398	-1.38543	1.49888	-0.924306	0.355327	0.446981
TRV-CAC1-7	0.341148	1.5612	2.96583	0.526397	0.598612	NA
PDE4DIPP7	4.63139	-0.423514	0.562747	-0.752583	0.4517	0.537234
LOC105371406	1.25461	-3.7993	1.31356	-2.89237	0.00382348	0.0103032
H2BC18	402.568	-4.37311	0.514758	-8.49546	1.97143e-17	2.51699e-16
FCGR1A	775.043	1.52697	0.339189	4.50183	6.737e-06	2.74665e-05
LOC124904411	96.1612	-1.94322	0.345084	-5.63115	1.79017e-08	9.85984e-08
H3C13	71.4443	-4.28731	0.569795	-7.5243	5.30019e-14	5.00023e-13
H4C14	1.00985	-3.06789	0.886079	-3.46232	0.000535546	0.00167856
H2AC18	2.02727	-2.35048	0.636204	-3.69454	0.000220289	0.00073179
H4C15	975.299	-1.40618	0.16999	-8.27215	1.31563e-16	1.57333e-15
H2BC21	1594.93	-0.971961	0.233691	-4.15918	3.19394e-05	0.000119265
H2AC20	563.842	-3.84591	0.500207	-7.68862	1.48727e-14	1.47355e-13
H2AC21	113.225	-4.53949	0.565038	-8.03395	9.43864e-16	1.04943e-14
LOC124904412	1.28735	0.366552	1.58548	0.231193	0.817165	0.857138
BOLA1	107.19	0.300211	0.181317	1.65573	0.0977775	0.174546
SV2A	61.4194	0.242853	0.293221	0.828226	0.407542	0.495618
SF3B4	1355.75	1.03831	0.159687	6.50218	7.91622e-11	5.53426e-10
MTMR11	648.861	1.46393	0.21059	6.95158	3.61222e-12	2.89134e-11
OTUD7B	267.112	-0.720531	0.124587	-5.78336	7.3222e-09	4.19882e-08
LOC124904413	1.23098	-0.498177	1.57873	-0.315555	0.75234	0.803272
VPS45	562.581	1.18155	0.135752	8.70376	3.21075e-18	4.38628e-17
PLEKHO1	4572.35	1.0342	0.213811	4.83698	1.31825e-06	5.87203e-06
LINC02988	73.3706	-0.764471	0.226265	-3.37865	0.000728414	0.00223013
ANP32E	815.45	1.58074	0.183603	8.60955	7.33494e-18	9.75114e-17
CA14	49.6497	-1.90013	0.465337	-4.08334	4.43923e-05	0.000162314
SNORD13C	0.422484	-2.24827	1.70568	-1.31811	0.187467	NA
APH1A	2035.3	0.300217	0.175713	1.70856	0.087532	0.160675
C1orf54	35.7519	2.31653	0.362853	6.38419	1.72302e-10	1.1683e-09
LOC124904414	5.02264	0.152627	0.811726	0.188028	0.850855	0.884159
CIART	9.52999	1.87818	0.715044	2.62667	0.00862255	0.0216801
LOC105371434	1.48497	3.24508	2.52004	1.28771	0.197847	0.290524
MRPS21	589.959	1.53223	0.164201	9.33145	1.04431e-20	1.76088e-19
PRPF3	1394.87	0.326015	0.114721	2.84181	0.00448579	0.011942
RPRD2	1525.97	-0.0194396	0.130194	-0.149312	0.881307	0.908333
LOC124904416	2.04029	-1.68657	0.932515	-1.80863	0.0705092	0.135537
TARS2	503.029	0.951997	0.108844	8.74641	2.20251e-18	3.05283e-17
MIR6878	0.426343	-0.696558	1.60163	-0.434905	0.663632	NA
ECM1	44.6971	1.8683	0.417065	4.47963	7.47715e-06	3.03817e-05
FALEC	6.42355	-1.02057	0.541628	-1.88427	0.0595289	0.11818
ADAMTSL4-AS2	202.454	-2.79495	0.276771	-10.0984	5.61457e-24	1.21879e-22
ADAMTSL4	3454.69	-0.356513	0.246131	-1.44847	0.147487	0.233079
LOC124904417	59.5954	-2.7869	0.299961	-9.29087	1.53037e-20	2.55229e-19
ADAMTSL4-AS1	704.874	-4.64199	0.247132	-18.7834	1.0322e-78	4.7083e-76
MCL1	25004.7	0.0801867	0.156142	0.513549	0.607568	0.678908
LOC107985203	45.0458	-2.31129	0.304463	-7.59134	3.16608e-14	3.0458e-13
ENSA	2255.82	0.721201	0.12736	5.6627	1.4901e-08	8.28206e-08
LOC112268239	32.0783	-0.229092	0.404367	-0.566544	0.571024	0.646761
GOLPH3L	380.747	0.0392478	0.1458	0.269189	0.787784	0.83249
HORMAD1	81.7445	-0.854141	0.348843	-2.4485	0.0143452	0.0343525
CTSS	36544.2	1.76877	0.222	7.96743	1.62009e-15	1.75787e-14
CTSK	179.282	0.463545	0.145186	3.19278	0.00140912	0.00410931
ARNT	1566.98	0.354553	0.117569	3.01571	0.0025638	0.00712746
LOC107985204	8.7961	0.0281484	0.893004	0.031521	0.974854	0.98128
CTXND2	1.721	-0.440846	1.52545	-0.288994	0.772586	0.820102
SETDB1	1541.24	0.263922	0.113817	2.31883	0.0204044	0.0471118
CERS2	2867.83	0.348237	0.156676	2.22265	0.0262391	0.0586944
ANXA9	392.97	-1.23211	0.181621	-6.78394	1.1694e-11	8.91341e-11
MINDY1	1831.71	-1.65585	0.187188	-8.84594	9.07624e-19	1.3081e-17
PRUNE1	613.524	0.0622147	0.113414	0.548561	0.583307	0.657367
BNIPL	64.4861	-0.484033	0.304969	-1.58716	0.112477	0.193077
C1orf56	145.738	-1.67313	0.227179	-7.3648	1.77409e-13	1.59405e-12
CDC42SE1	11501.4	-0.521462	0.166187	-3.13781	0.00170216	0.00489279
MLLT11	85.9516	0.203483	0.172855	1.17719	0.23912	0.334064
GABPB2	860.022	0.0142824	0.0977306	0.146141	0.88381	0.910245
LOC124904418	4.25406	0.711584	1.18238	0.601825	0.547291	0.625351
SEMA6C	116.067	0.249864	0.34367	0.727048	0.467197	0.552095
LYSMD1	358.212	-2.55838	0.120225	-21.2799	1.74496e-100	1.70245e-97
TNFAIP8L2	1090.65	0.154176	0.164497	0.937258	0.348626	0.440451
SCNM1	8.5184	-0.70658	0.346194	-2.041	0.0412512	0.0868572
TMOD4	143.968	-0.474412	0.163471	-2.90211	0.00370655	0.0100104
VPS72	592.177	1.02299	0.120252	8.50706	1.78401e-17	2.28937e-16
PIP5K1A	1153.61	-0.247267	0.0920694	-2.68566	0.00723876	0.018519
PSMD4	1776.27	1.1132	0.172967	6.4359	1.22746e-10	8.44012e-10
ZNF687-AS1	6.50911	-0.489404	0.607527	-0.805567	0.420493	0.507943
ZNF687	1600.42	-0.993784	0.151565	-6.55684	5.49603e-11	3.91001e-10
PI4KB	2218.88	-0.096564	0.131415	-0.7348	0.462461	0.547419
RFX5	1584.29	0.828161	0.131507	6.29746	3.02567e-10	2.00586e-09
RFX5-AS1	3.15167	1.48733	0.716555	2.07567	0.0379243	0.0807624
SELENBP1	2396.2	-3.82096	0.630991	-6.05548	1.39997e-09	8.67066e-09
PSMB4	2004.31	0.902751	0.163762	5.51257	3.53632e-08	1.8957e-07
POGZ	2200.88	0.0284929	0.0839195	0.339527	0.734213	0.788352
CGN	14.5382	1.78146	0.516834	3.44688	0.000567104	0.00177052
TUFT1	92.0934	-0.297501	0.280051	-1.06231	0.288095	0.382982
MIR554	1.42371	-2.50843	1.18805	-2.11139	0.0347391	0.0748277
LOC124904420	57.6274	-2.12853	0.461955	-4.60765	4.07248e-06	1.70649e-05
SNX27	2794.67	-0.646868	0.180362	-3.58649	0.000335158	0.00108606
CELF3	68.2071	-2.90456	0.375258	-7.74017	9.92837e-15	1.00061e-13
RIIAD1	4.89465	2.85383	1.34391	2.12353	0.0337091	0.0729447
MRPL9	371.055	1.42132	0.139889	10.1603	2.9804e-24	6.64216e-23
OAZ3	6.07007	-0.78941	0.677289	-1.16554	0.243799	0.338082
TDRKH	212.393	0.0661072	0.133822	0.493995	0.62131	0.690797
TDRKH-AS1	26.1401	0.438675	0.247074	1.77548	0.0758193	0.143643
LINGO4	17.2987	0.125527	0.691636	0.181493	0.855981	0.888198
RORC	153.134	-0.601315	0.267286	-2.24971	0.0244673	0.0552504
C2CD4D	45.9907	-1.55129	0.483897	-3.20583	0.00134673	0.00394078
C2CD4D-AS1	132.444	-0.396155	0.217064	-1.82506	0.0679918	0.131647
THEM5	68.0329	-0.640707	0.226231	-2.83209	0.00462447	0.0122761
THEM4	547.7	0.0407065	0.197171	0.206453	0.836437	0.872559
LOC124904421	1.26493	2.61338	2.51183	1.04043	0.298142	0.392358
S100A10	3970.64	2.38604	0.194745	12.2521	1.6367e-34	7.675e-33
LOC105371442	1.96816	0.854629	2.13191	0.400875	0.688512	0.749407
NBPF18P	3.48223	2.53815	1.11422	2.27797	0.0227283	0.0517863
S100A11	9022.38	0.87082	0.223022	3.90463	9.43691e-05	0.000329836
LOC101927949	16.9083	-3.1736	0.438097	-7.24406	4.35451e-13	3.76616e-12
LOC100131107	1.16333	2.42572	2.95227	0.821646	0.411278	0.499096
TCHHL1	1.34365	0.694024	1.86197	0.372736	0.709345	0.767681
TCHH	10.3563	4.10349	1.37479	2.98481	0.00283756	0.00782044
RPTN	2.40005	3.6756	2.94663	1.24739	0.212255	0.305797
CCDST	13.1143	1.18636	0.858516	1.38188	0.16701	0.255862
HRNR	15.7759	-1.65714	0.495968	-3.34121	0.000834136	0.0025289
FLG	15.5525	0.894264	0.987619	0.905474	0.365214	0.45547
FLG2	7.90177	1.83121	1.55311	1.17906	0.238373	0.333295
CRNN	7.39447	5.87538	2.51846	2.33293	0.0196521	0.0455574
LCE5A	2.44573	4.23108	2.20588	1.91809	0.0550999	0.11084
CRCT1	4.31013	5.51676	2.94327	1.87437	0.0608801	0.120338
LCE3E	1.09744	2.54017	2.9588	0.858515	0.390608	0.480761
LINC00302	0	0	0	0	1	NA
LCE2D	0.880854	1.60571	2.95904	0.542644	0.587375	0.660912
LCE2C	1.75157	4.20443	2.94873	1.42585	0.153913	0.24056
KPLCE	0.343351	2.23414	2.96226	0.754202	0.450728	NA
KPRP	6.04823	5.59062	2.88667	1.93671	0.0527813	0.106997
LCE1F	1.15977	2.92743	2.95534	0.990556	0.321903	0.415211
LCE1E	0.348259	2.25119	2.96204	0.760011	0.447248	NA
LCE1C	1.35345	3.51998	2.95155	1.19259	0.233031	0.327547
LCE1B	1.54261	3.46425	2.95185	1.17359	0.240561	0.334941
LCE1A	2.16044	3.77399	2.95035	1.27917	0.200838	0.29316
LCE6A	2.21261	4.10838	2.94733	1.39394	0.163337	0.251463
LOC105371444	2.01038	4.42183	2.94776	1.50007	0.133598	0.217419
LOC105371445	2.35864	4.65566	2.94678	1.57992	0.114126	0.194784
SMCP	0.208955	1.61773	2.97184	0.544351	0.5862	NA
IVL	10.4558	1.73859	1.50872	1.15236	0.249173	0.343554
LINC01527	0.487562	2.67268	2.95751	0.903693	0.366158	NA
SPRR4	3.82708	5.34338	2.94391	1.81506	0.0695146	0.134049
SPRR1A	4.70873	5.64947	2.94282	1.91974	0.0548902	0.110513
SPRR3	1.21415	3.08733	2.95416	1.04508	0.295987	0.390033
LOC105371446	1.50803	3.65452	2.95089	1.23845	0.21555	0.309504
SPRR2D	2.28899	4.6122	2.94695	1.56508	0.117565	0.198655
SPRR2A	2.07565	3.38189	2.94239	1.14937	0.250404	0.344886
SPRR2B	1.09464	3.41216	2.95213	1.15583	0.247751	0.34197
SPRR2E	3.49862	5.21204	2.94445	1.77012	0.0767067	0.144918
SPRR2F	1.22942	3.11087	2.954	1.05311	0.292293	0.386982
SPRR2C	0.872232	1.60571	2.95904	0.542644	0.587375	0.660912
SPRR2G	2.07502	4.00964	2.94776	1.36023	0.173756	0.263142
LOC101928009	1.66979	2.61934	2.95115	0.887566	0.374774	0.465098
LELP1	1.91058	3.05206	2.95185	1.03395	0.30116	0.395308
PRR9	0.909909	2.29975	2.95715	0.777691	0.436751	0.523122
LORICRIN	2.70238	4.81028	2.9462	1.6327	0.102531	0.180666
PGLYRP3	6.03158	6.00431	2.19499	2.73546	0.00622928	0.0161279
PGLYRP4	4.13956	0.518502	1.094	0.473951	0.635535	0.703538
S100A9	60105.9	2.32685	0.329024	7.07198	1.52742e-12	1.25785e-11
S100A12	2225.32	2.50407	0.33268	7.52696	5.19361e-14	4.90363e-13
S100A8	14916.5	3.41607	0.348377	9.80565	1.06463e-22	2.09485e-21
S100A7A	4.28674	4.18794	2.63436	1.58974	0.111894	0.192273
S100A7	0.448852	0.73541	2.96406	0.248109	0.80405	NA
LOC124904422	0.509092	-1.36271	1.84386	-0.739051	0.459876	NA
LOC124904423	164.509	-0.70046	0.12288	-5.70033	1.19574e-08	6.7036e-08
S100A6	1912.32	0.679718	0.216856	3.13442	0.00172194	0.00494278
S100A5	31.931	-0.911249	0.42161	-2.16135	0.030668	0.0672548
S100A4	6344.93	1.85485	0.224174	8.27412	1.29409e-16	1.54863e-15
LOC101928034	22.9888	0.788836	0.340206	2.3187	0.0204112	0.0471244
S100A3	7.98427	0.295865	0.681943	0.433857	0.664393	0.728914
S100A2	2.24191	1.88069	0.964852	1.94921	0.0512709	0.104375
S100A16	2.96897	4.95681	2.94564	1.68276	0.0924217	0.167297
S100A14	2.35864	4.65566	2.94678	1.57992	0.114126	0.194784
S100A13	107.073	1.16989	0.217656	5.37495	7.66047e-08	3.96433e-07
S100A1	17.6974	0.664639	0.352944	1.88313	0.0596829	0.118425
CHTOP	1260.35	0.352411	0.143591	2.45426	0.0141173	0.0338643
SNAPIN	424.05	1.46983	0.184116	7.9832	1.42587e-15	1.55531e-14
ILF2	1388.17	1.50698	0.110844	13.5956	4.25309e-42	3.26874e-40
TRX-CAT1-1	0.63818	-0.822081	1.4578	-0.563918	0.57281	NA
NPR1	2.93866	4.57398	1.5287	2.99207	0.00277091	0.00765598
MIR8083	2.33885	4.63096	2.94687	1.57148	0.11607	0.196906
INTS3	43.0967	-0.791312	0.403085	-1.96314	0.04963	0.101618
SLC27A3	48.7493	1.82964	0.513813	3.5609	0.000369587	0.00118939
LOC124904425	0.461788	-2.36476	2.52286	-0.937333	0.348587	NA
GATAD2B	231.092	-3.15354	0.224045	-14.0755	5.3756e-45	4.94259e-43
LOC101928059	38.3969	-1.44801	0.30737	-4.71095	2.46567e-06	1.05857e-05
DENND4B	5729.72	0.0539255	0.163523	0.329773	0.741572	0.794431
CRTC2	2157.76	0.257587	0.170236	1.51312	0.13025	0.213874
SLC39A1	1134.17	0.597421	0.17889	3.33959	0.000839028	0.00254198
CREB3L4	98.9995	-0.124585	0.127972	-0.973535	0.330287	0.423661
JTB	1677.45	0.310519	0.202271	1.53516	0.124745	0.207738
JTB-DT	28.9733	0.625805	0.268418	2.33145	0.0197294	0.0457034
RAB13	144.186	2.18808	0.197932	11.0547	2.08098e-28	6.31176e-27
RPS27	12010.7	3.51188	0.269035	13.0536	6.06066e-39	3.80802e-37
NUP210L	49.5793	-1.67877	0.571118	-2.93944	0.00328801	0.00896072
TPM3	11864.1	1.25157	0.156153	8.01505	1.10092e-15	1.21482e-14
CFAP141	10.0774	-1.06176	0.505024	-2.10239	0.0355194	0.0762699
C1orf43	1956.51	0.991172	0.162205	6.11063	9.92388e-10	6.24317e-09
UBAP2L	2883.39	0.570124	0.132679	4.29701	1.73115e-05	6.70153e-05
SNORA58B	4.5855	-1.1356	0.405955	-2.79737	0.0051521	0.0135498
HAX1	747.614	1.18562	0.163398	7.25604	3.98585e-13	3.46265e-12
AQP10	70.7922	1.15157	0.359344	3.20465	0.00135225	0.00395594
ATP8B2	3214.25	-0.276429	0.151875	-1.82011	0.0687421	0.132821
IL6R-AS1	66.6855	-4.16398	0.24163	-17.2329	1.50429e-66	4.36654e-64
IL6R	7547.07	-1.10863	0.200216	-5.53715	3.07428e-08	1.65814e-07
SHE	34.8222	-1.81381	0.422641	-4.2916	1.7739e-05	6.86174e-05
TDRD10	4.23754	0.717451	1.05056	0.682921	0.494657	0.577723
UBE2Q1	1309.79	1.16305	0.152794	7.61188	2.70134e-14	2.61519e-13
UBE2Q1-AS1	14.4383	-2.24496	0.287068	-7.82031	5.26931e-15	5.46586e-14
LOC107985206	1.70158	0.535826	1.86531	0.287258	0.773915	0.820942
CHRNB2	239.718	-3.20552	0.518566	-6.18151	6.34902e-10	4.06409e-09
ADAR	14996.7	-0.124029	0.23108	-0.536738	0.591449	0.66458
LOC124904427	0.406153	0.738361	1.6291	0.453232	0.650382	NA
LOC124904428	16.5839	-1.4138	0.56981	-2.48118	0.0130947	0.0316621
KCNN3	44.5068	2.76724	0.514935	5.37397	7.70229e-08	3.98421e-07
LOC124904429	0.758662	-0.700356	1.33968	-0.522779	0.601128	0.673173
LOC105371449	19.7487	-2.00795	0.463902	-4.32839	1.50206e-05	5.86643e-05
PMVK	358.294	0.989915	0.220602	4.48733	7.21201e-06	2.93316e-05
PBXIP1	4944.57	0.0945315	0.176763	0.534792	0.592794	0.665666
PYGO2	1190.28	0.0265103	0.118842	0.223071	0.82348	0.862167
PYGO2-AS1	23.4239	-0.778839	0.368345	-2.11443	0.0344789	0.0743619
SHC1	1863.62	0.154681	0.130517	1.18514	0.235961	0.330713
CKS1B	83.8844	2.03735	0.226121	9.00999	2.06074e-19	3.12654e-18
MIR4258	5.16962	0.747642	0.830994	0.899696	0.368282	0.458596
FLAD1	634.108	0.473641	0.11664	4.06072	4.89217e-05	0.000177765
LENEP	14.4025	-3.93821	0.699215	-5.63232	1.77799e-08	9.79734e-08
ZBTB7B	5972.38	0.00348583	0.182901	0.0190586	0.984794	0.988668
DCST2	60.5541	-1.06782	0.388579	-2.74801	0.00599581	0.015574
DCST1	11.1917	-0.376746	0.433362	-0.869356	0.384652	0.474923
DCST1-AS1	7.01699	0.157835	0.461076	0.342319	0.732111	0.786547
ADAM15-EFNA4	1.63752	-3.75202	0.764542	-4.90754	9.22264e-07	4.18078e-06
ADAM15	94.8798	1.42841	0.187246	7.62855	2.37417e-14	2.30672e-13
EFNA3	0.685832	2.17757	2.96298	0.734925	0.462385	NA
EFNA1	23.4327	-1.08777	0.477845	-2.27641	0.0228217	0.0519902
SLC50A1	446.854	0.898018	0.151746	5.9179	3.26069e-09	1.94111e-08
DPM3	183.932	1.02158	0.191426	5.33669	9.46606e-08	4.84659e-07
KRTCAP2	693.286	0.986788	0.147444	6.69263	2.19195e-11	1.62045e-10
TRIM46	158.02	-0.0133996	0.174975	-0.0765803	0.938957	0.953757
MUC1	42.6163	1.60076	0.307627	5.20356	1.95502e-07	9.64955e-07
THBS3-AS1	23.0024	-0.33659	0.289872	-1.16117	0.245575	0.339968
THBS3	412.238	-0.261849	0.151603	-1.7272	0.084132	0.155787
MTX1	281.16	0.0644495	0.196159	0.328558	0.74249	0.795172
GBA1LP	29.5191	-1.46667	0.261548	-5.60765	2.05097e-08	1.12398e-07
GBA1	25.2964	0.587542	0.804295	0.730505	0.465081	0.55002
PKLR	0.799859	-0.0737229	2.29337	-0.0321462	0.974355	0.981059
FDPS	408.971	0.811557	0.131481	6.17245	6.72396e-10	4.29236e-09
RUSC1-AS1	154.727	0.0567165	0.113485	0.49977	0.617237	0.687269
RUSC1	426.108	0.378632	0.116406	3.2527	0.00114315	0.00338598
ASH1L	3606.34	-1.34275	0.162377	-8.26934	1.34706e-16	1.60934e-15
MIR555	0.593687	-1.14726	1.63728	-0.700714	0.483481	NA
LOC124904842	6.95452	-4.35132	0.662549	-6.56755	5.11512e-11	3.65382e-10
POU5F1P4	76.1138	-4.183	0.605488	-6.90847	4.89918e-12	3.86944e-11
ASH1L-AS1	46.5731	-1.42709	0.203642	-7.00781	2.42081e-12	1.96365e-11
MSTO1	198.749	0.284096	0.131981	2.15255	0.0313542	0.0685583
LOC105371452	5.58804	0.905487	0.462671	1.95709	0.0503373	0.10279
YY1AP1	2244.55	-0.199259	0.12974	-1.53584	0.124578	0.207558
SCARNA26A	3.9682	-3.55769	0.7668	-4.63966	3.48981e-06	1.4727e-05
DAP3	1225.87	1.07093	0.108083	9.90848	3.82401e-23	7.84068e-22
LOC124904431	171.651	-3.60901	0.43756	-8.24804	1.61009e-16	1.90923e-15
GON4L	1927.76	-0.430703	0.102226	-4.21323	2.51749e-05	9.53436e-05
SCARNA26B	9.36703	-4.31715	0.484956	-8.90216	5.47701e-19	8.04219e-18
SYT11	877.914	1.1674	0.133079	8.77225	1.75128e-18	2.4506e-17
RIT1	973.298	-0.126762	0.135998	-0.93209	0.35129	0.442949
KHDC4	1105.8	0.315476	0.100612	3.13557	0.00171523	0.00492714
SNORA80E	8.9887	-0.654119	0.690694	-0.947046	0.343615	0.436785
SCARNA4	7.72451	-1.49971	0.788427	-1.90215	0.0571515	0.114241
LOC107985207	4.49799	1.10978	0.69039	1.60747	0.107951	0.18771
RXFP4	61.3317	-2.3784	0.339111	-7.01363	2.32212e-12	1.88621e-11
ARHGEF2	5473.99	-0.399773	0.145765	-2.74259	0.00609565	0.0158099
MIR6738	2.59433	-3.63659	0.708375	-5.13371	2.84093e-07	1.37573e-06
ARHGEF2-AS2	121.693	-0.931135	0.172593	-5.39498	6.85307e-08	3.5654e-07
ARHGEF2-AS1	4.49411	-0.574083	0.681392	-0.842515	0.3995	0.488975
SSR2	2592.68	1.0646	0.178971	5.94845	2.70698e-09	1.62386e-08
LOC105371729	0.303668	1.27097	2.97063	0.427846	0.668763	NA
UBQLN4	667.207	0.916949	0.101637	9.02184	1.84955e-19	2.81952e-18
LAMTOR2	471.583	1.78008	0.166441	10.695	1.07472e-26	2.89697e-25
RAB25	9.1821	0.863031	0.54292	1.58961	0.111923	0.192294
MEX3A	6.25145	-0.243707	0.505261	-0.48234	0.629565	0.698118
LMNA	912.245	2.01358	0.266827	7.54638	4.47533e-14	4.25865e-13
SEMA4A	2767.3	0.132518	0.234475	0.565171	0.571958	0.647506
SLC25A44	1575.56	-0.871038	0.12791	-6.80977	9.77549e-12	7.50152e-11
PMF1	273.637	0.182834	0.186862	0.978445	0.327854	0.421181
BGLAP	9.83454	-1.14413	0.411786	-2.77846	0.00546179	0.0142929
PAQR6	143.505	-0.190476	0.240312	-0.79262	0.427999	0.515028
SMG5	2461.39	0.120493	0.141991	0.848597	0.396106	0.485871
TMEM79	226.842	-0.0400526	0.11666	-0.343327	0.731352	0.786049
GLMP	634.089	1.34927	0.21923	6.15455	7.52902e-10	4.78281e-09
VHLL	1.30019	-0.948613	1.31238	-0.722817	0.469792	0.55457
CCT3	1731.52	1.21304	0.132017	9.1885	3.98356e-20	6.41221e-19
TSACC	26.019	-0.945695	0.43588	-2.16962	0.0300353	0.0660735
RHBG	1.86143	1.70685	1.68954	1.01025	0.312377	0.406327
MIR9-1HG	14.1673	0.341651	0.37517	0.910658	0.362476	0.453101
MIR9-1	0.845537	2.79112	2.04468	1.36506	0.172233	0.261785
MEF2D	1.50863	1.03805	1.41196	0.735182	0.462229	0.547218
BCAN	7.18203	0.737265	0.991468	0.743609	0.457113	0.542376
BCAN-AS2	0.440683	0.108347	2.96681	0.0365197	0.970868	NA
NES	2.90309	2.90705	1.29203	2.24999	0.0244495	0.055221
CRABP2	22.3931	-0.238183	0.31546	-0.755034	0.450228	0.535862
ISG20L2	1158.47	-0.10834	0.117343	-0.923275	0.355864	0.447576
METTL25B	447.23	0.154156	0.116989	1.3177	0.187605	0.27891
MRPL24	362.244	1.60105	0.135518	11.8143	3.29233e-32	1.31256e-30
HDGF	3513.1	-0.253859	0.159819	-1.58842	0.112191	0.192698
PRCC	1115.73	0.331502	0.11051	2.99976	0.00270196	0.00747959
SH2D2A	1066.45	-0.155433	0.130772	-1.18858	0.234606	0.329221
NTRK1	47.2146	0.650479	0.394128	1.65043	0.0988554	0.175865
INSRR	8.22545	-0.242154	0.753482	-0.321379	0.747923	0.799552
PEAR1	235.622	1.32864	0.362339	3.66684	0.00024557	0.000810406
LRRC71	8.26412	-1.13034	0.763266	-1.48093	0.138626	0.222909
ARHGEF11	2518.54	0.178338	0.186546	0.956003	0.339071	0.432216
MIR765	2.82266	-2.19015	0.636881	-3.43886	0.000584164	0.00181942
LOC102724222	1.37653	2.36594	2.57702	0.918089	0.358572	0.44994
ETV3L	6.32177	2.18555	1.06484	2.05248	0.0401232	0.0848025
ETV3	863.621	-0.0118114	0.0963912	-0.122536	0.902475	0.925139
CYCSP52	13.706	-3.05186	0.491074	-6.21467	5.14329e-10	3.3244e-09
LOC107985211	82.2541	0.247126	0.36713	0.673129	0.500865	0.583421
LOC105371456	4.05514	-3.18108	0.806464	-3.94448	7.99729e-05	0.000282499
LINC02772	39.0208	-0.951407	0.724885	-1.31249	0.189354	0.280844
LOC101928202	1.31448	2.1658	2.94545	0.735303	0.462155	0.547167
FCRL5	696.627	0.117171	0.437622	0.267744	0.788896	0.83331
FCRL4	4.34633	3.22195	1.34587	2.39395	0.0166682	0.0393332
LOC105371457	4.10249	1.10045	0.95268	1.15511	0.248045	0.342295
FCRL3	1376.73	0.0641101	0.261374	0.245281	0.806239	0.84816
FCRL2	414.611	-0.466726	0.330597	-1.41177	0.158018	0.245101
FCRL1	1577.78	-0.801132	0.37888	-2.11447	0.0344748	0.0743618
CD5L	4.43751	1.97233	0.835442	2.36082	0.0182347	0.0426175
LOC105371458	0.552306	2.82986	2.95613	0.957284	0.338424	NA
KIRREL1	7.39772	4.24282	1.98799	2.13423	0.0328239	0.0712634
KIRREL1-IT1	3.35892	5.16016	2.94468	1.75237	0.0797102	0.14918
LINC01704	2.01038	4.42183	2.94776	1.50007	0.133598	0.217419
LOC105371460	4.74698	0.353978	0.903434	0.391814	0.695196	0.755325
CD1D	1228.57	1.43248	0.20992	6.82395	8.85688e-12	6.82792e-11
CD1A	44.7778	1.19756	0.240764	4.97399	6.55885e-07	3.02875e-06
CD1B	15.1411	2.04982	0.575155	3.56393	0.000365337	0.00117679
CD1C	232.543	0.974183	0.254192	3.83247	0.000126865	0.000435911
CD1E	28.8795	1.92467	0.409724	4.69749	2.63383e-06	1.12609e-05
OR10T2	0.467769	0.449687	2.98497	0.15065	0.880251	NA
OR10K2	1.26108	1.945	2.95577	0.658036	0.510515	0.591897
LOC107985212	1.82122	4.29456	2.94836	1.45659	0.14523	0.23032
OR10K1	2.95447	4.51407	2.9458	1.53237	0.12543	0.208287
LOC107985213	0.746377	2.45062	2.95974	0.827985	0.407679	0.495618
OR6Y1	4.74033	5.24149	2.89267	1.81199	0.0699872	0.134752
OR6P1	0.767027	2.70145	2.95398	0.914511	0.360448	0.451294
OR10Z1	3.19124	1.86677	0.918657	2.03206	0.0421471	0.0884521
SPTA1	98.5654	-1.40101	0.603564	-2.32122	0.020275	0.0468621
OR6K2	1.94928	3.3618	2.95035	1.13946	0.254511	0.349188
OR6K3	8.06064	-0.0260283	0.521701	-0.0498911	0.960209	0.970237
OR6K6	5.36489	-0.0564233	1.61299	-0.0349805	0.972095	0.979064
OR6N1	94.9389	-2.22629	0.296863	-7.49939	6.41155e-14	6.00835e-13
OR6N2	12.2256	-0.619866	0.874423	-0.708887	0.478395	0.562739
MNDA	14347.5	0.239017	0.193318	1.23639	0.216313	0.310346
PYHIN1	1500.51	-0.414786	0.237456	-1.74679	0.0806733	0.150633
PYDC5	50.3661	-2.53985	0.457439	-5.55231	2.81913e-08	1.52685e-07
IFI16	5621.46	1.09365	0.187055	5.84664	5.01589e-09	2.92355e-08
LOC124904432	103.764	-3.80523	0.375954	-10.1215	4.43353e-24	9.73853e-23
AIM2	671.931	0.161855	0.253483	0.638525	0.523132	0.603514
TRR-TCT4-1	0.343244	1.5612	2.96583	0.526397	0.598612	NA
CADM3	5.15912	3.1127	1.44595	2.1527	0.0313425	0.068537
CADM3-AS1	1.76786	3.59912	2.94939	1.22029	0.222354	0.316529
ACKR1	40.032	-2.73061	0.803516	-3.39832	0.000678003	0.00208707
FCER1A	6.00988	0.742936	0.753476	0.986011	0.324128	0.417421
APCS	3.50485	5.19122	2.94454	1.763	0.0779011	0.146599
CRP	2.60703	3.97959	2.94582	1.35093	0.176719	0.266287
LOC101928264	2.72162	3.92702	2.24779	1.74706	0.0806274	0.15056
DUSP23	303.333	1.20636	0.188547	6.3982	1.57219e-10	1.06891e-09
LOC105371464	370.975	-1.57315	0.240142	-6.55092	5.71841e-11	4.05999e-10
FCRL6	1121.63	0.502769	0.225383	2.23073	0.0256987	0.0576641
SLAMF8	114.411	0.74015	0.225897	3.27648	0.00105108	0.00313364
SNHG28	7.43798	-1.14757	0.424066	-2.7061	0.00680782	0.0174968
LOC124900450	1.31214	-1.6497	1.762	-0.936269	0.349135	0.440944
VSIG8	23.9437	-2.37661	0.69463	-3.42141	0.000622979	0.00193106
LOC107985216	186.322	-1.72094	0.326017	-5.27869	1.30112e-07	6.55937e-07
CFAP45	83.4192	-1.82917	0.331045	-5.52544	3.28652e-08	1.768e-07
LOC124904434	11.3208	-1.74982	0.506233	-3.45654	0.000547161	0.00171268
MIR4259	2.45229	1.62638	1.96578	0.827345	0.408042	0.495956
LOC124904435	26.0534	-1.76175	0.878687	-2.00498	0.0449655	0.0934456
TAGLN2	13876.6	0.0808436	0.240529	0.336108	0.736789	0.790538
LOC124904437	420.473	-4.23361	0.248419	-17.0422	3.99188e-65	1.09537e-62
IGSF9	20.75	-1.20486	0.493678	-2.44057	0.0146639	0.0350464
LOC124904438	1.51225	0.648131	1.81175	0.357738	0.72054	0.777111
SLAMF9	6.77481	2.59585	1.0964	2.36762	0.017903	0.0419316
LINC01133	1.11352	1.73289	1.15847	1.49584	0.134695	0.218749
LOC124904436	20.2343	0.945061	0.53484	1.767	0.0772285	0.145661
PIGM	480.355	0.573303	0.149706	3.82953	0.000128389	0.00044075
KCNJ10	23.3395	0.554455	0.542793	1.02149	0.307024	0.400922
KCNJ9	40.5988	-2.68118	0.807464	-3.3205	0.000898563	0.00270717
IGSF8	809.427	0.24693	0.142717	1.7302	0.0835947	0.154975
ATP1A2	3.04539	1.87847	1.22681	1.53118	0.125725	0.208689
ATP1A4	13.7794	0.921521	0.833678	1.10537	0.269	0.36364
CASQ1	22.3871	1.94846	0.543283	3.58646	0.000335202	0.0010861
LOC729867	8.6005	-0.741324	0.440676	-1.68224	0.092522	0.167387
PEA15	2043.7	1.59335	0.187	8.52058	1.5875e-17	2.05067e-16
DCAF8	2475.97	0.0571371	0.104872	0.544827	0.585873	0.659793
DCAF8-DT	85.2309	-1.1534	0.142729	-8.08101	6.42303e-16	7.2469e-15
PEX19	835.928	0.252071	0.101113	2.49296	0.0126684	0.0307564
LOC107985219	28.6023	-2.10908	0.201326	-10.4759	1.11429e-25	2.79351e-24
COPA	3120.61	0.631789	0.151672	4.16548	3.10695e-05	0.000116153
SUMO1P3	48.8588	-3.26453	0.397036	-8.22223	1.99746e-16	2.34481e-15
NCSTN	2775.93	0.994449	0.174682	5.69292	1.24888e-08	6.99145e-08
NHLH1	26.3425	0.886368	0.477814	1.85505	0.0635895	0.124579
LOC105371466	1.17063	2.79182	2.95028	0.94629	0.344001	0.437045
VANGL2	5.82191	1.038	0.806281	1.2874	0.197957	0.290646
LOC105371467	0.787084	1.95583	2.96065	0.660608	0.508864	0.590661
SLAMF6	2478.12	-0.25591	0.164583	-1.5549	0.11997	0.201691
LOC105371468	9.07371	-0.943712	0.379233	-2.48847	0.0128292	0.0311039
CD84	2262.82	0.12705	0.186588	0.680915	0.495925	0.578876
SLAMF1	518.916	-0.122381	0.192187	-0.636778	0.524269	0.604647
LOC107985220	220.726	-2.26542	0.384612	-5.89015	3.85857e-09	2.27772e-08
CD48	2810.58	1.25633	0.203996	6.15861	7.33854e-10	4.66856e-09
LOC124904439	2416.8	-3.15791	0.212899	-14.8329	8.97592e-50	1.11007e-47
LOC124904440	1.36173	3.54305	2.95143	1.20045	0.229965	0.324967
SLAMF7	2640.3	2.09676	0.229963	9.1178	7.66679e-20	1.20754e-18
LOC105371470	15.1464	0.0708884	0.604974	0.117176	0.906721	0.928612
LY9	1426.16	-0.691064	0.129282	-5.34541	9.02105e-08	4.63429e-07
CD244	1340.45	0.750544	0.137481	5.45926	4.78124e-08	2.52833e-07
ITLN1	32.2246	0.450686	0.352717	1.27776	0.201336	0.293656
LOC124904441	0.318164	1.4366	2.96777	0.484067	0.628339	NA
LOC101928372	1.93613	1.32757	2.35647	0.563371	0.573182	0.648558
ITLN2	2.37689	-0.703241	1.13771	-0.61812	0.536496	0.615474
F11R	1870.94	-0.75736	0.202847	-3.73366	0.000188718	0.000633078
TSTD1	232.265	-0.287051	0.171614	-1.67265	0.0943955	0.169832
USF1	2321.05	0.66747	0.167021	3.99633	6.4333e-05	0.000230099
ARHGAP30	13101.8	0.450086	0.185366	2.42809	0.0151787	0.0361365
NECTIN4	3.50582	0.808139	0.739501	1.09282	0.274474	0.368766
NECTIN4-AS1	1.48851	3.64505	2.94923	1.23593	0.216484	0.310565
KLHDC9	13.5374	-0.725584	0.571891	-1.26875	0.204532	0.297325
PFDN2	280.564	2.01669	0.163637	12.3241	6.71687e-35	3.21851e-33
NIT1	585.094	0.316328	0.149239	2.11961	0.0340392	0.0735818
DEDD	753.908	0.45572	0.111867	4.07376	4.62607e-05	0.000168724
LOC112543491	57.626	-3.47573	0.356929	-9.73787	2.07865e-22	3.99505e-21
LOC124900457	1.74167	-2.92054	0.779489	-3.74674	0.000179145	0.000602866
UFC1	848.01	1.67674	0.153191	10.9454	6.98896e-28	2.03543e-26
USP21	705.584	0.489522	0.122066	4.0103	6.06414e-05	0.000217693
PPOX	400.807	0.0889133	0.145545	0.610899	0.541267	0.619854
B4GALT3	1035.25	-0.00232309	0.133368	-0.0174186	0.986103	0.989625
ADAMTS4	45.8935	-0.942552	0.303045	-3.11027	0.00186915	0.00533306
NDUFS2	1181.59	1.01879	0.161	6.32789	2.48535e-10	1.66241e-09
FCER1G	6331.04	2.37937	0.231343	10.285	8.23264e-25	1.92513e-23
APOA2	34.9946	-1.58053	0.272111	-5.80842	6.3065e-09	3.64015e-08
TOMM40L	236.24	0.486004	0.152733	3.18204	0.0014624	0.00425162
MIR5187	0.765039	-0.0795928	1.53118	-0.0519815	0.958543	0.968776
NR1I3	24.9255	-0.998402	0.44218	-2.25791	0.0239514	0.0542213
PCP4L1	17.5515	-2.14957	0.431793	-4.97826	6.41595e-07	2.9651e-06
LOC105371472	66.3821	-0.988543	0.356664	-2.77164	0.00557745	0.0145713
LOC107985221	54.8979	-1.92006	0.280905	-6.83525	8.18634e-12	6.32487e-11
LOC124904442	45.9029	-3.38648	0.470956	-7.19064	6.44873e-13	5.48158e-12
MPZ	207.761	-0.971191	0.137705	-7.05268	1.75506e-12	1.43858e-11
SDHC	664.815	0.813427	0.147104	5.52962	3.20931e-08	1.72835e-07
CFAP126	121.708	-1.00519	0.174808	-5.75026	8.91046e-09	5.06247e-08
LOC124904443	6.91724	1.66792	0.764696	2.18116	0.0291718	0.0644443
TRV-CAC1-1	5.96204	-0.0862614	0.591896	-0.145737	0.884129	0.910492
TRE-TTC4-2	9.24096	-0.27719	0.489971	-0.565728	0.571579	0.647188
TRN-GTT2-2	3.62835	-2.75099	0.811508	-3.38997	0.00069899	0.00214754
TRG-TCC4-1	1.49744	-3.14272	1.11934	-2.80765	0.00499044	0.0131581
TRD-GTC2-1	2.64228	0.925886	1.99351	0.464451	0.642325	0.709557
TRE-CTC1-4	1.45412	-3.56214	2.47185	-1.44108	0.149562	0.235511
TRG-GCC4-1	2.22881	2.25984	2.93165	0.770841	0.440801	0.526912
LOC105371473	7.16881	-2.63666	0.870902	-3.0275	0.00246585	0.00687475
FCGR2A	12365.1	-1.06634	0.224845	-4.74257	2.11025e-06	9.14137e-06
HSPA6	2206.1	-1.12499	0.279527	-4.02463	5.70647e-05	0.000205483
TRL-CAG1-6	23.8372	-5.60537	0.572002	-9.79956	1.13076e-22	2.21876e-21
TRG-TCC2-6	33.558	-3.74645	0.48381	-7.74364	9.66073e-15	9.7504e-14
TRN-GTT1-1	3.33035	-3.18503	0.86402	-3.68629	0.000227547	0.000754546
FCGR3A	14283.8	1.45177	0.296221	4.90097	9.53653e-07	4.31583e-06
FCGR2C	1725.04	1.3655	0.254065	5.3746	7.6751e-08	3.97131e-07
HSPA7	1878.8	1.50422	0.27548	5.46036	4.75169e-08	2.51384e-07
TRL-CAA6-1	21.1904	0.437363	0.385115	1.13567	0.256095	0.350826
FCGR3B	13710.2	-2.65938	0.455127	-5.84317	5.1216e-09	2.9812e-08
FCGR2B	497.518	-0.250916	0.317477	-0.790346	0.429326	0.516394
RPL31P11	11.9806	-0.748756	0.674521	-1.11006	0.266975	0.361751
FCRLA	326.124	0.467232	0.314926	1.48363	0.137908	0.222496
FCRLB	65.5909	-0.631429	0.150494	-4.19571	2.72023e-05	0.000102503
DUSP12	251.972	1.43977	0.121861	11.8148	3.27232e-32	1.30606e-30
ATF6-DT	6.31731	1.9175	1.10941	1.7284	0.0839171	0.155496
ATF6	3178.68	-1.16778	0.122998	-9.49432	2.21662e-21	3.95601e-20
LOC124904444	240.056	-5.06776	0.308906	-16.4055	1.7468e-60	4.03638e-58
OLFML2B	73.3404	2.35746	0.292827	8.0507	8.23189e-16	9.21379e-15
NOS1AP	15.4121	-0.0804678	0.536072	-0.150106	0.880681	0.907927
LOC105371475	18.0743	0.923538	1.25247	0.737374	0.460895	0.545933
LOC124904445	0.78507	-0.230981	2.59709	-0.0889382	0.929131	0.945717
SPATA46	2.81996	0.175356	1.00449	0.174571	0.861417	0.892441
C1orf226	29.7669	1.05559	0.491032	2.14974	0.0315754	0.0689534
SH2D1B	614.029	0.348501	0.285013	1.22276	0.221421	0.315688
UHMK1	3398.95	0.0636973	0.144314	0.441381	0.658937	0.724146
UAP1-DT	0.65919	-0.787244	2.61776	-0.300731	0.763619	NA
UAP1	279.051	0.909425	0.226363	4.01756	5.88048e-05	0.000211433
DDR2	24.1883	0.145928	0.369887	0.394521	0.693197	0.753665
HSD17B7	200.68	0.472665	0.118714	3.98156	6.84654e-05	0.000244034
CCDC190	1.927	2.31335	2.30917	1.00181	0.316436	0.410655
LOC107985223	3.97184	5.39458	2.85862	1.88713	0.059143	0.11756
RGS4	0.512257	2.23271	2.95777	0.754862	0.450332	NA
RGS5	20.0147	1.88329	0.553426	3.40296	0.000666606	0.00205469
RGS5-AS1	12.5751	1.28069	1.14706	1.1165	0.264207	0.358998
LOC127814295	181.035	-0.952249	0.266585	-3.57203	0.000354223	0.0011434
NUF2	36.7784	2.62348	0.32759	8.00842	1.16196e-15	1.27696e-14
LOC100422212	2.56682	3.81369	2.59498	1.46964	0.141659	0.226389
PBX1	204.315	-0.970606	0.303998	-3.19281	0.00140896	0.00410918
PBX1-AS1	3.35717	3.45581	2.35447	1.46777	0.142168	0.226934
LMX1A	1.95025	4.44422	2.94766	1.50771	0.131628	0.215503
LMX1A-AS2	0.348259	2.25119	2.96204	0.760011	0.447248	NA
LMX1A-AS1	3.16563	5.05384	2.94517	1.71598	0.0861661	0.15875
RXRG	0.57091	2.31016	2.95706	0.781236	0.434664	NA
LRRC52-AS1	4.10723	5.46161	2.94346	1.8555	0.0635242	0.124465
LRRC52	0.532513	0.859669	2.98414	0.288079	0.773286	NA
MGST3	463.464	1.46902	0.136104	10.7934	3.69807e-27	1.02597e-25
ALDH9A1	866.544	0.206876	0.18417	1.12329	0.261314	0.356115
LOC440700	7.91973	0.197048	0.973026	0.202511	0.839518	0.875148
TMCO1	903.083	1.86302	0.235503	7.9108	2.5574e-15	2.72688e-14
TMCO1-AS1	30.6924	-2.05977	0.410355	-5.01949	5.18096e-07	2.42531e-06
UCK2	238.221	0.51896	0.192822	2.69139	0.00711549	0.0182209
FAM78B	6.70875	-0.444952	0.624042	-0.713016	0.475836	0.560286
FAM78B-AS1	4.78925	-1.14082	0.731802	-1.55891	0.119017	0.200534
MIR921	0.363184	-2.02047	2.96786	-0.680783	0.496009	NA
LOC112268276	2.09623	3.03036	2.6581	1.14005	0.254266	0.349165
LINC01675	7.59802	-1.27071	0.437371	-2.90534	0.0036685	0.0099187
POGK	1603.84	0.411651	0.102552	4.01406	5.96834e-05	0.000214407
TADA1	230.96	0.511998	0.15635	3.27469	0.00105776	0.00315167
LOC124904450	0.834383	2.76149	2.47163	1.11727	0.263878	0.358646
ILDR2	14.2118	1.23953	0.543461	2.2808	0.0225601	0.0514397
LOC124904449	2.00705	0.400822	1.88671	0.212445	0.83176	0.868557
MAEL	2.97629	0.881639	1.15143	0.765688	0.443862	0.529759
LOC105371600	10.7896	-0.477307	0.816568	-0.584529	0.558864	0.635572
GPA33	154.79	-0.331674	0.148327	-2.2361	0.0253455	0.0569779
LOC124904451	4.55225	-3.42625	0.884452	-3.87387	0.00010712	0.000371704
STYXL2	2.28233	4.21209	2.20404	1.91108	0.0559948	0.112293
LOC105371601	4.51925	4.37358	2.33936	1.86956	0.0615444	0.121365
LINC01363	3.96798	4.5208	2.94313	1.53605	0.124525	0.207481
POU2F1-DT	12.5194	-0.690999	0.349459	-1.97734	0.0480032	0.0988223
POU2F1	1212.55	-1.0757	0.135954	-7.91223	2.52823e-15	2.69742e-14
LOC124900412	1151.25	-4.09518	0.527035	-7.77022	7.83486e-15	7.98329e-14
CD247	3223.11	0.363111	0.15608	2.32644	0.0199951	0.0462762
LOC101928512	640.338	-4.42988	0.274214	-16.1549	1.04959e-58	2.19433e-56
LOC107985224	20.9059	-0.478673	0.434261	-1.10227	0.270345	0.364966
CREG1	1855.94	0.75471	0.249274	3.02763	0.0024648	0.00687237
RCSD1	6621.91	0.161004	0.14226	1.13176	0.257736	0.352579
MPZL1	1118.73	-1.12194	0.20346	-5.51429	3.50181e-08	1.87835e-07
ADCY10	27.7742	-2.32875	0.56446	-4.12561	3.69747e-05	0.000136687
DCAF6	800.617	0.0322004	0.0821112	0.392156	0.694943	0.755119
MPC2	413.837	0.630361	0.138861	4.53952	5.63836e-06	2.31947e-05
MIR1255B2	1.49777	-3.14651	0.813143	-3.86957	0.000109028	0.0003778
GPR161	56.9824	-0.0823459	0.523787	-0.157213	0.875077	0.903555
TIPRL	636.069	1.44198	0.166663	8.65207	5.05727e-18	6.8004e-17
SFT2D2	3057.38	-0.689768	0.11764	-5.86339	4.53513e-09	2.65612e-08
TBX19	165.737	-0.112434	0.134388	-0.836642	0.402794	0.492321
LOC100505918	0.293169	-1.05062	2.98013	-0.352541	0.724433	NA
XCL2	106.835	1.30504	0.241794	5.39731	6.76486e-08	3.52369e-07
XCL1	32.8168	2.19642	0.281638	7.79874	6.25296e-15	6.43301e-14
LOC105371604	0.615234	2.41766	2.95613	0.817848	0.413444	NA
LINC00626	0.935539	0.859669	2.98414	0.288079	0.773286	0.820349
LOC105371606	1.81411	3.79224	2.94873	1.28606	0.198422	0.290976
LINC00970	4.3033	4.14959	2.94123	1.41083	0.158294	0.245366
LOC101928596	2.26841	3.67566	2.94663	1.24741	0.212246	0.305797
ATP1B1	73.5801	0.80332	0.272855	2.94413	0.00323866	0.0088385
NME7	61.4787	0.492474	0.256774	1.91793	0.0551202	0.110875
BLZF1	353.326	0.484626	0.194267	2.49464	0.0126086	0.0306259
CCDC181	18.7514	-0.619531	0.504751	-1.2274	0.219672	0.313782
SLC19A2	101.089	0.0331721	0.202623	0.163714	0.869957	0.899299
F5	1340.7	-0.115014	0.268657	-0.428106	0.668574	0.732426
SELP	328.198	0.50289	0.314997	1.59649	0.110379	0.19034
LOC107985745	35.4277	-1.09017	0.261087	-4.17551	2.9732e-05	0.000111485
SELL	15656.5	0.159133	0.231881	0.68627	0.492543	0.57577
SELE	10.6555	1.66694	1.06539	1.56463	0.117671	0.198785
LOC101928628	1.82431	3.04891	2.60397	1.17087	0.241651	0.336179
FIRRM	141.651	-0.870143	0.165831	-5.24718	1.54444e-07	7.71188e-07
METTL18	95.824	1.72128	0.280767	6.13066	8.75176e-10	5.53055e-09
SCYL3	463.315	-0.661141	0.106271	-6.2213	4.93055e-10	3.19572e-09
KIFAP3	375.474	0.14782	0.169437	0.872418	0.38298	0.473275
NTMT2	4.10569	5.44989	2.94351	1.85149	0.0640984	0.125352
LINC01681	0.746377	2.45062	2.95974	0.827985	0.407679	0.495618
LINC01142	0.0696518	0.449687	2.98497	0.15065	0.880251	NA
GORAB-AS1	5.33002	-0.674757	0.501212	-1.34625	0.178222	0.26808
GORAB	226.58	1.26005	0.186671	6.75016	1.47687e-11	1.11457e-10
LOC124904453	2.34397	4.18195	2.53838	1.64749	0.0994578	0.176748
PRRX1	5.77217	4.73597	1.91443	2.47382	0.0133675	0.0322553
LOC124904454	5.40469	3.27446	1.67241	1.95793	0.050238	0.102617
LOC124904455	1.66887	-1.56666	1.8919	-0.828086	0.407622	0.495618
MROH9	7.0276	0.262083	1.27384	0.205743	0.836992	0.87293
FMO3	6.46939	0.157056	1.43531	0.109423	0.912867	0.933328
LOC105371611	2.96789	-1.30826	0.787094	-1.66213	0.0964858	0.172657
FMO6P	3.08842	-1.72981	1.09523	-1.5794	0.114243	0.194927
FMO2	6.21187	0.975224	1.4267	0.683555	0.494256	0.57735
LOC124900413	0.324371	-1.17207	2.60043	-0.450721	0.652191	NA
FMO1	3.10488	1.26673	1.19696	1.05829	0.289924	0.384932
FMO4	83.2736	0.183868	0.146932	1.25138	0.210797	0.304408
TOP1P1	5.06314	0.78666	0.625531	1.25759	0.208541	0.301746
PRRC2C	7966.21	-0.230809	0.156631	-1.47358	0.140594	0.225072
LOC124904697	3.86337	-5.4323	0.764017	-7.11018	1.15891e-12	9.63645e-12
MYOCOS	8.78688	-0.0282399	1.10342	-0.025593	0.979582	0.984966
MYOC	2.98475	3.55213	2.33988	1.51808	0.128993	0.21264
VAMP4	583.571	1.36382	0.252081	5.41026	6.29338e-08	3.28736e-07
METTL13	622.035	0.458502	0.166801	2.74879	0.00598152	0.0155391
DNM3	327.249	-1.31819	0.202934	-6.49564	8.26828e-11	5.77005e-10
DNM3-IT1	1.32206	-3.04116	1.60702	-1.89242	0.0584355	0.116358
DNM3OS	12.1265	-0.638823	0.93987	-0.679692	0.496699	0.579606
LOC102724528	29.4067	-3.38786	0.609733	-5.5563	2.75547e-08	1.49398e-07
C1orf105	8.12034	-1.98511	0.719704	-2.75824	0.0058114	0.0151352
PIGC	336.511	0.788858	0.199998	3.94432	8.00268e-05	0.000282661
SUCO	821.023	0.151826	0.173739	0.873876	0.382186	0.472477
FASLG	276.716	0.894522	0.148937	6.00606	1.90085e-09	1.1603e-08
LOC107985225	0.942733	1.07221	2.95681	0.362624	0.716886	0.77382
TNFSF18	3.95152	1.90931	1.02353	1.86541	0.0621237	0.122246
TNFSF4	737.139	-2.21316	0.195143	-11.3412	8.20251e-30	2.75955e-28
LOC100506023	130.492	-2.23548	0.189852	-11.7749	5.26014e-32	2.0528e-30
PRDX6-AS1	155.034	-3.01265	0.199455	-15.1044	1.51512e-51	2.12014e-49
PRDX6	2493.95	-0.70068	0.197257	-3.55211	0.00038216	0.00122682
LOC124904456	30.0297	-1.74966	0.569745	-3.07096	0.00213371	0.00602074
SLC9C2	10.0807	4.12959	1.40593	2.93726	0.00331127	0.00901914
ANKRD45	8.53786	3.36209	1.04247	3.22512	0.0012592	0.00370348
LOC105371619	2.57047	3.06367	2.62285	1.16807	0.242779	0.337201
KLHL20	373.403	-0.139609	0.139907	-0.997873	0.318341	0.412571
CENPL	74.3421	-0.00392399	0.218025	-0.0179979	0.985641	0.98933
DARS2	310.645	0.178783	0.106246	1.68272	0.0924295	0.167297
GAS5-AS1	31.3672	-1.61174	0.20767	-7.76107	8.42143e-15	8.55367e-14
GAS5	465.226	2.40685	0.225858	10.6565	1.62602e-26	4.34301e-25
SNORD81	2.24983	-0.918781	0.904959	-1.01527	0.309976	0.403837
SNORD47	8.10478	0.400188	0.42689	0.937448	0.348528	0.4404
SNORD80	27.2531	-0.327519	0.25637	-1.27753	0.201417	0.293749
SNORD79	3.35376	0.297224	0.638543	0.465473	0.641593	0.708838
SNORD78	3.37543	-0.64996	0.646582	-1.00522	0.314789	0.408918
SNORD44	7.42837	-0.554976	0.430631	-1.28875	0.197484	0.29011
SNORD77	2.18809	-1.93013	0.710614	-2.71615	0.00660466	0.0170082
SNORD76	5.23261	0.8508	0.54114	1.57224	0.115896	0.196906
SNORD74	11.163	-2.77709	0.36507	-7.60702	2.80492e-14	2.70949e-13
ZBTB37	2501.4	-1.12772	0.17432	-6.46923	9.85015e-11	6.83594e-10
SERPINC1	12.8125	0.110799	0.64057	0.172969	0.862676	0.893499
LOC124904457	10.2328	-1.64532	0.715354	-2.30001	0.0214478	0.0492392
RC3H1	3400.36	-1.55618	0.131236	-11.8579	1.95708e-32	7.92833e-31
RC3H1-DT	8.64997	-0.532562	1.02578	-0.519179	0.603636	0.675444
RABGAP1L-DT	3.94697	1.87537	0.768867	2.43914	0.0147223	0.0351691
RABGAP1L	3291.18	-0.256536	0.11512	-2.22841	0.0258531	0.0579623
LOC124904825	2.74499	-3.36378	1.1263	-2.98657	0.00282126	0.00778101
GPR52	122.737	-4.91549	0.49703	-9.88971	4.61361e-23	9.39385e-22
RABGAP1L-AS1	13.1874	-3.16628	0.624217	-5.0724	3.92838e-07	1.86909e-06
LOC105371622	28.1288	-2.51198	0.494376	-5.08111	3.75237e-07	1.78899e-06
CACYBP	745.5	1.30947	0.142242	9.20593	3.38727e-20	5.48001e-19
MRPS14	368.254	0.797296	0.157862	5.05059	4.40442e-07	2.08233e-06
TNN	5.25208	3.23043	1.24107	2.60295	0.00924252	0.0230976
KIAA0040	3215.26	0.0415022	0.184428	0.225032	0.821955	0.860877
LOC105371623	0.388836	-0.752169	2.60694	-0.288526	0.772944	NA
TNR	14.6908	0.299893	0.477488	0.628065	0.529961	0.60967
LOC124904458	16.7797	-2.366	0.577839	-4.09457	4.22959e-05	0.000155053
LINC01657	4.36808	-2.10123	0.883389	-2.37861	0.0173782	0.0408169
LINC02803	76.7317	-3.09894	0.379371	-8.16863	3.1191e-16	3.61082e-15
COP1	3551.59	-2.38747	0.135852	-17.574	3.89772e-69	1.31634e-66
COP1-DT	20.2506	-1.95044	0.442685	-4.40594	1.05327e-05	4.20147e-05
LOC124904756	0.603887	-2.74381	2.04037	-1.34476	0.178702	NA
PAPPA2	6.03668	0.202051	1.23839	0.163157	0.870395	0.899647
ASTN1	4.40909	5.56947	2.94309	1.89239	0.058439	0.116358
BRINP2	5.58498	5.89865	2.94209	2.00492	0.0449717	0.0934528
CRYZL2P-SEC16B	1.52859	2.43828	1.88509	1.29346	0.195853	0.288039
CRYZL2P	85.8822	1.97873	0.20053	9.86746	5.76061e-23	1.15683e-21
RASAL2-AS1	2.61218	0.262614	1.51924	0.172859	0.862763	0.893519
RASAL2	45.0875	0.206665	0.336675	0.613841	0.539321	0.618109
LOC105371630	16.4916	0.933958	0.899728	1.03805	0.299249	0.393564
LOC105371629	4.68608	1.4615	1.03687	1.40953	0.158678	0.245789
CLEC20A	16.5449	2.46411	0.723708	3.40484	0.000662029	0.00204181
LOC101928866	1.00681	0.121832	2.98368	0.0408329	0.967429	0.975455
TEX35	0.764395	2.71021	2.95392	0.917494	0.358884	0.44994
LOC105371631	2.74513	4.41876	2.94613	1.49985	0.133653	0.217489
LOC124904460	11.5484	-0.7285	0.523267	-1.39221	0.163857	0.252165
C1orf220	96.6404	-1.42332	0.275957	-5.15778	2.49901e-07	1.21754e-06
LOC105371632	233.826	-2.10029	0.446306	-4.70595	2.52686e-06	1.08219e-05
MIR4424	0.277176	-1.67416	2.97549	-0.56265	0.573673	NA
RALGPS2-AS1	23.42	-0.395132	0.456844	-0.864917	0.387085	0.477222
RALGPS2	1399.46	-0.880998	0.257518	-3.42112	0.000623646	0.00193296
LOC124904462	8.0805	-5.71888	0.644394	-8.87482	7.00495e-19	1.02005e-17
ANGPTL1	131.804	-4.0957	0.497317	-8.23558	1.78689e-16	2.10961e-15
LOC102724754	3.03346	-0.116901	1.28735	-0.0908075	0.927646	0.944616
FAM20B	869.225	0.372109	0.117084	3.17813	0.00148227	0.00430333
TOR3A	805.297	0.963118	0.196526	4.90071	9.54921e-07	4.32101e-06
ABL2	715.755	-0.743156	0.115716	-6.42223	1.34294e-10	9.19096e-10
LOC124900429	6.54242	-4.97182	0.612565	-8.11639	4.80244e-16	5.48005e-15
SOAT1	1416.04	0.072672	0.12257	0.592903	0.553246	0.63055
AXDND1	12.5107	2.08119	1.11421	1.86786	0.0617812	0.121736
NPHS2	2.80946	3.52101	2.65393	1.32672	0.184603	0.275332
TDRD5	2.3299	3.58727	2.59195	1.384	0.166357	0.255007
FAM163A	5.27449	5.82607	2.94229	1.98011	0.0476907	0.0982994
LOC105371634	5.26795	5.00247	2.94185	1.70045	0.0890468	0.162658
LINC02818	14.0001	-1.62871	0.420423	-3.87397	0.000107075	0.000371584
LOC124904463	2.20757	1.77972	2.73965	0.649615	0.515941	0.596805
TOR1AIP2	1345.74	-1.03224	0.0891462	-11.5792	5.25311e-31	1.92393e-29
TOR1AIP1	1734.69	0.320352	0.138547	2.31223	0.020765	0.0478343
LOC101928933	2.35529	-2.01497	0.935074	-2.15488	0.0311715	0.0682138
CEP350	2722.38	-0.421387	0.147379	-2.8592	0.0042471	0.011349
LOC105371636	9.22809	-1.60811	0.530378	-3.032	0.00242939	0.00678441
QSOX1	1944.91	0.702448	0.191956	3.65943	0.000252779	0.000833335
LHX4	21.5103	-1.77036	0.828231	-2.13752	0.0325555	0.0707536
ACBD6	548.804	-0.608138	0.0776529	-7.83149	4.82122e-15	5.0248e-14
LOC105371637	46.2116	-1.78658	0.758553	-2.35524	0.0185106	0.0431935
MIR3121	0.722498	-3.00643	1.70503	-1.76327	0.0778557	NA
OVAAL	2.22287	3.441	2.58957	1.32879	0.183916	0.274521
XPR1	788.227	-0.221182	0.104683	-2.11288	0.0346115	0.0746031
LOC124904464	83.0211	-3.50719	0.600841	-5.83714	5.31057e-09	3.08558e-08
LINC02816	9.48955	-0.253913	0.575854	-0.440933	0.659261	0.724393
KIAA1614	175.27	-1.47001	0.305712	-4.8085	1.5207e-06	6.70915e-06
LOC107985231	23.9256	-2.43736	0.472107	-5.16274	2.43367e-07	1.18769e-06
KIAA1614-AS1	16.2502	-3.05055	0.469647	-6.4954	8.28127e-11	5.77797e-10
STX6	1107.55	0.0172452	0.097882	0.176183	0.86015	0.891444
MR1	1711.87	0.758699	0.147976	5.12719	2.941e-07	1.42106e-06
LOC124904465	1.29453	1.64672	1.17406	1.40259	0.16074	0.248434
IER5	2086.21	1.18936	0.198397	5.99487	2.03649e-09	1.2375e-08
LINC01732	8.96155	0.813545	0.630789	1.28973	0.197146	0.289673
LINC01699	0.591779	-0.659991	1.64981	-0.40004	0.689127	NA
LOC107985454	2.54289	4.75356	2.94641	1.61334	0.106671	0.186064
CACNA1E	202.613	-2.22977	0.583311	-3.82261	0.000132048	0.000452303
LOC107985232	3.25763	1.4213	1.32546	1.07231	0.283582	0.378242
ZNF648	6.57179	1.93394	1.42741	1.35486	0.175461	0.264983
LOC105371642	0.846913	2.22196	2.95787	0.751202	0.452531	0.538095
LINC01344	1.43932	-0.640643	1.62608	-0.39398	0.693596	0.753889
GLUL	10605.7	-0.524347	0.222316	-2.35856	0.0183458	0.0428432
TEDDM1	39.6498	-2.73409	0.578989	-4.72217	2.3334e-06	1.00486e-05
LINC00272	3.13411	-2.33166	0.999731	-2.33228	0.0196857	0.0456174
RGSL1	9.51408	1.52587	0.905323	1.68544	0.0919042	0.166664
RNASEL	903.897	-0.351094	0.15065	-2.33053	0.019778	0.045804
RGS16	33.4334	1.23924	0.48011	2.58115	0.00984711	0.0244718
LINC01686	3.30597	2.14507	1.6142	1.32887	0.183889	0.274501
RGS8	3.81499	1.98946	1.83604	1.08356	0.278561	0.372998
NPL	1567.66	-0.662768	0.204329	-3.24364	0.00118015	0.00348725
DHX9-AS1	121.896	-0.663862	0.249441	-2.66139	0.00778179	0.0197614
DHX9	2765.99	0.759263	0.0887866	8.55155	1.21447e-17	1.58454e-16
SHCBP1L	0.487562	2.67268	2.95751	0.903693	0.366158	NA
LAMC1	193.118	1.2825	0.382695	3.35123	0.000804529	0.00244484
LAMC1-AS1	2.46096	0.249612	1.11322	0.224224	0.822583	0.861407
LAMC2	14.0316	5.59544	1.61826	3.45769	0.00054483	0.00170599
NMNAT2	15.6846	3.19341	0.789789	4.04336	5.26896e-05	0.000190628
LOC105371646	1.28723	1.52619	2.30062	0.663381	0.507087	0.589027
SMG7-AS1	24.5955	-1.0355	0.332056	-3.11844	0.00181812	0.00519676
SMG7	2967.94	-0.216014	0.122025	-1.77025	0.0766855	0.144886
NCF2	13279.8	-0.14929	0.221453	-0.67414	0.500222	0.58288
ARPC5	5942.76	1.1341	0.155822	7.27813	3.38471e-13	2.95577e-12
RGL1	158.914	1.39303	0.260975	5.33782	9.40727e-08	4.8186e-07
APOBEC4	8.09368	-3.44606	0.842242	-4.09153	4.28539e-05	0.000157033
COLGALT2	121.586	0.781213	0.329989	2.36739	0.0179142	0.0419522
TSEN15	412.92	1.03209	0.155826	6.62335	3.51158e-11	2.54724e-10
LOC102724830	20.1297	0.273223	0.352759	0.774531	0.438617	0.525016
LOC124904466	1.15897	1.13817	1.84415	0.61718	0.537116	0.616055
LOC124904467	2.07	3.52449	2.94731	1.19583	0.231762	0.326823
C1orf21-DT	4.42075	2.05534	1.0639	1.9319	0.0533716	0.107998
C1orf21	562.655	0.438004	0.167917	2.60846	0.00909506	0.0227688
LOC107985236	45.8342	-2.86261	0.37983	-7.53656	4.82548e-14	4.57821e-13
LOC124904468	2.67474	-2.50902	0.798418	-3.14249	0.0016752	0.00482041
LOC105371648	2.07453	1.41079	1.61282	0.874737	0.381717	0.472013
EDEM3	1556.73	0.117311	0.153042	0.766526	0.443363	0.529272
LOC105371649	12.2425	-3.86258	0.71346	-5.41387	6.16763e-08	3.22456e-07
NIBAN1	7306.15	-1.81792	0.224773	-8.0878	6.07498e-16	6.86741e-15
LOC107985238	132.202	-7.03114	0.422261	-16.6512	2.96762e-62	6.99542e-60
LOC124904469	2278.98	-6.00228	0.531502	-11.293	1.42034e-29	4.65795e-28
RNF2	453.343	0.300099	0.141445	2.12166	0.0338664	0.0732535
TRMT1L	617.712	0.0200214	0.0978236	0.204669	0.837831	0.873675
SWT1	258.168	-0.933219	0.199585	-4.6758	2.92815e-06	1.24541e-05
LOC105371651	147.358	-1.00725	0.270488	-3.72381	0.000196241	0.000656684
IVNS1ABP	3517.76	-0.287516	0.138481	-2.07622	0.0378738	0.0806744
CBSLR	49.2255	-1.5915	0.296817	-5.3619	8.23519e-08	4.24673e-07
GS1-279B7.1	6.99851	-3.19861	0.723547	-4.42073	9.83662e-06	3.93588e-05
LOC107985239	3.10108	-0.343028	1.18881	-0.288548	0.772927	0.82034
LINC01350	0.794247	-0.121601	2.72947	-0.0445512	0.964465	0.973388
GS1-204I12.4	2.39214	1.37292	1.76255	0.778941	0.436014	0.522685
HMCN1	21.0272	1.04064	0.652232	1.59551	0.110598	0.190625
LOC124904471	1.86952	4.333	2.94818	1.46972	0.141637	0.226378
PRG4	57.3956	-0.343007	0.408019	-0.840664	0.400536	0.48997
TPR	3353.75	0.373003	0.155756	2.3948	0.0166295	0.0392512
ODR4	397.587	0.468623	0.198952	2.35546	0.0185	0.0431745
PDC-AS1	9.34525	-0.229095	0.5217	-0.439131	0.660567	0.725578
PDC	8.89644	-1.63826	0.597233	-2.74308	0.0060866	0.0157911
PTGS2	603.664	-0.633609	0.311562	-2.03366	0.0419863	0.0881672
PACERR	7.26267	-2.27117	0.59372	-3.82532	0.000130602	0.000447744
PLA2G4A	143.684	1.36118	0.180313	7.54899	4.38663e-14	4.17538e-13
LINC01036	9.74494	-1.78425	0.667986	-2.67109	0.00756056	0.0192595
LOC105371655	4.00675	-1.36707	1.08388	-1.26127	0.207213	0.300335
LINC01037	0.755267	-0.858034	1.67815	-0.511299	0.609142	0.68011
LOC105371656	0.370884	-2.03995	2.96741	-0.68745	0.491799	NA
LINC01035	2.30878	4.6372	2.94685	1.57362	0.115576	0.196571
LOC105371657	1.63206	4.08356	2.94913	1.38466	0.166156	0.254753
BRINP3	1.18408	3.7961	2.95025	1.2867	0.198197	0.290854
BRINP3-DT	0.482655	2.66033	2.95763	0.89948	0.368397	NA
LINC01720	1.71958	2.92908	2.94965	0.993028	0.320696	0.414629
LINC02770	2.15194	1.26577	0.991714	1.27635	0.201833	0.294246
LOC105371661	18.8621	0.990411	0.441992	2.24079	0.0250395	0.056412
RGS18	1658.01	1.57882	0.357654	4.41438	1.013e-05	4.04683e-05
LOC105371662	2.68228	3.91143	2.9457	1.32784	0.184229	0.274892
RGS21	0.947584	-1.40776	2.63843	-0.533557	0.593648	0.666327
LOC105371664	6.47907	-1.3951	0.91963	-1.51702	0.129261	0.212687
RGS1	63.0141	3.49101	0.376358	9.27575	1.7638e-20	2.93046e-19
LOC107985241	2.7762	1.55679	1.05564	1.47473	0.140285	0.224741
RGS13	9.99318	2.90537	0.772118	3.76286	0.000167983	0.000567807
MIR4426	60.2749	-0.795168	0.498103	-1.59639	0.110401	0.190369
LOC105371665	4.92258	-0.563586	0.908176	-0.620569	0.534883	0.614135
RGS2	5339.73	0.386193	0.240735	1.60423	0.108664	0.188558
LOC105371668	1.37451	-1.35064	1.82505	-0.740055	0.459267	0.54443
LOC105371667	3.96473	-0.0721318	1.35498	-0.0532347	0.957545	0.968102
RGS2-AS1	7.81501	-2.45327	0.468929	-5.23164	1.68011e-07	8.34777e-07
UCHL5	524.322	0.66594	0.191442	3.47855	0.00050413	0.00158647
SCARNA18B	3.09632	-3.75905	1.00265	-3.74911	0.000177462	0.000597773
RO60	1152.53	-0.286007	0.18984	-1.50657	0.131921	0.215807
GLRX2	80.7065	1.24682	0.19367	6.43787	1.2116e-10	8.33272e-10
LOC124904474	0.782409	-1.43868	2.97235	-0.484022	0.628371	0.697014
CDC73	1022.16	-0.336835	0.144401	-2.33263	0.0196675	0.0455804
MIR1278	1.76237	-3.46512	1.94803	-1.77878	0.0752757	0.142806
B3GALT2	107.027	-2.29656	0.38899	-5.9039	3.55012e-09	2.10449e-08
LINC01031	2.50243	-0.413091	0.930076	-0.444148	0.656936	0.722403
LOC124904475	62.5203	-0.674566	0.465305	-1.44973	0.147135	0.232658
LOC124904476	3.83504	-2.50361	0.890673	-2.81092	0.00494006	0.0130351
LOC107985242	16.5306	-0.696859	0.531819	-1.31033	0.190084	0.281594
LOC105371670	2.47815	4.71591	2.94655	1.60049	0.109491	0.189263
LOC105371671	0.453548	2.06703	2.95943	0.698454	0.484893	NA
LOC105371672	0.983844	1.47651	2.9746	0.496372	0.619632	0.689215
LINC01724	3.21458	4.98672	1.20083	4.15274	3.28525e-05	0.000122466
CFH	8.87466	-0.00509569	0.546391	-0.00932609	0.992559	0.994325
CFHR3	1.45586	2.66247	2.95092	0.90225	0.366924	0.457278
CFHR1	1.8162	3.79224	2.94873	1.28606	0.198422	0.290976
ASPM	123.935	1.558	0.398282	3.9118	9.16119e-05	0.000320774
ZBTB41	340.451	0.269857	0.317046	0.85116	0.394681	0.484538
CRB1	9.61122	0.963731	0.719757	1.33897	0.180581	0.270703
LOC124904477	1.03118	-2.52847	1.22364	-2.06636	0.0387945	0.0823459
DENND1B	779.586	-0.492834	0.211024	-2.33544	0.0195204	0.045288
C1orf53	5.44465	1.75901	0.486665	3.61441	0.000301032	0.000981539
LHX9	4.4587	5.58523	2.86508	1.94941	0.0512462	0.104331
NEK7	1554.32	-0.317654	0.150786	-2.10666	0.0351473	0.0756142
PTPRC	18142.4	0.750109	0.169471	4.42617	9.59188e-06	3.84277e-05
MIR181A1HG	20.5287	-1.80648	0.778019	-2.3219	0.0202386	0.0467842
MIR181B1	2.04486	-2.59907	0.91511	-2.84017	0.00450898	0.0119967
MIR181A1	0.495354	-2.46623	2.49099	-0.99006	0.322145	NA
LINC01222	0.503406	0.0374939	2.98497	0.0125609	0.989978	NA
LINC01221	1.61226	3.77399	2.95035	1.27917	0.200838	0.29316
LOC107985243	1.27035	1.945	2.95577	0.658036	0.510515	0.591897
LINC02789	1.22441	2.51524	2.95534	0.851082	0.394724	0.484538
LOC105371680	1.21415	3.08733	2.95416	1.04508	0.295987	0.390033
NR5A2	7.75864	2.075	1.02503	2.02433	0.0429366	0.089878
LOC124904479	4.47517	-0.940247	0.93625	-1.00427	0.315249	0.409425
LINC00862	30.6688	-2.9555	0.719506	-4.10768	3.9965e-05	0.000147076
ZNF281	790.9	-0.807682	0.152649	-5.29112	1.21572e-07	6.14903e-07
LOC124900414	1.91307	3.88787	2.55184	1.52356	0.127619	0.211005
LOC124904480	6.01377	3.4519	1.69406	2.03764	0.0415856	0.0874408
LOC107985459	0.548198	-2.0852	2.11714	-0.984914	0.324666	NA
KIF14	47.5732	1.0214	0.403797	2.5295	0.0114226	0.0280107
DDX59	565.898	0.23693	0.110974	2.13501	0.0327598	0.0711447
DDX59-AS1	1.61021	2.90226	1.93052	1.50336	0.132747	0.2169
CAMSAP2	135.282	0.316253	0.262244	1.20595	0.227838	0.322688
GPR25	61.7365	-0.792535	0.297093	-2.66763	0.00763873	0.0194375
INAVA	8.62677	1.7051	0.746172	2.28514	0.0223049	0.0509273
MROH3P	17.1486	-2.57993	0.615322	-4.19282	2.75513e-05	0.000103695
KIF21B	5362	-0.84337	0.145696	-5.78857	7.0989e-09	4.07743e-08
LOC101929305	17.6363	-0.842008	0.326568	-2.57835	0.00992728	0.0246484
CACNA1S	3.60204	2.93919	1.78578	1.64588	0.0997884	0.177184
ASCL5	14.2594	-1.50768	0.610064	-2.47135	0.0134606	0.0324642
TMEM9	230.414	0.100685	0.208993	0.481762	0.629975	0.698507
IGFN1	5.40694	5.43536	2.51457	2.16155	0.0306532	0.0672306
PKP1	3.11024	3.64755	1.8901	1.92982	0.0536293	0.10841
LOC101929326	0.590731	2.36138	2.95661	0.79868	0.424476	NA
TNNT2	2.13144	3.88954	2.18607	1.77924	0.0752001	0.142717
LAD1	6.00688	4.75432	1.41511	3.35967	0.000780347	0.00237712
LOC101929343	3.64934	4.84752	2.9356	1.65129	0.0986802	0.175606
TNNI1	1.64186	4.21365	2.9487	1.42899	0.153008	0.23969
PHLDA3	38.8343	2.58007	0.453634	5.68755	1.28872e-08	7.20876e-08
CSRP1	1071.5	1.28819	0.167803	7.67679	1.63122e-14	1.60892e-13
CSRP1-AS1	218.197	-0.50976	0.156661	-3.2539	0.00113831	0.00337448
LOC124904484	5.95692	-4.14678	0.682335	-6.07734	1.22194e-09	7.61636e-09
RPS10P7	44.122	-0.197704	0.198403	-0.996475	0.319019	0.413206
NAV1	358.067	0.250065	0.294103	0.850265	0.395178	0.484987
LOC124904482	74.7805	-1.75786	0.58953	-2.9818	0.00286558	0.00789069
IPO9-AS1	3.0351	-3.37547	0.702477	-4.80509	1.54678e-06	6.81823e-06
LOC124904483	96.3196	-1.87392	0.686571	-2.72939	0.00634514	0.0164049
IPO9	1351.14	-0.0408928	0.0642473	-0.636491	0.524456	0.604843
MIR6739	3.9106	-2.05211	0.640917	-3.20183	0.00136556	0.00399222
SHISA4	124.46	-1.42482	0.329199	-4.32814	1.5037e-05	5.87196e-05
LMOD1	17.7359	-0.760109	0.70251	-1.08199	0.279257	0.373744
TIMM17A	337.774	1.81706	0.159769	11.3731	5.69554e-30	1.9403e-28
RNPEP	1875.33	0.836983	0.190603	4.39124	1.12705e-05	4.479e-05
ELF3-AS1	25.1754	-0.31664	0.287653	-1.10077	0.270996	0.365592
MIR6740	1.34954	-3.02252	1.05076	-2.87652	0.00402089	0.01079
ELF3	23.3033	1.27498	0.414156	3.07851	0.00208037	0.00588269
GPR37L1	96.3156	-3.4112	0.677869	-5.03224	4.84788e-07	2.27866e-06
LOC105371683	0.947261	-1.40949	2.24858	-0.626838	0.530766	0.610395
ARL8A	1222.73	0.510778	0.150623	3.39111	0.00069611	0.00213932
PTPN7	1301.09	0.288088	0.151924	1.89626	0.057925	0.115524
PTPRVP	30.7964	-0.863673	0.408729	-2.11307	0.0345946	0.0745759
LGR6	353.255	0.282911	0.254981	1.10954	0.267199	0.361999
LOC124904840	0.355603	-1.3115	2.97503	-0.440835	0.659332	NA
LOC101929388	13.2902	-1.43723	0.953605	-1.50715	0.131771	0.215646
LOC124904839	0.572726	-2.66963	2.49611	-1.06951	0.284838	NA
UBE2T	43.8654	1.74611	0.337563	5.17269	2.3075e-07	1.12847e-06
PPP1R12B	2728.9	-2.52531	0.147309	-17.143	7.0954e-66	2.02611e-63
LOC124900426	22.4388	-6.20112	0.5	-12.4022	2.54102e-35	1.25173e-33
SYT2	305.975	-4.16215	0.342691	-12.1455	6.06002e-34	2.71834e-32
KDM5B	1031.25	-0.940838	0.12842	-7.32628	2.36628e-13	2.103e-12
LOC124904583	0.538078	0.251539	2.26492	0.111059	0.91157	NA
PCAT6	1.57123	0.83518	1.83079	0.456187	0.648256	0.715075
MGAT4EP	0.675573	1.3638	2.95528	0.46148	0.644454	NA
ACTG1P25	16.9022	-1.12893	0.533544	-2.11591	0.0343528	0.0741321
RABIF	509.752	0.274199	0.0812821	3.37343	0.000742388	0.00226995
KLHL12	725.354	0.354867	0.119051	2.9808	0.00287492	0.00791534
ADIPOR1	13016.6	-2.34126	0.250157	-9.35914	8.03913e-21	1.37001e-19
CYB5R1	555.892	0.334835	0.169837	1.97151	0.0486658	0.0999136
MGAT4FP	6.58708	2.33414	0.781958	2.985	0.00283578	0.00781615
TMEM183A	1015.4	0.437236	0.131614	3.32211	0.000893387	0.0026932
PPFIA4	122.922	-0.152303	0.442821	-0.343938	0.730893	0.785699
LOC105371687	46.8036	0.565274	0.552341	1.02342	0.306111	0.400028
MYOG	3.18638	0.281428	1.41533	0.198842	0.842386	0.877435
MYOPARR	5.21051	2.18744	1.86029	1.17586	0.239651	0.334669
ADORA1	11.3557	-0.211194	0.548593	-0.384974	0.700257	0.75953
MYBPH	99.6311	-3.6828	0.566144	-6.50506	7.76611e-11	5.43365e-10
CHI3L1	1567.44	-3.31744	0.440616	-7.5291	5.10928e-14	4.82791e-13
LOC124904485	4.91061	0.793479	0.926327	0.856587	0.391673	0.481746
CHIT1	91.0497	1.21712	0.59237	2.05466	0.0399119	0.0843863
LOC124904486	79.7301	-2.76837	0.381164	-7.26294	3.7877e-13	3.2954e-12
LINC01353	16.4715	0.00550901	0.402597	0.0136837	0.989082	0.991737
BTG2-DT	36.0559	-2.11715	0.520669	-4.06621	4.77848e-05	0.000173868
BTG2	5008.25	0.188966	0.187185	1.00951	0.31273	0.406695
FMOD	1.26891	1.44401	2.04422	0.706387	0.479948	0.564126
LOC102723529	0.900647	2.39811	2.95244	0.812246	0.41665	0.504204
BMNCR	3.20672	4.16574	2.5705	1.6206	0.105104	0.184017
LOC124904487	2.39503	4.21877	2.94687	1.43161	0.152256	0.238714
PRELP	4.65826	4.32788	2.94106	1.47154	0.141145	0.225728
OPTC	0.88568	2.92743	2.95534	0.990556	0.321903	0.415211
LOC105371688	6.94451	-0.245717	1.10432	-0.222505	0.823921	0.862551
ATP2B4	4951.02	0.186469	0.152683	1.22128	0.221979	0.316316
SNORA77	12.5354	-2.82943	0.371812	-7.60985	2.74412e-14	2.65368e-13
LINC00260	99.7495	-2.66379	0.287868	-9.2535	2.1725e-20	3.58071e-19
LOC102723543	66.799	-2.08349	0.23622	-8.82012	1.1434e-18	1.63117e-17
LAX1	550.741	0.282835	0.145735	1.94075	0.0522885	0.106201
ZBED6	945.253	-1.53688	0.234426	-6.55595	5.52894e-11	3.93103e-10
SNRPE	257.509	2.17454	0.212353	10.2402	1.30988e-24	3.00699e-23
LOC105371689	3.4941	5.20024	2.9445	1.76609	0.0773815	0.145879
LINC00303	0.458151	2.59601	2.95824	0.87755	0.380188	NA
SOX13	253.168	-0.0645611	0.247315	-0.261048	0.794055	0.837878
ETNK2	31.4833	0.437251	0.419557	1.04217	0.297331	0.391481
ERLNC1	2.66884	1.50492	1.59219	0.945189	0.344562	0.437411
REN	1.27447	2.29614	2.55142	0.899946	0.368149	0.458447
KISS1	2.0908	4.48003	2.9475	1.51994	0.128525	0.21211
GOLT1A	1.12907	-1.33972	1.24745	-1.07397	0.282836	0.377516
PLEKHA6	42.8011	0.23528	0.462353	0.508875	0.61084	0.681486
LINC00628	1.61251	1.29161	1.63553	0.789717	0.429693	0.516747
PPP1R15B	3317.78	-0.530619	0.100569	-5.27617	1.31914e-07	6.64354e-07
PIK3C2B	757.068	-0.514355	0.160822	-3.19829	0.00138245	0.00403858
LOC124904584	15.5966	-0.482914	0.563953	-0.856301	0.391831	0.481907
TRK-TTT3-1	1.77896	0.223597	1.11467	0.200596	0.841015	0.876267
MDM4	5062.29	-1.19671	0.127887	-9.35759	8.15798e-21	1.38757e-19
LOC105371692	1832.04	-2.32714	0.179796	-12.9432	2.56668e-38	1.53055e-36
LRRN2	8.11584	3.83814	2.18586	1.75589	0.0791065	0.148359
LOC124904490	2.35864	4.65566	2.94678	1.57992	0.114126	0.194784
LOC105371693	3.45591	3.81274	2.04267	1.86655	0.0619642	0.122001
LOC105371695	3.09099	4.58397	2.94545	1.55629	0.119639	0.201239
LOC105371694	2.61745	4.79555	2.94626	1.62767	0.103594	0.18199
NFASC	16.6666	0.197839	0.7709	0.256634	0.797462	0.840714
CNTN2	41.5833	-2.66564	0.919298	-2.89965	0.00373581	0.0100824
TMEM81	64.0625	-0.4871	0.198527	-2.45357	0.0141446	0.0339182
RBBP5	707.398	-0.238152	0.106648	-2.23308	0.0255439	0.0573458
DSTYK	728.499	-0.524113	0.08535	-6.14075	8.21311e-10	5.2042e-09
TMCC2	630.561	-2.07774	0.330066	-6.29492	3.07553e-10	2.03815e-09
TMCC2-AS1	0.997695	-1.13751	1.74006	-0.653718	0.513293	0.594428
NUAK2	2356.1	-1.98582	0.16689	-11.899	1.19802e-32	4.93875e-31
KLHDC8A	26.428	-2.49148	0.470776	-5.29228	1.20801e-07	6.11458e-07
LEMD1-AS1	4.08571	4.50077	1.8425	2.44274	0.0145761	0.0348577
LEMD1	2.39857	2.20983	2.39867	0.921274	0.356908	0.448636
BLACAT1	23.3894	-1.42095	0.508302	-2.79549	0.00518205	0.0136163
MIR135B	0.8499	-2.76413	1.54974	-1.78361	0.0744872	0.141608
LEMD1-DT	7.48287	2.31863	1.0579	2.19173	0.028399	0.0629312
CDK18	106.047	1.11667	0.255211	4.37548	1.21164e-05	4.79077e-05
MFSD4A-AS1	0.653859	0.76266	2.29342	0.332543	0.739479	NA
MFSD4A	64.8692	-1.47458	0.209765	-7.02967	2.07025e-12	1.68748e-11
LOC124904491	3.4165	-0.352955	1.00743	-0.350351	0.726075	0.781717
ELK4	2550.7	-0.744613	0.138235	-5.38657	7.18155e-08	3.72967e-07
SLC45A3	270.09	0.054706	0.319332	0.171314	0.863977	0.894434
LOC105371701	25.2667	0.276546	0.640015	0.432093	0.665674	0.730024
NUCKS1	1775.83	0.676344	0.114842	5.88933	3.87774e-09	2.28788e-08
LOC124900423	8.0778	-1.93559	0.502018	-3.85562	0.000115438	0.000398989
RAB29	1556.79	0.960817	0.144975	6.62745	3.41545e-11	2.4811e-10
SLC41A1	472.012	0.133304	0.124559	1.0702	0.284528	0.37933
PM20D1	39.7272	-0.241456	0.414855	-0.582026	0.560549	0.637096
LOC107985250	12.4714	-0.824837	1.53999	-0.535611	0.592228	0.6652
PM20D1-AS1	23.8326	-1.94037	1.1363	-1.70762	0.087707	0.160813
SLC26A9	2.80743	0.813364	2.79684	0.290816	0.771192	0.818841
SLC26A9-AS1	1.94073	4.3694	2.948	1.48216	0.138299	0.22252
LOC103021295	0.728905	-0.0111485	2.19196	-0.0050861	0.995942	NA
RAB7B	14.4377	1.97153	0.58413	3.37516	0.000737726	0.00225668
CTSE	37.8616	-0.499456	0.856793	-0.582937	0.559936	0.636563
RHEX	66.3951	0.528403	0.297086	1.77862	0.0753023	0.142841
LOC105372857	412.956	0.2216	0.255371	0.867754	0.385529	0.475822
LOC124900428	0.447529	-2.33242	2.03858	-1.14414	0.252565	NA
AVPR1B	7.36279	1.67214	1.23691	1.35187	0.176417	0.265967
AVPR1B-DT	1.92559	4.3578	2.94806	1.47819	0.139356	0.223805
LOC105372869	2.22313	3.31084	2.65138	1.24873	0.211765	0.30521
FAM72A	28.6141	1.02029	0.253465	4.02536	5.68891e-05	0.000204893
SRGAP2	1680.79	0.937211	0.188993	4.95897	7.08694e-07	3.25209e-06
IKBKE	1254.74	-0.132757	0.1368	-0.970444	0.331825	0.425137
IKBKE-AS1	108.751	-2.08683	0.199142	-10.4791	1.0781e-25	2.70666e-24
LOC124904493	74.2725	-2.32167	0.285332	-8.13674	4.06072e-16	4.65637e-15
RASSF5	7058.58	-0.12627	0.146246	-0.863409	0.387912	0.478091
LOC124904494	916.977	-6.36179	0.283254	-22.4597	1.02898e-111	1.64276e-108
EIF2D	2223.17	-2.22197	0.0925564	-24.0067	2.36646e-127	5.93694e-124
DYRK3-AS1	3.03405	4.16	2.2605	1.8403	0.0657246	0.128019
DYRK3	59.5369	-0.735143	0.486384	-1.51145	0.130675	0.214431
LOC124904496	2.36823	4.66078	2.9138	1.59955	0.109698	0.189565
LOC124904495	5.34378	0.842257	0.795906	1.05824	0.289948	0.384949
MAPKAPK2	2978.36	0.0102097	0.154726	0.0659852	0.94739	0.96035
IL10	15.1386	2.02695	0.594326	3.41051	0.000648411	0.00200212
IL19	3.5383	-0.0879066	1.14078	-0.0770586	0.938577	0.953425
LOC105372878	1.98892	3.17653	2.94378	1.07906	0.280559	0.375179
IL20	4.58794	1.0133	1.38643	0.730873	0.464857	0.549847
LOC105372879	35.5812	-1.62447	0.372587	-4.35997	1.30079e-05	5.12597e-05
IL24	132.421	-2.27306	0.197116	-11.5316	9.1439e-31	3.2805e-29
FCMR	3694.2	-0.364658	0.187202	-1.94794	0.0514218	0.104628
PIGR	9.79118	1.19415	1.08707	1.09851	0.271981	0.366409
FCAMR	3.55628	3.7772	2.32241	1.62641	0.103861	0.182332
C1orf116	33.0575	-0.600435	0.377497	-1.59057	0.111706	0.191997
PFKFB2	402.976	-0.593667	0.215931	-2.74933	0.00597164	0.0155157
LOC124904826	1.45823	-0.224026	1.83225	-0.122268	0.902687	0.92529
YOD1	1816.15	-2.64737	0.187334	-14.1318	2.41986e-45	2.25445e-43
C4BPB	4.26054	0.699283	0.667712	1.04728	0.294969	0.389628
C4BPA	16.9574	-0.606172	0.66465	-0.912018	0.361759	0.452476
LOC107985251	44.3816	-2.98141	0.397682	-7.49697	6.53094e-14	6.11371e-13
LINC02942	20.7884	-1.26223	0.760417	-1.65992	0.0969308	0.17331
CD55	3314.86	-0.309589	0.1261	-2.45512	0.0140839	0.0337934
LOC124904498	1.65314	2.44418	2.61193	0.935776	0.349388	0.441148
LOC105372880	1.59584	2.87576	2.57	1.11897	0.263151	0.357868
CR2	134.698	-0.0136822	0.311572	-0.0439136	0.964973	0.973643
CR1	3457.47	-0.689622	0.20303	-3.39665	0.00068216	0.00209895
CR1L	103.464	-3.71954	0.386287	-9.62895	6.03427e-22	1.11784e-20
CD46	4765.81	-0.202482	0.170721	-1.18604	0.235608	0.330323
MIR29B2CHG	485.433	-2.8205	0.167776	-16.8111	2.02265e-63	5.1109e-61
LOC148696	542.555	-4.79744	0.452039	-10.6129	2.59617e-26	6.8612e-25
CD34	25.1663	1.32113	0.541577	2.43941	0.0147113	0.0351451
LOC107985253	4.93757	4.84002	2.57511	1.87954	0.0601712	0.119212
LINC02767	5.3701	2.77995	1.37183	2.02646	0.0427175	0.0894833
PLXNA2	346.387	-0.713622	0.238593	-2.99095	0.00278109	0.00768107
LOC105372887	1.61668	-4.16453	1.15183	-3.61558	0.000299674	0.000977292
LOC124904499	3.06989	-3.6899	0.903144	-4.08561	4.39607e-05	0.000160887
LOC124904500	35.4466	-1.63681	0.946587	-1.72917	0.083779	0.155256
LOC105372884	22.7906	-2.78056	0.744953	-3.73253	0.000189565	0.000635558
LOC105372889	2.55595	4.30372	2.94655	1.4606	0.144126	0.229149
LOC124904501	4.12834	4.53131	2.58544	1.75263	0.0796657	0.149137
LINC01735	14.5709	-1.86433	1.04489	-1.78424	0.0743847	0.141456
LINC02769	13.048	-1.32546	1.1995	-1.10502	0.269153	0.363833
LOC105372892	8.98066	0.679508	1.4911	0.455709	0.648599	0.715363
LINC01717	2.0001	2.12531	2.93667	0.723713	0.469242	0.554008
LOC107985255	0.413003	2.46489	2.95958	0.832851	0.404929	NA
LOC105372895	3.96432	4.95426	2.53518	1.95421	0.050677	0.103358
LOC105372896	3.57659	4.82558	2.94434	1.63893	0.101227	0.178942
LINC01696	0.208955	1.61773	2.97184	0.544351	0.5862	NA
MIR205HG	3.84236	5.34631	2.9439	1.81607	0.0693603	0.133803
LOC105372898	6.42513	4.49608	2.63323	1.70744	0.0877402	0.160832
LOC107985256	0	0	0	0	1	NA
CAMK1G	3.00368	1.81476	1.79483	1.0111	0.311966	0.405837
LAMB3	24.4882	1.07126	0.387029	2.7679	0.00564181	0.0147285
HSD11B1-AS1	7.42531	-0.437982	0.441507	-0.992017	0.321189	0.415144
G0S2	117.364	2.45634	0.466267	5.2681	1.3784e-07	6.93108e-07
HSD11B1	11.1788	-1.44946	0.481972	-3.00734	0.00263543	0.00730981
TRAF3IP3	3931.89	0.441334	0.136511	3.23295	0.00122519	0.0036104
C1orf74	89.7976	-0.470048	0.160689	-2.9252	0.00344234	0.00934282
IRF6	23.7694	0.386316	0.433288	0.891592	0.372612	0.463052
UTP25	516.197	-0.0137744	0.124453	-0.11068	0.91187	0.932554
SYT14	5.11488	3.65662	2.14966	1.70103	0.0889377	0.162501
HHAT	1.65622	-1.95099	1.14814	-1.69927	0.089269	0.162996
KCNH1	32.1284	-2.34328	0.704654	-3.32543	0.000882833	0.00266389
LOC105372901	8.05936	0.734252	0.82735	0.887475	0.374823	0.465121
KCNH1-IT1	1.74484	3.59912	2.94939	1.22029	0.222354	0.316529
LOC105372902	16.1828	-1.05108	0.514827	-2.04162	0.0411895	0.0867471
RCOR3	1360.09	-0.546827	0.134869	-4.05452	5.02379e-05	0.000182208
TRAF5	1061.54	0.0220722	0.181688	0.121484	0.903307	0.925791
LOC124904504	117.828	-1.31481	0.356428	-3.68886	0.000225263	0.000747536
LINC00467	23.6469	1.0696	0.275726	3.87922	0.000104792	0.000364091
LOC107985259	9.67128	-3.47471	0.608609	-5.70926	1.13472e-08	6.37981e-08
RD3	0.90283	0.398688	2.93617	0.135785	0.891991	0.916949
LOC107985260	0.847211	2.82284	2.95318	0.955865	0.339141	0.432254
SLC30A1	935.47	0.581688	0.119251	4.87787	1.07238e-06	4.82763e-06
LOC105372903	48.4397	-0.151531	0.189421	-0.79997	0.423728	0.510903
NTRAS	2.68038	4.38335	2.94626	1.48777	0.136811	0.221144
NEK2	23.2444	3.50882	0.614045	5.71427	1.10177e-08	6.20052e-08
NEK2-DT	6.14095	5.1227	2.08143	2.46114	0.0138497	0.0332928
LPGAT1	2946.95	-0.296929	0.137379	-2.16138	0.0306659	0.0672544
LPGAT1-AS1	5.89784	0.419511	0.988746	0.424286	0.671357	0.734742
LOC124904505	12.5291	-0.866372	0.673504	-1.28636	0.198316	0.290976
INTS7	371.865	0.0893221	0.106979	0.834951	0.403745	0.493037
LOC124900448	1.11255	-3.1535	1.5377	-2.0508	0.0402868	0.0850873
DTL	69.5221	1.45433	0.325624	4.46628	7.95916e-06	3.22322e-05
RPL21P28	50.8799	2.1995	0.354365	6.20687	5.40506e-10	3.48334e-09
LINC02608	12.8039	0.0936447	0.487053	0.192268	0.847532	0.881541
PPP2R5A	2519.81	0.0489398	0.123721	0.395564	0.692427	0.752874
SNORA16B	21.3597	-3.11088	0.357377	-8.70474	3.18299e-18	4.35004e-17
PACC1	356.678	-0.314919	0.131502	-2.39479	0.0166301	0.0392512
LOC105372906	3.66071	1.14701	0.781332	1.46802	0.142099	0.226861
NENF	242.98	1.4721	0.190525	7.72655	1.105e-14	1.10857e-13
LOC124904506	0.578967	-0.0447333	2.251	-0.0198726	0.984145	NA
LINC02771	2.52299	2.88779	2.3472	1.23031	0.218581	0.312663
LINC01740	2.36678	4.20001	2.94695	1.42521	0.154098	0.240753
ATF3	150.386	2.9277	0.365929	8.00074	1.23673e-15	1.35489e-14
GARIN4	7.49616	1.30272	0.812279	1.60379	0.108761	0.18868
LINC02773	62.3575	1.71464	0.392324	4.37046	1.23986e-05	4.89627e-05
BATF3	134.169	2.32405	0.288943	8.04327	8.74727e-16	9.74716e-15
LOC124904694	3.08659	-0.141732	0.6018	-0.235513	0.813811	0.854615
NSL1	837.886	0.0971587	0.0795579	1.22123	0.221998	0.316331
TATDN3	333.308	0.740127	0.152006	4.86908	1.12119e-06	5.03896e-06
SPATA45	4.16185	-0.792423	0.732151	-1.08232	0.279109	0.373582
FLVCR1-DT	46.8749	0.493536	0.340686	1.44866	0.147434	0.233027
FLVCR1	430.091	-0.575451	0.135216	-4.2558	2.08304e-05	7.98282e-05
LOC124904507	0.243708	0.0147578	2.98345	0.00494656	0.996053	NA
VASH2	44.076	-1.57899	0.375661	-4.20323	2.63138e-05	9.93677e-05
ANGEL2	838.429	0.140346	0.125389	1.11928	0.263019	0.357716
RPS6KC1	597.342	0.240876	0.124123	1.94062	0.0523043	0.106227
PROX1-AS1	0.975125	3.549	2.9514	1.20248	0.229178	0.324012
LINC00538	0.364557	1.5612	2.96583	0.526397	0.598612	NA
PROX1	6.60947	0.434833	0.844822	0.514704	0.60676	0.678183
LINC02775	3.01557	4.99614	2.94545	1.69622	0.0898436	0.163671
LOC124904509	47.143	-1.23754	0.553495	-2.23586	0.0253608	0.0570079
SMYD2	392.511	0.580674	0.123034	4.71962	2.36281e-06	1.01665e-05
PTPN14	74.0839	-1.76731	0.55802	-3.1671	0.00153965	0.00445447
LOC124904508	0.273592	1.20553	2.97184	0.405651	0.684999	NA
CENPF	183.508	2.27064	0.394779	5.75168	8.83635e-09	5.02118e-08
KCNK2	1.70099	3.44519	2.94999	1.16786	0.242862	0.337235
LOC124904511	1.70171	4.19066	2.94877	1.42116	0.155272	0.242006
LOC124904598	2.01038	4.42183	2.94776	1.50007	0.133598	0.217419
LOC124904599	1.52455	2.67507	2.95086	0.906541	0.36465	0.455251
KCTD3	122.298	1.1799	0.200181	5.89414	3.76642e-09	2.22595e-08
USH2A	9.89654	1.54951	1.32974	1.16527	0.243909	0.338209
USH2A-AS1	2.61745	4.79555	2.94626	1.62767	0.103594	0.18199
ESRRG	12.4542	4.86437	1.8495	2.6301	0.00853597	0.0214932
LOC124904512	1.18408	3.7961	2.95025	1.2867	0.198197	0.290854
LOC105372920	0.955332	3.11087	2.954	1.05311	0.292293	0.386982
GPATCH2	264.215	-0.12227	0.189325	-0.64582	0.518396	0.599132
SPATA17	1.18952	2.83774	2.95006	0.961926	0.336087	0.429531
LINC00210	0.487562	2.67268	2.95751	0.903693	0.366158	NA
LOC105372922	2.68711	4.83358	2.94612	1.64066	0.100868	0.178494
LINC01653	0.487562	2.67268	2.95751	0.903693	0.366158	NA
LOC105372923	0.905473	3.45486	2.9519	1.17039	0.241846	0.336221
RRP15	302.485	-0.0513276	0.207531	-0.247325	0.804657	0.846851
TGFB2-AS1	2.86631	2.1176	2.36317	0.896084	0.370208	0.460684
TGFB2	11.1675	0.287366	0.567881	0.506033	0.612834	0.683341
LOC105372924	0.487562	2.67268	2.95751	0.903693	0.366158	NA
LINC01710	2.64156	4.80895	2.94621	1.63225	0.102627	0.180824
LYPLAL1-DT	10.4345	0.643879	0.513868	1.253	0.210205	0.303715
LYPLAL1	804.27	-0.907416	0.188962	-4.80209	1.57015e-06	6.91514e-06
LOC107984018	3.92203	-1.04486	0.957964	-1.09071	0.275401	0.369646
LYPLAL1-AS1	0.895649	1.21183	1.7648	0.686666	0.492293	0.575497
LOC124904514	0.348259	2.25119	2.96204	0.760011	0.447248	NA
ZC3H11B	28.6739	0.365494	0.35796	1.02105	0.307231	0.401148
LOC105372926	1.75124	2.39195	2.25674	1.05991	0.289184	0.384125
SLC30A10	6.05376	3.20702	1.35784	2.36186	0.0181836	0.0425068
LOC107985281	1.63206	4.08356	2.94913	1.38466	0.166156	0.254753
EPRS1	1329.66	1.0032	0.108375	9.2567	2.10855e-20	3.4802e-19
LOC124904819	1.30186	-2.94801	1.11644	-2.64054	0.0082775	0.0209053
BPNT1	311.855	1.0692	0.144694	7.38939	1.47504e-13	1.33836e-12
IARS2	1044.5	1.25635	0.115211	10.9048	1.09389e-27	3.12871e-26
LOC105373475	8.71718	-1.81871	0.681269	-2.6696	0.00759419	0.0193381
LOC124904515	3.1266	-2.49879	1.01513	-2.46155	0.0138336	0.0332611
MIR215	0.438646	-2.28914	2.96227	-0.772767	0.439661	NA
MIR194-1	2.42811	-3.93548	0.903096	-4.35777	1.31397e-05	5.17036e-05
LOC124904824	1.23847	-2.38417	1.0733	-2.22134	0.0263281	0.0588732
RAB3GAP2	993.445	-0.149751	0.12717	-1.17756	0.23897	0.333957
AURKAP1	79.5503	-2.24409	0.328729	-6.82657	8.69684e-12	6.71044e-11
LINC02779	2.42338	4.69481	2.94663	1.59328	0.111097	0.191221
LOC105372928	3.15488	5.06508	2.94511	1.71982	0.0854643	0.157697
MARK1	6.04228	1.49239	1.03551	1.4412	0.149528	0.235467
C1orf115	64.8876	1.68535	0.233416	7.22037	5.18453e-13	4.44571e-12
LOC124904516	6.1077	6.03394	2.83856	2.12571	0.0335278	0.0725926
MTARC2	14.5852	1.46514	0.386671	3.7891	0.000151192	0.000514365
MTARC1	800.95	-0.120469	0.209288	-0.575615	0.564876	0.64079
RNU6ATAC35P	21.8996	-1.33687	0.432763	-3.08916	0.00200724	0.00569652
LINC01352	9.56498	-2.41946	0.585711	-4.13081	3.61486e-05	0.000133873
HLX-AS1	4.47278	0.0174286	1.07193	0.0162591	0.987028	0.990355
HLX	647.768	-0.295258	0.2298	-1.28485	0.198846	0.291367
LOC105372930	0.417103	-1.579	2.56385	-0.61587	0.53798	NA
LOC101929750	16.7271	0.0789906	0.484287	0.163107	0.870434	0.899661
LOC105372932	2.5478	4.75635	2.9464	1.61429	0.106464	0.185741
LINC02817	6.39071	5.65808	2.51876	2.24637	0.0246803	0.0556812
LOC105372934	0.139304	0.859669	2.98414	0.288079	0.773286	NA
LOC105372937	0.12331	0.0374939	2.98497	0.0125609	0.989978	NA
DUSP10	290.398	0.24974	0.0995533	2.5086	0.0121209	0.0295621
LINC01655	4.7939	-0.435354	0.828385	-0.525546	0.599204	0.671383
LOC124904517	8.85477	-2.314	0.799098	-2.89576	0.00378238	0.0101995
LINC02257	8.44182	-1.28739	0.491557	-2.61901	0.00881849	0.0221348
LINC02474	4.14541	1.29337	1.45732	0.887495	0.374812	0.465121
LINC01705	1.4231	3.68806	2.95073	1.24988	0.211343	0.304683
LOC124904518	4.81126	3.19279	1.81419	1.75989	0.0784261	0.147389
LOC105372956	1.70494	0.264534	1.38252	0.191342	0.848257	0.882034
LOC124904519	3.45436	0.276518	0.6408	0.431521	0.66609	0.730343
HHIPL2	12.1661	1.25243	0.626666	1.99856	0.0456563	0.094674
TAF1A	151.228	0.0504212	0.184453	0.273355	0.784581	0.829875
TAF1A-AS1	8.08409	1.31567	0.688472	1.911	0.0560048	0.112301
MIA3	1909.02	0.744432	0.104435	7.12822	1.01673e-12	8.5066e-12
AIDA	520.878	0.177093	0.19315	0.916868	0.359212	0.449998
BROX	1259.25	-0.0830453	0.131259	-0.632682	0.526941	0.60715
FAM177B	47.9551	0.0796414	0.330486	0.240983	0.809568	0.851128
LOC105372984	6.90022	-0.782453	0.546887	-1.43074	0.152505	0.23903
DISP1	154.873	-0.374097	0.123491	-3.02936	0.00245076	0.00683756
LOC124904830	1.28667	-3.85698	1.08111	-3.56762	0.000360239	0.00116133
LOC124904520	0.537025	1.63431	2.95874	0.552366	0.580697	NA
LOC102724046	4.99998	0.62945	0.467302	1.34699	0.177985	0.267827
LOC107985323	2.32012	-0.459255	1.10728	-0.41476	0.678318	0.740837
TLR5	738.157	0.0626658	0.156012	0.401674	0.687924	0.748953
LOC124904522	8.19288	1.49409	0.688757	2.16925	0.0300634	0.0661272
SUSD4	73.6377	-0.0989305	0.348976	-0.283488	0.776803	0.823433
LOC105373025	0.620142	2.42853	2.95604	0.821548	0.411334	NA
CCDC185	4.71664	2.25742	1.86179	1.2125	0.225321	0.319872
LOC105373034	1.68192	4.01131	2.94939	1.36005	0.173815	0.263142
CAPN8	8.50869	0.282276	0.547175	0.51588	0.605939	0.677459
LOC105373281	6.82783	-0.925524	0.387547	-2.38816	0.0169329	0.0399015
CAPN2	6188.99	1.39748	0.145625	9.59639	8.27975e-22	1.52097e-20
LOC105373046	63.4051	-4.25923	0.5564	-7.65497	1.93362e-14	1.89388e-13
LOC105373041	64.8032	-0.911544	0.158048	-5.7675	8.04575e-09	4.59273e-08
TP53BP2	1006.93	0.483742	0.102695	4.71049	2.47128e-06	1.06059e-05
GTF2IP20	166.541	-0.339396	0.167176	-2.03017	0.0423391	0.0888092
SEPTIN7P13	190.678	-0.452353	0.180347	-2.50823	0.0121338	0.0295852
LOC105373056	1.50365	2.16094	1.58247	1.36555	0.17208	0.261621
FBXO28	650.777	0.0886126	0.130225	0.68046	0.496214	0.579136
LOC124903813	23.3201	-3.70425	0.506495	-7.31349	2.60285e-13	2.30393e-12
LOC124900425	0.414518	0.933442	2.96476	0.314846	0.752879	NA
DEGS1	1137.96	0.830726	0.15588	5.32928	9.86038e-08	5.03967e-07
LOC101927143	4.50997	-2.87773	0.677192	-4.24951	2.14238e-05	8.19414e-05
LOC101927164	7.25118	-0.133062	0.580344	-0.229282	0.81865	0.858133
NVL	431.605	-0.0994188	0.0807489	-1.23121	0.218244	0.312414
MIR320B2	2.06967	-0.721036	0.97023	-0.74316	0.457385	0.542617
CNIH4	688.416	0.423741	0.190996	2.21858	0.026515	0.0592234
WDR26	5522.71	-0.532812	0.113308	-4.70234	2.57198e-06	1.10072e-05
MIR4742	1.72346	-1.31642	0.999719	-1.31679	0.18791	0.27916
CNIH3	47.0783	-1.24881	0.505627	-2.46983	0.0135177	0.0325772
CNIH3-AS2	2.69045	-0.352009	1.28607	-0.273709	0.784308	0.829662
CNIH3-AS1	3.28014	1.88164	2.17692	0.86436	0.38739	0.477532
LOC124904523	0.735638	1.06547	2.73267	0.389901	0.69661	NA
LINC02813	5.01321	4.41245	2.34247	1.88368	0.0596087	0.118302
LOC105373108	2.68209	4.38335	2.94626	1.48777	0.136811	0.221144
LOC105373109	0.348259	2.25119	2.96204	0.760011	0.447248	NA
LOC124904524	0.327358	1.54014	2.96614	0.519241	0.603593	NA
DNAH14	60.2378	-2.09446	0.63058	-3.32148	0.000895413	0.00269884
LOC124904525	31.6763	-2.25614	0.882276	-2.55718	0.0105525	0.0260552
LBR	3631.06	-0.539054	0.149612	-3.60302	0.000314547	0.00102295
LINC02765	25.5275	-1.38134	0.427446	-3.23162	0.0012309	0.00362514
LOC124904526	6.62444	1.45795	1.14091	1.27788	0.201293	0.293618
ENAH	39.1134	0.570902	0.609616	0.936493	0.349019	0.44083
LOC102723834	0.589567	-0.949415	1.59382	-0.595685	0.551385	NA
LOC107985352	3.73235	1.58286	1.68942	0.936924	0.348797	0.440582
LOC124904527	4.17732	-0.644058	1.05231	-0.612042	0.54051	0.619128
SRP9	1211.88	1.93199	0.183121	10.5503	5.06132e-26	1.30329e-24
EPHX1	449.781	0.2851	0.134137	2.12543	0.0335504	0.072636
TMEM63A	4129.06	-0.75746	0.129534	-5.84756	4.9884e-09	2.90897e-08
LEFTY1	19.4167	-0.462957	0.513432	-0.901691	0.367221	0.457567
PYCR2	1244.05	0.518491	0.180474	2.87294	0.00406674	0.0109035
LEFTY2	5.77707	3.23521	1.08238	2.98898	0.00279908	0.00772469
SDE2	628.338	-0.42305	0.129902	-3.25668	0.00112722	0.00334272
H3-3A-DT	81.1612	-3.11542	0.278412	-11.19	4.5664e-29	1.45673e-27
H3-3A	9977.01	-0.273048	0.191993	-1.42218	0.154975	0.241876
LINC01703	3.33021	1.06174	1.22372	0.867634	0.385595	0.475886
ACBD3	390.571	0.163283	0.102678	1.59025	0.11178	0.192095
ACBD3-AS1	11.4096	-2.24788	0.503344	-4.46589	7.97372e-06	3.228e-05
LOC101927247	1.18994	-0.126866	1.75653	-0.0722252	0.942423	0.956364
LOC124904528	2.15553	3.7523	2.92838	1.28136	0.200068	0.292754
MIXL1	16.2716	1.8713	0.672847	2.78116	0.00541642	0.0141823
LIN9	76.6344	0.592631	0.270243	2.19296	0.0283105	0.0627587
LOC124904831	1.25949	-2.85974	1.13604	-2.51729	0.0118261	0.0289112
PARP1	2210.43	0.904507	0.172958	5.22964	1.69844e-07	8.43527e-07
LOC105373115	0.278607	1.9734	2.96583	0.665378	0.505809	NA
LOC105373116	1.7065	3.32012	2.94816	1.12617	0.260095	0.354983
STUM	9.70208	-0.777796	0.781876	-0.994782	0.319842	0.413982
ITPKB	4940	-1.35377	0.109051	-12.4141	2.19104e-35	1.08389e-33
ITPKB-IT1	166.608	-3.76195	0.210258	-17.8921	1.35835e-71	5.02204e-69
LOC124904529	562.259	-4.60563	0.318113	-14.478	1.66993e-47	1.83865e-45
LOC124904530	3.31397	5.14625	2.94474	1.74761	0.0805321	0.15043
LOC105373119	3.24113	3.6964	2.32851	1.58746	0.11241	0.192979
PSEN2	226.779	0.62267	0.208456	2.98706	0.00281673	0.00777034
LOC107985354	36.8522	-0.324501	0.433234	-0.74902	0.453845	0.539366
COQ8A	1082.31	-0.0249409	0.139779	-0.178431	0.858385	0.890035
CDC42BPA	115.212	0.0155582	0.182423	0.0852863	0.932034	0.94815
LOC124904531	2.04821	1.2174	2.04054	0.596605	0.550771	0.628341
LOC105373122	2.51711	0.312584	1.50126	0.208215	0.835061	0.871382
ZNF678	258.43	-0.0984508	0.249675	-0.394316	0.693348	0.75377
SNAP47	415.404	-0.481967	0.115504	-4.17272	3.00984e-05	0.000112774
JMJD4	35.486	-2.89193	0.375399	-7.70363	1.32256e-14	1.31758e-13
LOC105373289	32.2102	-1.22832	0.38954	-3.15325	0.00161461	0.00465828
PRSS38	3.97258	2.01436	1.82742	1.1023	0.270332	0.364963
WNT9A	7.74697	-0.232345	0.676929	-0.343234	0.731422	0.7861
LOC124904533	1.17737	-3.24349	1.19637	-2.7111	0.00670608	0.0172555
LOC107985355	2.44934	3.30825	2.09487	1.57922	0.114286	0.19499
LOC124904532	16.3949	0.557203	0.767273	0.726212	0.467709	0.552606
WNT3A	1.92001	0.0345539	1.46019	0.023664	0.981121	0.986003
LINC02809	147.951	-5.13828	0.609965	-8.42389	3.64198e-17	4.55222e-16
ARF1	7209.48	0.355247	0.195765	1.81466	0.0695759	0.134124
C1orf35	362.667	1.24099	0.1329	9.33777	9.83816e-21	1.66448e-19
MRPL55	299.893	0.912112	0.185385	4.92009	8.65044e-07	3.929e-06
GUK1	6233.34	-1.7869	0.229421	-7.78874	6.76799e-15	6.9405e-14
GJC2	25.5432	-1.85238	0.526888	-3.5157	0.000438591	0.00139535
LOC124904534	33.2665	-1.96754	0.714713	-2.75291	0.00590688	0.0153588
IBA57-DT	3.72254	-2.20181	0.573402	-3.83991	0.000123078	0.000423769
IBA57	423.587	-1.26128	0.183182	-6.8854	5.76248e-12	4.52381e-11
LOC124904536	127.465	-1.27443	0.236062	-5.39871	6.71228e-08	3.49786e-07
OBSCN-AS1	31.3448	-2.04132	0.35202	-5.79888	6.67609e-09	3.84527e-08
OBSCN	1414.02	-1.0353	0.260283	-3.9776	6.96139e-05	0.000247801
LOC124904535	49.5769	-1.12428	0.265039	-4.24194	2.21591e-05	8.46156e-05
LOC101927401	46.9538	-0.694433	0.348963	-1.98999	0.0465918	0.0963238
TRIM11	1001.92	-0.202599	0.126781	-1.59802	0.110039	0.190005
TRIM17	122.795	-3.57015	0.171232	-20.8498	1.53219e-96	1.28131e-93
LOC124904537	3.42971	-2.44531	0.660803	-3.70052	0.00021516	0.000715698
H2AC25	0.900283	1.56088	0.976155	1.59901	0.109818	0.189697
H2BC26	0.649083	-2.8624	2.04723	-1.39818	0.162058	NA
RNF187	41.3428	-0.355894	0.563842	-0.631194	0.527913	0.607812
RNA5S6	0.0348259	0.257329	2.98497	0.0862084	0.931301	NA
RNA5S9	13.5459	7.18992	2.47868	2.9007	0.00372326	0.0100509
RHOU	0.224996	-0.55816	2.67991	-0.208276	0.835014	NA
LOC124904539	21.3764	0.188206	0.394335	0.477273	0.633168	0.701516
LOC105373143	0.311258	-0.378318	2.98238	-0.126851	0.899058	NA
LINC02815	2.94809	0.858947	1.44403	0.594826	0.55196	0.62939
LOC102723935	1.13612	0.221939	2.97542	0.0745909	0.94054	0.955014
TMEM78	1.94774	2.26533	2.21297	1.02366	0.305995	0.399921
RAB4A-AS1	8.1624	-0.332428	0.495847	-0.670425	0.502587	0.585135
RAB4A	518.753	0.825126	0.154997	5.32348	1.01799e-07	5.19693e-07
CCSAP	766.841	0.229416	0.127777	1.79544	0.0725832	0.138665
LOC124904541	3.09098	-0.393997	1.28783	-0.305938	0.759652	0.809361
ACTA1	3.90625	1.2635	0.677432	1.86513	0.0621636	0.122303
NUP133	799.908	0.108618	0.0842756	1.28884	0.197454	0.29009
NUP133-DT	5.05277	1.5588	1.40374	1.11046	0.266801	0.361641
ABCB10	794.697	-0.346699	0.105329	-3.29159	0.000996223	0.00298018
TAF5L	585.239	0.619103	0.0757165	8.17659	2.9199e-16	3.38915e-15
URB2	284.884	-0.672642	0.111304	-6.04326	1.5103e-09	9.31382e-09
LOC105373161	2.46257	4.24895	2.94675	1.44191	0.149329	0.235207
LOC107985464	0.30562	2.09376	2.9641	0.706373	0.479956	NA
LOC105373162	0.552166	2.20549	2.95803	0.745593	0.455913	NA
LINC01682	2.61745	4.79555	2.94626	1.62767	0.103594	0.18199
LOC105373163	0.278607	1.9734	2.96583	0.665378	0.505809	NA
LINC01736	6.88733	1.44247	0.764788	1.8861	0.0592816	0.117802
GALNT2	2424.38	-0.421823	0.157419	-2.67962	0.00737065	0.0188221
LOC124904542	42.3412	-2.81874	0.317642	-8.87396	7.05895e-19	1.02706e-17
PGBD5	12.1213	0.2638	0.719919	0.36643	0.714044	0.771697
LOC124904543	5.86924	2.4979	1.62458	1.53757	0.124155	0.207001
LOC105373164	2.6181	3.05682	2.66261	1.14805	0.250947	0.345526
LOC105373165	6.31412	-1.60339	0.642559	-2.49532	0.0125845	0.0305737
LOC107985357	15.2436	-1.63572	0.554319	-2.95086	0.0031689	0.00866428
LINC01737	2.49608	-1.81765	1.16492	-1.56033	0.118683	0.200129
LOC124904544	3.50588	0.177712	1.0147	0.175137	0.860972	0.89206
LOC124904545	4.28899	0.734261	0.698684	1.05092	0.293296	0.387943
COG2	520.651	0.862537	0.115286	7.48172	7.33557e-14	6.8414e-13
LOC107985358	5.89474	-3.14122	0.660349	-4.75691	1.96575e-06	8.55552e-06
AGT	0.518178	1.63467	2.95956	0.552335	0.580719	NA
CAPN9	1.6829	0.988198	2.75847	0.358242	0.720162	0.776851
LOC124904548	2.90715	3.9985	2.59402	1.54143	0.123213	0.205704
C1orf198	226.438	-0.130388	0.319558	-0.408025	0.683255	0.744828
LOC101927604	1.11048	1.97474	2.96044	0.667043	0.504745	0.586839
LOC124904547	3.05651	2.10178	2.16482	0.97088	0.331608	0.424921
LOC105373167	8.78494	-0.909174	0.9149	-0.993741	0.320349	0.414485
TTC13	1053.4	0.421075	0.159415	2.64137	0.00825705	0.0208567
ARV1	171.038	1.64875	0.174079	9.47126	2.76492e-21	4.90219e-20
FAM89A	65.1295	1.33873	0.209679	6.38465	1.71793e-10	1.16507e-09
TRIM67	14.2609	-0.392837	0.819508	-0.479357	0.631684	0.700137
TRIM67-AS1	1.68192	4.01131	2.94939	1.36005	0.173815	0.263142
C1orf131	243.576	1.59304	0.125508	12.6928	6.4865e-37	3.56534e-35
GNPAT	762.01	0.904995	0.110121	8.21823	2.06535e-16	2.42289e-15
EXOC8	955.793	-0.553991	0.139113	-3.9823	6.82501e-05	0.000243365
SPRTN	289.92	-0.667641	0.125706	-5.31115	1.08935e-07	5.54592e-07
LOC107985360	287.653	-3.10028	0.239375	-12.9516	2.30164e-38	1.38189e-36
EGLN1	2442.4	-1.41264	0.111391	-12.6818	7.45578e-37	4.06629e-35
LOC122526782	98.0051	0.91979	0.219413	4.19205	2.76439e-05	0.000104022
TSNAX-DISC1	3.61627	0.12909	1.2513	0.103165	0.917832	0.937217
TSNAX	446.273	1.71664	0.224511	7.64616	2.07075e-14	2.01918e-13
LINC00582	4.49331	-1.53565	0.800439	-1.91851	0.0550469	0.110768
DISC1	126.998	-3.14607	0.451489	-6.96822	3.20985e-12	2.58104e-11
LOC105373170	160.659	-3.95563	0.366732	-10.7862	4.00141e-27	1.1075e-25
DISC2	28.4279	-3.52781	0.704952	-5.00433	5.60567e-07	2.60952e-06
DISC1-IT1	26.0915	-3.26829	0.644063	-5.07449	3.88547e-07	1.85018e-06
LOC124904549	180.907	-2.97733	0.284826	-10.4532	1.41724e-25	3.51787e-24
LOC105373172	41.0777	-3.21153	0.545633	-5.88588	3.95953e-09	2.33379e-08
LOC105373171	24.1235	-1.88679	0.543135	-3.47389	0.000512971	0.00161241
LOC124904550	1.66987	3.76987	2.9488	1.27844	0.201094	0.293412
LOC101929902	0.948608	2.51524	2.95534	0.851082	0.394724	0.484538
LOC105373196	1.41512	2.54301	2.95208	0.86143	0.389001	0.47908
LOC105373198	1.37221	1.67399	2.9642	0.564734	0.572255	0.647738
SIPA1L2	1162.3	-1.70435	0.243621	-6.99591	2.63535e-12	2.1303e-11
LOC124904551	3.24327	1.7499	1.52231	1.1495	0.250348	0.344837
LINC01745	1.54261	3.46425	2.95185	1.17359	0.240561	0.334941
LINC01744	5.09618	4.74946	2.3237	2.04392	0.0409613	0.0863347
LOC107983960	1.38909	3.10779	2.95155	1.05293	0.292371	0.386982
MAP10	94.6564	0.627556	0.207021	3.03137	0.00243447	0.00679605
LOC101927711	3.77607	1.11432	1.83377	0.607666	0.543409	0.621699
LOC105373201	5.49827	5.43144	2.24553	2.41878	0.0155726	0.0369916
LOC107985361	5.59997	-0.971791	0.835801	-1.16271	0.244949	0.339299
NTPCR	245.587	0.0611036	0.172814	0.353581	0.723653	0.77973
PCNX2	893.442	-1.42227	0.173686	-8.18875	2.63945e-16	3.07684e-15
MAP3K21	84.9328	0.391913	0.231998	1.6893	0.0911627	0.165679
KCNK1	3.55691	-1.0537	0.778607	-1.35331	0.175956	0.265418
LOC107985362	4.41025	4.39134	2.94191	1.49268	0.13552	0.219663
LOC124904552	1.26331	2.87396	2.94989	0.974258	0.329928	0.423262
SLC35F3	24.0076	0.61251	0.471466	1.29916	0.193889	0.285749
LOC107985363	2.98661	3.6089	2.94404	1.22583	0.220262	0.314303
LOC124904553	4.17219	2.25417	1.67388	1.34668	0.178085	0.267946
SLC35F3-AS1	8.03181	-0.357043	1.17048	-0.305039	0.760336	0.809968
LOC105373206	15.89	-0.397888	0.814572	-0.488462	0.625222	0.694274
MIR4671	0.582177	0.473666	2.70898	0.174851	0.861197	NA
COA6-AS1	33.3306	1.65472	0.251116	6.58946	4.41433e-11	3.16795e-10
COA6	153.998	2.05037	0.229672	8.92739	4.36194e-19	6.45615e-18
TARBP1	817.825	-0.139299	0.123964	-1.1237	0.26114	0.355947
LINC01354	3.17592	4.62168	2.94526	1.56919	0.116603	0.197562
LOC107985465	0.0960523	0.0374939	2.98497	0.0125609	0.989978	NA
IRF2BP2	3854.59	0.511458	0.110807	4.61575	3.91686e-06	1.64422e-05
LINC00184	2.98224	2.69126	1.5528	1.73316	0.083067	0.154254
LOC101927787	1.57249	3.98434	2.94949	1.35086	0.176741	0.266287
LOC105373207	3.38467	5.15519	2.8745	1.79342	0.072906	0.139145
LOC124904554	0.81112	2.6957	2.9573	0.911541	0.362011	0.452649
LOC124904555	1.43312	3.47797	2.94986	1.17903	0.238386	0.3333
LOC105373208	3.98052	4.96463	2.53549	1.95806	0.0502234	0.102595
LOC124904556	2.1738	3.66804	2.60843	1.40622	0.159658	0.247023
LINC01132	9.29448	1.99052	0.627105	3.17415	0.00150277	0.00435709
LOC105373210	3.50093	3.49676	1.88354	1.85648	0.0633851	0.124248
LOC107985364	2.93079	-1.69727	1.01218	-1.67685	0.0935717	0.168738
LINC02961	2.9766	-1.46316	0.973733	-1.50263	0.132935	0.217115
LOC124904557	1.44863	-1.86428	1.30192	-1.43195	0.152159	0.238669
LOC107985365	12.2616	-0.871612	0.920309	-0.947086	0.343595	0.436775
LINC02971	11.7291	-2.41452	0.454949	-5.30724	1.11298e-07	5.65964e-07
LNCATV	61.6235	-2.95164	0.402712	-7.32942	2.31154e-13	2.058e-12
LINC03108	217.608	-2.37772	0.226092	-10.5166	7.24368e-26	1.85032e-24
LINC01348	4.26276	1.74112	2.02957	0.857873	0.390963	0.481141
TOMM20	1245.68	1.42512	0.151505	9.40642	5.13333e-21	8.8992e-20
LOC105379283	15.8004	-4.15814	0.427265	-9.73199	2.20252e-22	4.22266e-21
RBM34	777.376	0.496794	0.0914731	5.43104	5.6026e-08	2.94317e-07
ARID4B	1831.68	-0.495324	0.160731	-3.0817	0.0020582	0.00582658
MIR4753	6.81452	-5.03893	0.571838	-8.81181	1.23143e-18	1.74824e-17
GGPS1	565.829	0.615396	0.118894	5.176	2.26697e-07	1.10988e-06
TBCE	1.85263	1.86348	1.12991	1.64922	0.0991016	0.176231
GNG4	0.592546	0.809918	1.70188	0.475896	0.634149	NA
LOC124904560	1.68751	0.485688	2.13462	0.227529	0.820012	0.859329
LYST	13961.8	-1.35918	0.167496	-8.11469	4.87023e-16	5.55381e-15
LOC105373215	11.5542	0.47507	0.921796	0.515374	0.606292	0.677768
LINC02768	4.00758	1.06549	1.23475	0.86292	0.388182	0.478306
NID1	615.7	1.98182	0.239715	8.26738	1.36937e-16	1.63482e-15
GPR137B	402.025	0.24857	0.134147	1.85297	0.0638871	0.12503
ERO1B	439.049	-0.0215952	0.172222	-0.125391	0.900214	0.923348
LOC124904561	11.7696	-2.88447	0.452959	-6.36806	1.9143e-10	1.2935e-09
LOC124904562	23.819	-2.60364	0.514326	-5.06224	4.14368e-07	1.96514e-06
EDARADD	84.0291	0.716352	0.251025	2.85371	0.00432118	0.0115355
LGALS8	1769.03	0.648984	0.147121	4.41123	1.02785e-05	4.10332e-05
LGALS8-AS1	14.9154	-2.28363	0.339235	-6.7317	1.67692e-11	1.25744e-10
HEATR1	811.757	-0.41093	0.127099	-3.23315	0.00122433	0.00360816
ACTN2	3.32586	3.34876	1.76474	1.89759	0.0577499	0.115247
MTR	1439.34	-0.599004	0.119713	-5.00367	5.62477e-07	2.61737e-06
LOC105373218	58.9442	-0.240609	0.456382	-0.527209	0.598048	0.670238
LOC124904563	0.332266	1.5612	2.96583	0.526397	0.598612	NA
LOC124904564	2.21748	2.15227	1.41604	1.51992	0.128531	0.21211
LOC107985368	3.43348	5.19329	2.94453	1.76371	0.0777811	0.146412
RYR2	40.9034	2.87222	0.628342	4.57111	4.85138e-06	2.01175e-05
LOC100130331	1.11903	1.66998	2.95918	0.564339	0.572523	0.647938
ZP4	0.946958	3.51214	2.95159	1.18991	0.234081	0.328707
LINC01139	1.89087	4.34947	2.9481	1.47535	0.140119	0.224537
LOC124904565	2.88557	4.71315	2.94559	1.60007	0.109583	0.189414
LOC124904566	3.10541	4.08808	2.31207	1.76815	0.0770356	0.145391
LOC105373223	3.9709	5.40682	2.94367	1.83676	0.0662449	0.128833
CHRM3	31.9658	2.0562	0.91177	2.25517	0.0241224	0.0545664
CHRM3-AS2	131.548	-0.839641	0.306816	-2.73663	0.00620721	0.0160779
LOC124904567	1.09395	-0.170594	2.04972	-0.0832279	0.93367	0.94954
LOC105373224	1.4231	3.68806	2.95073	1.24988	0.211343	0.304683
FMN2	4.39684	4.16941	2.64859	1.5742	0.115441	0.196463
GREM2	24.5467	1.02538	0.416601	2.46129	0.0138439	0.0332812
LOC124904600	1.04722	-3.55102	2.021	-1.75706	0.078908	0.148073
LOC105373228	2.0851	4.49129	2.94745	1.52379	0.127562	0.21095
LOC100506929	3.17467	5.0817	2.94503	1.72551	0.0844351	0.156241
RGS7	8.72455	-0.768613	0.652981	-1.17708	0.239163	0.33408
LOC124904602	3.03972	2.7906	2.70382	1.0321	0.302027	0.39618
LOC124904601	2.36462	1.25802	1.16901	1.07614	0.281863	0.376604
FH	421.867	1.29755	0.153127	8.47366	2.37802e-17	3.01093e-16
KMO	193.909	0.548863	0.199358	2.75315	0.00590251	0.0153498
OPN3	50.3727	0.394463	0.204674	1.92728	0.0539452	0.108929
CHML	1.62684	-3.30943	1.26235	-2.62163	0.00875097	0.0219747
WDR64	7.54229	0.706597	0.629646	1.12221	0.261772	0.356503
LOC124904603	0.652584	-0.152955	2.69587	-0.0567367	0.954755	NA
LOC105373231	0.300637	-0.85919	2.98275	-0.288053	0.773306	NA
EXO1	32.3107	2.06397	0.428288	4.81911	1.44202e-06	6.38771e-06
LOC124904604	1.72935	0.42085	1.3037	0.322811	0.746838	0.798709
BECN2	1.20742	2.37772	2.95647	0.804244	0.421256	0.508446
MAP1LC3C	4.37406	2.97268	1.67713	1.77248	0.0763153	0.144347
PLD5	7.54406	1.65124	1.38111	1.19559	0.231858	0.326932
LOC105373234	2.28321	-0.269788	1.60403	-0.168194	0.866431	0.896367
LINC01347	1.83273	-1.47616	0.602756	-2.44902	0.0143246	0.0343125
CEP170	24.0222	-1.1975	0.374759	-3.19539	0.00139644	0.00407571
SDCCAG8	17.5777	0.879055	0.463758	1.8955	0.0580257	0.115692
LOC124904569	1.24204	-2.253	1.17304	-1.92064	0.0547766	0.110329
AKT3	40.1149	-2.49687	0.313316	-7.96917	1.59748e-15	1.73441e-14
AKT3-IT1	0.564027	-2.64642	2.95626	-0.895192	0.370685	NA
LINC02774	7.83808	0.485636	1.14651	0.423579	0.671873	0.735192
LOC124904570	25.981	-1.52114	0.36678	-4.14728	3.3645e-05	0.000125261
ZBTB18	2101.83	-0.706776	0.139525	-5.0656	4.0712e-07	1.93286e-06
LOC440742	10.541	4.08002	1.88592	2.16341	0.0305096	0.0669492
LOC105373261	1.35345	3.51998	2.95155	1.19259	0.233031	0.327547
LOC105373260	3.56303	4.79097	2.94339	1.6277	0.103588	0.18199
LOC105373262	71.2127	-1.13547	0.463252	-2.45109	0.0142425	0.0341345
SPMIP3	18.6889	-1.44956	0.469358	-3.08839	0.00201244	0.00570991
ADSS2	1151.1	0.388813	0.139042	2.79636	0.00516811	0.0135817
CATSPERE	73.8339	-1.56761	0.338401	-4.63239	3.61467e-06	1.52319e-05
DESI2	582.816	0.295438	0.0896018	3.29723	0.000976426	0.00292495
C1orf202	2.68573	1.95184	1.4737	1.32445	0.185354	0.276277
LOC107985372	0.747297	0.977272	2.1532	0.453869	0.649923	0.716442
COX20	1392.28	0.671348	0.176569	3.80219	0.000143423	0.000489359
HNRNPU	8609.53	0.858913	0.0823856	10.4255	1.89625e-25	4.67054e-24
LOC101928068	13.7327	-0.478384	0.300606	-1.5914	0.11152	0.191836
LOC124900416	17.6241	-1.07102	0.432553	-2.47604	0.0132847	0.0320708
EFCAB2	235.764	-0.431654	0.247239	-1.7459	0.0808282	0.150862
LOC107985725	16.2534	-1.01407	0.731997	-1.38534	0.165948	0.254679
LOC124904572	2.65059	0.0649118	0.698372	0.0929474	0.925945	0.943282
KIF26B	2.18111	1.34627	2.13034	0.631951	0.527419	0.607605
LOC105373265	0.573281	-2.0912	1.78817	-1.16947	0.242216	NA
SMYD3	2148.6	-3.34115	0.417522	-8.00234	1.22079e-15	1.33867e-14
SMYD3-AS1	24.9198	-3.56417	0.692502	-5.1468	2.64974e-07	1.28864e-06
LOC124904573	258.249	-4.20485	0.577424	-7.28209	3.28693e-13	2.87682e-12
SMYD3-IT1	137.287	-4.08082	0.526442	-7.75171	9.06645e-15	9.16377e-14
LINC01743	3.22529	4.6578	2.94418	1.58203	0.113642	0.194428
TFB2M	143.535	0.726417	0.161777	4.49024	7.11438e-06	2.89412e-05
CNST	1203.15	-0.475853	0.106575	-4.46496	8.00844e-06	3.2413e-05
LOC105373271	49.899	-4.97318	0.660486	-7.52957	5.09094e-14	4.81187e-13
LOC102724382	65.0583	-1.5619	0.313353	-4.98448	6.21274e-07	2.87648e-06
SCCPDH	243.091	1.60979	0.187378	8.59113	8.61147e-18	1.13793e-16
LINC01341	7.80436	2.70411	0.782395	3.45619	0.000547868	0.00171443
AHCTF1	2025.8	-1.25469	0.159305	-7.87605	3.37881e-15	3.57344e-14
ZNF670-ZNF695	0	0	0	0	1	NA
ZNF695	2.27179	-0.289922	1.20742	-0.240117	0.810239	0.851681
ZNF670	38.4298	0.590442	0.28869	2.04525	0.0408306	0.0861089
ZNF669	103.374	0.09454	0.164198	0.57577	0.564771	0.64079
FLJ39095	1.18438	2.2843	2.94946	0.77448	0.438647	0.525034
LINC02897	1.08867	0.549575	2.09468	0.262367	0.793038	0.836931
ZNF124	244.244	-0.401558	0.221959	-1.80915	0.070427	0.135399
MIR3916	121.812	-0.0303615	0.275253	-0.110304	0.912168	0.932831
NLRP3	297.974	1.49702	0.261295	5.72922	1.00892e-08	5.69532e-08
LOC124904575	2.38682	3.74148	0.888628	4.21041	2.54913e-05	9.649e-05
OR2B11	53.5353	-1.0196	0.47307	-2.15529	0.0311391	0.0681579
OR2W5P	2.73195	-0.170296	1.37109	-0.124205	0.901153	0.924042
GCSAML	78.18	1.58665	0.412155	3.84965	0.000118288	0.000408398
OR2C3	13.8839	1.90452	0.700404	2.71918	0.0065444	0.0168667
LOC102724446	1.39121	2.2671	2.25917	1.00351	0.315616	0.40981
OR2G2	0.71134	-1.92432	2.16978	-0.886873	0.375147	NA
OR2G3	2.01038	4.42183	2.94776	1.50007	0.133598	0.217419
OR14L1	3.78604	2.90831	0.892519	3.25854	0.00111986	0.00332344
OR13G1	1.40184	-1.58485	2.01228	-0.787592	0.430935	0.517826
OR6F1	1.16419	-0.443905	1.78146	-0.249181	0.803221	0.845517
OR14A2	1.30816	1.87066	2.56871	0.728249	0.466461	0.551337
OR14K1	2.46642	3.78605	2.94618	1.28507	0.198767	0.291312
OR1C1	1.833	2.59926	2.95471	0.879702	0.379021	0.469307
OR9H1P	0.561982	0.681474	2.68537	0.253773	0.799671	NA
OR14A16	0.0696518	0.449687	2.98497	0.15065	0.880251	NA
OR11L1	3.63989	3.85289	2.34386	1.64382	0.100213	0.17774
TRIM58	5595.05	-2.66192	0.353357	-7.53322	4.95032e-14	4.68526e-13
OR2W3	447.7	-4.3156	0.450701	-9.5753	1.01561e-21	1.85305e-20
OR2T8	10.1703	-0.399466	0.684543	-0.583552	0.559522	0.636175
OR2AJ1	2.33777	3.18148	2.06023	1.54423	0.122532	0.204831
OR2L13	7.10188	-0.951689	0.500508	-1.90145	0.0572437	0.114393
OR2L8	6.03823	-3.67517	0.761617	-4.82548	1.39663e-06	6.20388e-06
OR2AK2	6.47942	-2.9901	0.854997	-3.4972	0.000470161	0.00148757
OR2L1P	7.87263	-1.19605	0.88963	-1.34444	0.178807	0.268685
OR2L5	6.79882	-1.5267	0.989598	-1.54275	0.122892	0.205285
OR2L2	14.1685	-0.044211	0.734603	-0.0601836	0.952009	0.963865
OR2L3	3.95418	-0.418917	1.08052	-0.3877	0.698238	0.757809
LOC105373275	1.44595	-1.26276	1.31681	-0.958954	0.337582	0.430896
OR2M1P	2.60177	3.43616	2.94493	1.16681	0.243288	0.3376
OR2M2	0.487562	2.67268	2.95751	0.903693	0.366158	NA
OR2M3	2.70728	1.66583	1.48967	1.11825	0.263459	0.358175
OR2M4	5.9817	3.39789	1.83947	1.84721	0.0647168	0.126351
OR2T33	7.10229	1.90557	1.53166	1.24412	0.213454	0.307122
OR2T12	0.974799	2.47879	2.95195	0.839713	0.401069	0.490463
OR2M7	0.348259	2.25119	2.96204	0.760011	0.447248	NA
OR14C36	0.220345	0.447476	2.98414	0.149951	0.880803	NA
OR2G6	1.92596	2.77713	2.58596	1.07393	0.282856	0.377516
OR14I1	1.99261	3.15113	2.94707	1.06924	0.284962	0.379725
LYPD9P	0.31078	0.325414	2.97563	0.10936	0.912917	NA
LYPD8	77.1213	-4.30442	0.581982	-7.39613	1.40211e-13	1.27449e-12
LOC107985747	32.3927	-3.32401	0.360945	-9.20918	3.28638e-20	5.32906e-19
LOC124904577	39.1101	-2.42978	0.300389	-8.08878	6.02663e-16	6.82157e-15
SH3BP5L	1851.95	-0.872986	0.162722	-5.3649	8.09956e-08	4.17924e-07
MIR3124	7.08806	-1.76065	0.514936	-3.41917	0.000628122	0.00194529
ZNF672	1237.23	-0.2778	0.139038	-1.99802	0.045715	0.0947774
ZNF692	765.887	0.134835	0.115068	1.17178	0.241286	0.335764
ZNF692-DT	2.28964	-1.34193	1.14376	-1.17326	0.24069	0.335073
PGBD2	255.405	0.333604	0.124839	2.67227	0.00753395	0.0191987
TRE-CTC2-1	0.619758	-2.78233	2.05416	-1.35448	0.175582	NA
LOC105379854	366.175	-2.25907	0.994237	-2.27216	0.0230766	0.0525083
LOC101060632	0.761979	-0.950006	1.47636	-0.643481	0.519912	0.600443
LOC124905319	6.02169	-4.10106	0.99192	-4.13447	3.55774e-05	0.000131938
LOC124905564	13.5364	0.924415	0.39209	2.35766	0.0183903	0.0429357
LOC107987366	2.10316	2.4572	2.10149	1.16927	0.242297	0.336743
LOC102724562	1.23163	-1.4989	1.16113	-1.2909	0.196739	0.289136
LOC124905321	0.461434	-2.36074	2.53071	-0.932838	0.350904	NA
LOC440570	0.836563	-2.21219	2.17294	-1.01806	0.30865	0.402596
FAM110C	22.857	0.331874	0.388564	0.854104	0.393047	0.483013
LOC105373324	4.89405	0.65522	0.893543	0.733283	0.463386	0.548347
SH3YL1	510.7	-0.289113	0.189691	-1.52413	0.127477	0.210859
ACP1	938.364	0.888126	0.152642	5.81835	5.94315e-09	3.43833e-08
ALKAL2	17.8538	-2.48357	0.433307	-5.73166	9.94497e-09	5.62204e-08
LOC101927262	16.5587	-1.54359	0.391487	-3.94289	8.05065e-05	0.000284212
LOC105373346	2.04507	-0.00181115	1.23148	-0.00147072	0.998827	0.999026
LINC01865	1.52244	1.7313	1.14007	1.51859	0.128865	0.212471
LOC105373351	1.4231	3.68806	2.95073	1.24988	0.211343	0.304683
LOC124905962	9.63998	2.4314	0.979425	2.48247	0.0130474	0.0315681
LOC124907599	0.985437	0.496495	1.60856	0.308658	0.757582	0.807813
LINC01874	2.4085	4.67415	2.9467	1.58623	0.112687	0.193088
LOC100996637	2.49794	4.73842	2.94646	1.60817	0.107798	0.187527
LOC105373352	1.34388	3.51122	2.94973	1.19035	0.233908	0.328543
TMEM18	450.68	0.238248	0.0828088	2.87709	0.00401366	0.0107736
TMEM18-DT	11.098	-0.742476	0.931104	-0.797414	0.425211	0.512339
LOC105373479	2.96673	-0.646672	2.18178	-0.296397	0.766927	0.81508
LOC105373358	1.5487	0.971615	2.03957	0.476382	0.633803	0.702064
LOC105373480	0.48515	2.06703	2.95943	0.698454	0.484893	NA
LINC01115	1.73124	1.66769	1.61818	1.0306	0.30273	0.396746
LINC01939	0.327358	1.54014	2.96614	0.519241	0.603593	NA
SNTG2-AS1	16.8507	2.49709	0.496349	5.03091	4.88147e-07	2.29336e-06
SNTG2	56.1868	-2.03653	0.631722	-3.22377	0.00126514	0.00371877
LOC105373359	2.39349	2.933	2.94079	0.99735	0.318595	0.412809
TPO	8.57116	2.68292	0.969888	2.76621	0.00567114	0.0147974
LOC102723730	4.10879	5.02222	2.90618	1.72812	0.0839673	0.155556
LOC124907722	0.610263	2.95604	2.95512	1.00031	0.317161	NA
PXDN	14.1864	0.722744	0.613686	1.17771	0.238912	0.333903
LOC124907723	1.27035	1.945	2.95577	0.658036	0.510515	0.591897
LOC124907724	1.69441	0.25506	2.15125	0.118564	0.905621	0.927729
MYT1L	11.0414	1.67418	1.40679	1.19007	0.234019	0.32866
LOC124905967	3.14556	4.61885	2.94528	1.56822	0.116829	0.197811
LOC107985838	0.557214	2.84072	2.95604	0.960989	0.336557	NA
MYT1L-AS1	2.35864	4.65566	2.94678	1.57992	0.114126	0.194784
LOC105373389	1.2838	3.32365	2.95264	1.12565	0.260312	0.354983
LOC107985839	1.21668	2.79182	2.95028	0.94629	0.344001	0.437045
LOC105373390	6.97012	2.47359	1.74931	1.41403	0.157352	0.24427
LOC124905968	1.45513	0.484353	2.76557	0.175137	0.860972	0.89206
LINC01250	3.18855	-0.541522	0.901962	-0.600382	0.548251	0.626158
LOC124906153	0.957321	1.08169	2.02908	0.533093	0.593969	0.666623
LOC107985840	31.6453	-2.43082	0.650457	-3.73709	0.000186161	0.000625099
EIPR1	358.427	0.285538	0.117532	2.42946	0.0151215	0.036016
TRAPPC12	844.58	-1.12042	0.153607	-7.29408	3.00712e-13	2.6418e-12
ADI1	294.556	0.9949	0.119041	8.35762	6.39975e-17	7.84841e-16
LOC124907725	36.8859	-0.261699	0.327224	-0.799754	0.423853	0.511019
RNASEH1	703.426	0.72572	0.0635165	11.4257	3.11183e-30	1.08001e-28
RNASEH1-DT	72.6696	0.0525535	0.160899	0.326625	0.743951	0.796411
LOC124907726	23.5051	-0.00641814	0.198168	-0.0323874	0.974163	0.980894
RPS7	4775.73	3.74434	0.301474	12.4201	2.0327e-35	1.0084e-33
COLEC11	3.62273	-0.014734	1.065	-0.0138347	0.988962	0.991644
ALLC	1.98954	3.03881	2.94591	1.03153	0.30229	0.39647
LOC105373393	2.08003	4.47217	2.94753	1.51726	0.129202	0.21264
DCDC2C	4.02915	3.19565	2.39669	1.33336	0.182414	0.272684
LINC01304	2.0467	3.27587	2.95073	1.11019	0.266917	0.361701
LOC105373394	0.348259	2.25119	2.96204	0.760011	0.447248	NA
LOC105373395	0.035637	-0.347221	2.98497	-0.116323	0.907396	NA
LOC105373397	1.45067	3.58677	2.94944	1.21609	0.223952	0.318404
LOC107985841	0.535008	0.0374939	2.98497	0.0125609	0.989978	NA
LINC01249	4.14076	5.46429	2.94345	1.85642	0.0633936	0.124258
LOC105373398	1.94073	4.3694	2.948	1.48216	0.138299	0.22252
LOC105373399	3.16965	4.63606	2.94519	1.57411	0.115462	0.196463
LOC107985842	2.01038	4.42183	2.94776	1.50007	0.133598	0.217419
LOC107985843	0.0629279	-0.347221	2.98497	-0.116323	0.907396	NA
LINC01248	5.70891	5.92775	2.94201	2.01486	0.0439188	0.0915955
LOC124908052	1.04478	3.63673	2.95097	1.23238	0.217806	0.312002
SOX11	3.60529	2.7741	2.15628	1.28652	0.198262	0.290924
LOC112268411	0.975125	3.549	2.9514	1.20248	0.229178	0.324012
SILC1	8.13571	4.79356	2.36117	2.03016	0.0423401	0.0888092
LOC400940	7.46428	5.90066	2.86482	2.0597	0.0394274	0.0835078
LOC105373401	3.92698	4.93781	2.94389	1.67731	0.0934815	0.168645
LINC01247	3.29418	5.13067	2.94481	1.74228	0.0814601	0.151784
LINC01824	0.487562	2.67268	2.95751	0.903693	0.366158	NA
LOC107985845	0.254291	-1.2439	2.98275	-0.417032	0.676655	NA
MIR7515HG	0	0	0	0	1	NA
LINC00487	27.6197	4.12041	0.62415	6.60163	4.06655e-11	2.92743e-10
LOC105373404	19.2655	3.98254	0.792276	5.02671	4.98955e-07	2.34132e-06
NRIR	134.963	2.52798	0.438928	5.75945	8.43897e-09	4.80626e-08
CMPK2	1371.92	2.36219	0.440701	5.36007	8.31888e-08	4.28548e-07
RSAD2	1518.78	3.12066	0.530374	5.88389	4.00738e-09	2.35962e-08
GRASLND	26.204	-0.609092	0.347093	-1.75484	0.0792864	0.14864
RNF144A	926.796	-1.52541	0.112761	-13.5279	1.07085e-41	8.00247e-40
LOC101929452	22.1156	-3.67505	0.422603	-8.69622	3.43123e-18	4.67475e-17
LOC124908053	49.1532	-2.67787	0.417084	-6.42045	1.35871e-10	9.29346e-10
LOC107985847	5.55504	-1.14925	0.593129	-1.9376	0.0526719	0.106819
LOC105373406	6.50606	0.4566	1.11119	0.410911	0.681138	0.74313
LOC100506274	3.71219	1.42405	1.0607	1.34255	0.179417	0.269488
LOC105373407	0.170188	0.447476	2.98414	0.149951	0.880803	NA
LOC101929510	9.76638	1.46488	0.729392	2.00836	0.0446051	0.09279
LOC107985848	2.28798	3.20991	2.64668	1.2128	0.225205	0.31972
LINC01871	70.4106	0.551482	0.250167	2.20446	0.0274922	0.0611492
LOC105373408	2.13946	3.57692	2.94706	1.21372	0.224854	0.319338
LOC101929861	0.383512	0.379739	2.97008	0.127855	0.898264	NA
LOC105373409	1.84345	1.85009	2.06929	0.894068	0.371285	0.46173
LOC101929551	2.21934	4.56721	2.94713	1.54971	0.12121	0.203114
LINC00298	13.0496	-0.314785	0.569485	-0.552754	0.580432	0.654736
LOC124907727	25.5566	-1.09391	0.391762	-2.79229	0.0052337	0.0137366
LINC00299	167.007	-1.43713	0.266175	-5.3992	6.69369e-08	3.48868e-07
LINC01814	64.6434	-2.23839	0.361194	-6.19719	5.74791e-10	3.69277e-09
LOC105373411	1.2936	3.90911	2.94978	1.32522	0.185098	0.275989
ID2-AS1	31.167	1.66215	0.322024	5.16158	2.44872e-07	1.1947e-06
ID2	2043.2	2.02354	0.157359	12.8594	7.61963e-38	4.39449e-36
KIDINS220	2930.82	0.0787845	0.120408	0.654311	0.512912	0.594084
MBOAT2	635.812	-2.12687	0.178061	-11.9446	6.9282e-33	2.89345e-31
LOC124906167	7.00747	-6.27598	0.689001	-9.10881	8.32882e-20	1.30829e-18
LOC124907728	8.65189	-0.428641	0.992295	-0.431969	0.665764	0.730076
LOC105373414	5.21363	4.1005	2.65535	1.54424	0.12253	0.204831
LOC105373416	7.72745	5.05278	2.60103	1.94261	0.0520638	0.105793
LOC105373415	0.487562	2.67268	2.95751	0.903693	0.366158	NA
LOC105373417	3.55441	4.80915	2.93779	1.637	0.101631	0.179502
ASAP2	110.495	-0.571257	0.272524	-2.09617	0.036067	0.077311
LOC124907730	2.00194	-0.416198	1.93266	-0.21535	0.829495	0.866836
ITGB1BP1	731.476	0.554127	0.0964087	5.74769	9.0473e-09	5.1371e-08
CPSF3	512.71	1.23294	0.0917494	13.4381	3.61548e-41	2.56538e-39
IAH1	892.211	-0.739139	0.0744383	-9.92955	3.09658e-23	6.37148e-22
ADAM17	1079.31	0.160793	0.115676	1.39003	0.164521	0.252976
LOC124906162	5.8943	-3.40461	0.759226	-4.48432	7.31481e-06	2.97325e-05
LOC101929643	28.1301	-3.25065	0.563176	-5.772	7.8334e-09	4.48025e-08
YWHAQ	2461.48	1.34744	0.117362	11.4811	1.6421e-30	5.7907e-29
LOC105373418	0.885749	2.5831	2.95219	0.874977	0.381586	0.471895
LOC124905969	16.2009	1.35728	0.529247	2.56455	0.0103309	0.0255548
LOC100996549	9.02011	2.66495	0.71259	3.73981	0.000184159	0.00061885
LOC105373421	2.82459	3.98846	2.00547	1.98879	0.0467248	0.0965645
TAF1B	234.58	0.251761	0.168629	1.49299	0.13544	0.219564
LOC105373422	3.67817	0.983965	1.11637	0.881396	0.378103	0.468319
GRHL1	40.0161	1.0935	0.436313	2.50622	0.0122031	0.0297377
LOC124905970	3.83013	-0.147735	0.759553	-0.194503	0.845782	0.880123
LOC112268412	34.3885	0.0180722	0.248473	0.0727329	0.942019	0.955982
KLF11-DT	57.3681	0.711589	0.20783	3.4239	0.000617286	0.00191515
KLF11	918.877	1.64603	0.14384	11.4435	2.53547e-30	8.84343e-29
CYS1	3.7729	-0.261025	0.871477	-0.29952	0.764543	0.81331
RRM2	282.961	2.5297	0.32922	7.68392	1.54297e-14	1.52444e-13
LOC124906144	2.21553	-1.43054	1.16371	-1.22929	0.218965	0.31307
MIR4261	1.80595	1.84557	2.67427	0.690121	0.490118	0.573623
LOC105373424	9.63842	0.76976	0.66469	1.15807	0.246834	0.341269
LOC101929691	16.7038	0.0197698	0.623201	0.0317229	0.974693	0.981162
LOC124900530	2.33572	2.08509	1.95023	1.06915	0.285001	0.37976
HPCAL1	3073.36	-1.28818	0.125974	-10.2258	1.52028e-24	3.46957e-23
LOC124905972	340.901	-3.38506	0.235437	-14.3778	7.13614e-47	7.4596e-45
LOC124907732	5.95848	-3.32208	0.652582	-5.09067	3.56795e-07	1.70639e-06
ODC1	1686.1	-0.0341888	0.198852	-0.171931	0.863492	0.89409
SNORA80B	2.2135	-2.82709	0.916952	-3.08314	0.00204832	0.00580046
ODC1-DT	30.7159	0.197736	0.22404	0.882594	0.377455	0.467714
LOC105373426	1.23987	2.33948	1.99633	1.1719	0.241239	0.335726
NOL10	436.39	-0.108891	0.0857446	-1.26995	0.204103	0.296866
RN7SL832P	15.5037	-0.0184013	0.497823	-0.0369635	0.970514	0.977744
ATP6V1C2	62.2676	-0.986005	0.304511	-3.23799	0.00120374	0.00355166
LOC105373428	13.0974	0.384819	0.431438	0.891946	0.372422	0.462882
PDIA6	1291.26	1.90046	0.172823	10.9966	3.96798e-28	1.17709e-26
LOC124905973	1.2838	3.32365	2.95264	1.12565	0.260312	0.354983
LINC01954	3.05277	2.83838	1.68735	1.68215	0.0925389	0.167409
KCNF1	0.208955	1.61773	2.97184	0.544351	0.5862	NA
FLJ33534	2.48891	-1.99674	1.0966	-1.82085	0.0686296	0.132677
CIMIP5	22.3968	0.0125464	0.523613	0.0239613	0.980883	0.98588
SLC66A3	907.833	1.32352	0.155613	8.50521	1.81265e-17	2.32441e-16
ROCK2	840.994	0.330684	0.150394	2.19877	0.027894	0.0619214
LOC124907733	0.743949	0.618617	2.5455	0.243024	0.807987	NA
PPIAP60	1.02046	2.45062	2.95974	0.827985	0.407679	0.495618
LINC00570	34.221	-1.80039	0.670381	-2.68562	0.00723962	0.0185198
LOC105373429	7.87466	1.59764	1.22812	1.30088	0.1933	0.285191
E2F6	132.047	1.11557	0.15966	6.98717	2.80487e-12	2.26264e-11
GREB1	18.2201	0.255655	0.49954	0.51178	0.608805	0.679932
NTSR2	1.63206	4.08356	2.94913	1.38466	0.166156	0.254753
LPIN1	1218.22	-0.197496	0.0967708	-2.04086	0.0412649	0.0868808
LOC100506405	0.426321	2.50796	2.95913	0.847534	0.396697	NA
LOC101929752	0.246621	0.0147578	2.98345	0.00494656	0.996053	NA
LOC124907735	5.62822	0.990799	1.15733	0.856106	0.391939	0.481996
MIR548S	2.92444	-2.52483	1.23522	-2.04403	0.0409506	0.0863278
LOC105373430	4.01157	2.72826	1.30956	2.08335	0.0372197	0.079474
MIR4262	0.324733	2.16649	2.96312	0.73115	0.464688	NA
MIR3681HG	2.70157	-0.477318	1.15036	-0.414928	0.678195	0.740794
LOC105373433	2.79046	0.738307	1.64377	0.449155	0.65332	0.71935
LOC105373432	0.299873	-0.368722	2.98244	-0.123631	0.901608	NA
LOC105373431	7.27007	-0.405075	0.825533	-0.490683	0.623651	0.692946
LOC107985853	4.45471	-1.60096	0.698633	-2.29156	0.0219312	0.0501883
LOC124905974	39.7833	-1.35747	0.357753	-3.79444	0.000147976	0.000504061
TRIB2	1620.67	0.0941023	0.141972	0.662821	0.507445	0.589385
MIR3125	6.46459	-3.09281	0.55326	-5.59016	2.26858e-08	1.23745e-07
LOC100506474	0.419533	1.51335	2.96158	0.510995	0.609355	NA
LOC105373436	0.527429	2.77269	2.95661	0.937791	0.348352	NA
LOC105373485	0.36037	1.75429	2.96312	0.592042	0.553823	NA
LOC105373438	2.94592	4.96033	2.94563	1.68396	0.0921888	0.166944
LOC124907736	0.913939	0.00400151	1.79689	0.00222691	0.998223	0.998536
LOC107985854	2.05869	4.45705	2.9476	1.51209	0.13051	0.214212
LINC00276	0.273699	1.95234	2.96614	0.658207	0.510405	NA
LRATD1	3.66668	1.98813	2.19695	0.90495	0.365492	0.455768
NBAS	1077.68	-0.823505	0.0950011	-8.66837	4.38348e-18	5.92386e-17
LOC105373440	1.82005	3.16641	2.9487	1.07383	0.282898	0.377516
LOC124905975	6.91796	-1.39924	0.464718	-3.01095	0.00260432	0.00722982
DDX1	731.774	1.33216	0.130643	10.197	2.04466e-24	4.62723e-23
LINC01804	1.74601	2.66103	2.94736	0.902854	0.366603	0.456927
LOC124905976	0.59708	2.92875	2.95533	0.991006	0.321683	NA
MYCNUT	0.0696518	0.449687	2.98497	0.15065	0.880251	NA
MYCNOS	0.670085	1.92778	2.95592	0.652174	0.514289	NA
MYCN	3.30049	-0.497183	0.696312	-0.714023	0.475213	0.559685
GACAT3	0.417911	2.47922	2.95943	0.837735	0.402179	NA
LOC105373443	2.64348	4.39081	2.9479	1.48947	0.136363	0.220612
LOC124908049	0.278607	1.9734	2.96583	0.665378	0.505809	NA
LOC107985855	1.37307	-2.50399	1.76805	-1.41624	0.156705	0.243462
LOC105373444	3.53002	1.35754	1.38426	0.980694	0.326743	0.42006
CYRIA	3366.68	-1.04859	0.169864	-6.17311	6.69578e-10	4.2767e-09
LINC01866	3.28132	3.61896	2.63627	1.37275	0.169829	0.259039
LOC105373447	1.94073	4.3694	2.948	1.48216	0.138299	0.22252
RAD51AP2	5.64898	5.06031	2.29572	2.20424	0.0275076	0.0611797
VSNL1	18.0379	-0.758215	0.827992	-0.915727	0.35981	0.450635
LOC124908054	15.1539	0.331582	0.823394	0.402701	0.687168	0.748292
SMC6	882.218	0.266068	0.193735	1.37336	0.16964	0.25883
GEN1	426.572	-0.201497	0.232372	-0.867131	0.38587	0.476159
LOC105373449	1.63535	-0.620304	1.24089	-0.499886	0.617156	0.6872
MSGN1	0.471569	2.06703	2.95943	0.698454	0.484893	NA
LOC124907737	2.59814	4.65565	2.94678	1.57991	0.114126	0.194784
KCNS3	3.09805	2.81694	1.6087	1.75107	0.079934	0.149551
LOC105373451	1.82122	4.29456	2.94836	1.45659	0.14523	0.23032
LOC105373454	4.25752	2.59687	2.00395	1.29588	0.195018	0.287063
LOC105373456	184.567	-3.12923	0.420691	-7.43831	1.01985e-13	9.37206e-13
NT5C1B	7.27608	-0.772575	0.852833	-0.905893	0.364993	0.455465
LINC01376	10.4056	-3.05739	0.412525	-7.41141	1.24964e-13	1.14032e-12
LOC124907739	29.8487	-1.40752	0.720728	-1.95292	0.0508292	0.103626
LOC124907738	4.62555	-0.00703148	0.994038	-0.00707365	0.994356	0.995688
OSR1	48.1771	-1.68568	0.390878	-4.31256	1.61378e-05	6.27348e-05
LOC105373458	0.139304	0.859669	2.98414	0.288079	0.773286	NA
LOC101928196	0.552306	2.82986	2.95613	0.957284	0.338424	NA
LINC01808	6.55905	3.68762	2.00059	1.84327	0.0652899	0.127293
LOC105373459	2.99448	-1.29121	1.48709	-0.868278	0.385242	0.475518
LOC124905977	5.73323	-3.39296	0.89841	-3.77663	0.000158966	0.000539612
LINC00954	333.669	-2.19891	0.205064	-10.7231	7.93332e-27	2.15001e-25
TTC32	100.504	0.993899	0.252311	3.93919	8.17587e-05	0.000288372
WDR35	181.274	0.231952	0.232602	0.997206	0.318665	0.412855
WDR35-DT	3.1287	5.04057	2.47071	2.04013	0.0413375	0.0869921
MATN3	4.03555	3.43271	1.94714	1.76295	0.0779095	0.146599
LAPTM4A	1722.6	1.49924	0.159435	9.40341	5.28205e-21	9.14521e-20
LAPTM4A-DT	0.602659	0.223374	2.27378	0.098239	0.921743	NA
LOC107985807	1.68192	4.01131	2.94939	1.36005	0.173815	0.263142
SDC1	66.1915	5.42107	0.836387	6.48153	9.08001e-11	6.31894e-10
LOC124905978	2.46405	1.78938	1.57622	1.13524	0.256275	0.351031
PUM2	4526.34	-0.803121	0.13181	-6.09303	1.10794e-09	6.93288e-09
LOC105373465	147.013	-3.08055	0.329979	-9.3356	1.00419e-20	1.69732e-19
RHOB	4831.15	1.0572	0.245231	4.31106	1.62476e-05	6.31405e-05
LOC107985856	1.57613	2.88771	2.95278	0.977963	0.328093	0.421384
LOC102724948	6.23093	2.75705	1.71252	1.60994	0.107411	0.187068
HS1BP3	798.469	0.183381	0.153198	1.19702	0.231299	0.326327
HS1BP3-IT1	14.6232	-2.99433	0.317526	-9.4302	4.09314e-21	7.1453e-20
LOC124907740	130.898	-3.39706	0.344584	-9.85844	6.30192e-23	1.26121e-21
GDF7	158.958	-1.31213	0.372224	-3.52511	0.000423315	0.00135017
LDAH	270.97	-0.279535	0.1433	-1.9507	0.0510931	0.104086
LINC02850	1.73557	3.59912	2.94939	1.22029	0.222354	0.316529
LOC105374317	7.23222	-2.10171e-06	1.09704	-1.9158e-06	0.999998	0.999998
LOC105374318	3.13354	-1.30642	1.26481	-1.0329	0.301651	0.395798
LOC100507562	0.585803	-2.14014	2.11431	-1.01222	0.311435	NA
LOC107984020	0.958955	0.345733	2.62913	0.131501	0.895379	0.919597
LOC101929230	6.90075	1.89477	1.78238	1.06305	0.287758	0.382737
LOC124908056	0.610203	2.33024	2.95688	0.788075	0.430653	NA
LOC105374320	1.08654	2.47296	2.9595	0.835601	0.403379	0.492745
LINC01830	1.14449	2.78991	2.95647	0.943665	0.345341	0.437411
LOC124908057	1.6968	4.18349	2.94879	1.41871	0.155983	0.242716
LOC107985792	0	0	0	0	1	NA
LOC107985858	1.60736	3.75526	2.95043	1.27279	0.203094	0.29568
LOC102723389	2.14258	2.72961	2.94099	0.928126	0.353342	0.444994
LINC02923	6.21155	-0.455971	1.14051	-0.399794	0.689308	0.750087
KLHL29	147.994	-2.7617	0.364947	-7.56738	3.80814e-14	3.64054e-13
LOC124907741	7.07026	-0.506479	1.13858	-0.444833	0.656441	0.721994
LOC105374325	12.2691	-1.46779	1.01227	-1.45	0.147059	0.23256
LOC102723401	4.61472	0.926882	1.47588	0.62802	0.529991	0.609684
ATAD2B	1845.79	-1.23151	0.131903	-9.33646	9.96059e-21	1.68438e-19
UBXN2A	321.49	0.576726	0.0861936	6.69105	2.21578e-11	1.63773e-10
MFSD2B	208.304	-1.66582	0.30696	-5.42683	5.73644e-08	3.01077e-07
WDCP	203.216	0.00821086	0.112646	0.0728906	0.941893	0.955929
FKBP1B	83.6063	-0.201944	0.205396	-0.983191	0.325513	0.418853
SF3B6	458.127	2.62347	0.20485	12.8068	1.50235e-37	8.60798e-36
FAM228B	94.3786	0.512039	0.180639	2.83461	0.00458823	0.0121891
TP53I3	243.818	0.114143	0.167682	0.68071	0.496055	0.578996
PFN4	37.069	-2.6336	0.352346	-7.47446	7.75203e-14	7.21257e-13
LOC105374328	6.30001	-2.47876	0.542226	-4.57145	4.84359e-06	2.00899e-05
FAM228A	12.2105	-1.76948	0.433808	-4.07895	4.52389e-05	0.000165238
ITSN2	4261.4	-0.313259	0.141395	-2.21549	0.0267261	0.0596304
LOC124900541	11.5205	-5.84028	0.612576	-9.53397	1.51374e-21	2.73916e-20
LOC105374329	5.68337	3.00677	1.84748	1.62749	0.103633	0.182022
NCOA1	4379.26	-1.23856	0.159664	-7.75732	8.67452e-15	8.78786e-14
PTRHD1	246.685	1.90146	0.189984	10.0085	1.39819e-23	2.94592e-22
LOC105369164	5.4611	-1.35823	0.474503	-2.86243	0.00420404	0.0112467
CENPO	105.252	-0.256093	0.156571	-1.63564	0.101915	0.179833
ADCY3	398.836	0.258946	0.191921	1.34923	0.177264	0.266937
LOC105377626	13.1643	-1.43024	0.455327	-3.14114	0.00168292	0.00484064
LOC124907742	4.57386	-0.280598	0.668423	-0.419791	0.674638	0.737506
DNAJC27	184.205	0.23937	0.163067	1.46793	0.142124	0.226891
DNAJC27-AS1	20.52	-0.38716	0.438587	-0.882743	0.377375	0.467631
EFR3B	44.0901	-1.76728	0.445631	-3.9658	7.31516e-05	0.00025963
POMC	50.0599	0.0962888	0.293615	0.327942	0.742955	0.795501
LINC01381	2.03862	2.21984	2.36363	0.939163	0.347647	0.439524
DNMT3A	1827.24	-1.13191	0.0928249	-12.1941	3.34229e-34	1.53653e-32
MIR1301	9.30112	-5.48701	0.600944	-9.13065	6.80892e-20	1.07677e-18
DTNB	316.654	-1.3398	0.14075	-9.51899	1.74874e-21	3.14818e-20
DTNB-AS1	72.634	-2.18465	0.297698	-7.33847	2.16052e-13	1.92892e-12
LOC124900608	82.4194	-3.04016	0.576085	-5.27728	1.31115e-07	6.60613e-07
LOC105374332	5.06815	0.538784	1.17008	0.460467	0.645181	0.712197
ASXL2	2249.61	-0.68135	0.129414	-5.2649	1.40262e-07	7.04984e-07
KIF3C	248.383	-0.277138	0.19285	-1.43707	0.150699	0.236887
LOC124907743	2.0244	-1.77094	0.832372	-2.12758	0.0333719	0.0722995
RAB10	3257.3	0.927438	0.123724	7.49601	6.57901e-14	6.15542e-13
LOC105374333	929.132	-2.6754	0.152547	-17.5382	7.31654e-69	2.42433e-66
GAREM2	145.243	-1.36442	0.157953	-8.63811	5.71516e-18	7.66154e-17
HADHA	3043.54	1.27554	0.140392	9.08552	1.03205e-19	1.61105e-18
HADHB	1625.33	0.975638	0.142944	6.8253	8.77429e-12	6.76722e-11
LOC105374334	61.9551	-0.483662	0.337252	-1.43413	0.151537	0.237895
ADGRF3	94.8231	-1.42404	0.258866	-5.50107	3.77489e-08	2.01896e-07
SELENOI	440.589	0.273508	0.180397	1.51615	0.129482	0.212942
DRC1	5.83944	-0.499097	0.77094	-0.647388	0.517381	0.598175
OTOF	854.161	5.98607	0.570179	10.4986	8.76857e-26	2.22207e-24
CIMIP2C	1.15342	2.86894	2.95035	0.972408	0.330848	0.424171
CIB4	0.638256	2.41766	2.95613	0.817848	0.413444	NA
KCNK3	3.40918	4.76515	2.9446	1.61827	0.105605	0.184738
SLC35F6	926.617	-0.457056	0.158163	-2.88977	0.00385519	0.0103847
CENPA	21.1596	2.85844	0.573066	4.98797	6.10162e-07	2.82802e-06
DPYSL5	4.45448	3.47518	2.14416	1.62077	0.105068	0.183966
MAPRE3	154.902	0.149076	0.157475	0.946666	0.343809	0.436952
MAPRE3-AS1	13.6292	-3.23228	0.756606	-4.27207	1.93663e-05	7.45347e-05
TMEM214	1155.48	0.748824	0.143062	5.23425	1.65655e-07	8.23539e-07
AGBL5-AS1	2.91045	-0.0794529	0.754631	-0.105287	0.916148	0.935947
AGBL5	472.776	-0.853121	0.0885044	-9.6393	5.456e-22	1.01392e-20
TRY-GTA2-1	0.853947	-1.89788	1.29188	-1.46908	0.14181	0.226544
TRA-AGC8-1	0.897236	-0.550912	1.94596	-0.283106	0.777096	0.823719
OST4	1325.03	1.4053	0.213805	6.57281	4.93749e-11	3.53125e-10
EMILIN1	96.4145	-0.0482427	0.264548	-0.182359	0.855301	0.887676
KHK	56.6768	0.280495	0.32127	0.873083	0.382618	0.472861
CGREF1	4.24493	-1.1348	0.810293	-1.40048	0.161369	0.249176
LOC124907744	2.01457	-0.0513109	1.94507	-0.02638	0.978954	0.984504
ABHD1	56.7032	-2.76359	0.234366	-11.7917	4.3052e-32	1.6971e-30
PREB	1010.68	0.629195	0.151446	4.15458	3.2588e-05	0.000121545
PRR30	4.60975	5.17464	2.94303	1.75827	0.0787014	0.147796
TCF23	2.27774	3.22563	2.94502	1.09528	0.273393	0.367724
SLC5A6	343.144	0.466427	0.110183	4.2332	2.30386e-05	8.76976e-05
ATRAID	860.927	1.30013	0.158846	8.18488	2.7258e-16	3.17119e-15
CAD	952.091	0.0808823	0.128993	0.627028	0.530641	0.610292
SLC30A3	1.78018	2.4602	1.83291	1.34223	0.17952	0.269525
DNAJC5G	0.905473	3.45486	2.9519	1.17039	0.241846	0.336221
TRIM54	2.93399	-0.527172	0.995174	-0.529729	0.5963	0.668727
UCN	33.5326	0.357524	0.307062	1.16434	0.244287	0.338518
MPV17	585.74	0.92827	0.137978	6.72767	1.72397e-11	1.29052e-10
GTF3C2	1050.91	-0.0550621	0.0996509	-0.552549	0.580572	0.654854
GTF3C2-AS1	7.7031	-1.79758	0.493581	-3.64192	0.000270611	0.000887707
GTF3C2-AS2	196.196	0.14726	0.12121	1.21491	0.224399	0.31886
EIF2B4	464.726	0.945392	0.1169	8.08719	6.10554e-16	6.89756e-15
SNX17	2267.77	0.453416	0.195418	2.32024	0.0203279	0.046969
ZNF513	501.796	0.284793	0.112981	2.52072	0.0117114	0.0286529
PPM1G	1504.01	1.4819	0.132048	11.2224	3.16468e-29	1.02069e-27
FTH1P3	32.4268	-1.17445	0.546662	-2.1484	0.0316821	0.0691506
NRBP1	2036.04	0.824167	0.147316	5.59455	2.21197e-08	1.20821e-07
KRTCAP3	62.0896	-0.377298	0.15147	-2.49091	0.0127418	0.0309216
IFT172	275.944	0.0321345	0.14527	0.221205	0.824932	0.86325
FNDC4	1.07375	3.67273	2.9508	1.24465	0.213259	0.306904
GCKR	6.82842	5.7055	1.27318	4.48131	7.41875e-06	3.0148e-05
SPATA31H1	49.0918	-0.740698	0.359825	-2.0585	0.0395426	0.0836997
ZNF512	984.315	0.498652	0.112968	4.41411	1.01426e-05	4.0514e-05
CCDC121	47.347	-0.0836703	0.189145	-0.442361	0.658228	0.723552
GPN1	455.231	1.09825	0.126741	8.66535	4.50117e-18	6.07355e-17
LOC124906143	3.86582	-1.60094	0.628934	-2.54548	0.0109127	0.0268672
SUPT7L	1012.34	0.807693	0.124934	6.46495	1.01331e-10	7.02396e-10
SLC4A1AP	604.725	0.871972	0.118962	7.32983	2.30439e-13	2.05216e-12
LINC01460	1.95997	-0.577392	1.42317	-0.405708	0.684957	0.746365
LOC105374378	1.18126	1.59635	2.71667	0.587613	0.556792	0.633646
MRPL33	283.038	2.14926	0.190776	11.2659	1.93408e-29	6.31327e-28
RBKS	29.6568	-1.12893	0.290491	-3.88629	0.000101787	0.000354106
BABAM2	691.531	0.0206964	0.128932	0.160521	0.87247	0.901287
BABAM2-AS1	19.5266	-0.965603	0.307239	-3.14284	0.0016732	0.00481545
LOC105374369	72.0582	-3.53839	0.391645	-9.03468	1.6449e-19	2.51738e-18
MIR4263	3.34005	-2.36604	0.696095	-3.39902	0.000676281	0.00208269
LOC100505736	96.5025	-3.6031	0.770408	-4.67687	2.91285e-06	1.2392e-05
LOC124907745	213.936	-4.0815	0.540226	-7.55517	4.18308e-14	3.98812e-13
LOC100505716	110.841	-3.4492	0.255056	-13.5233	1.13944e-41	8.46097e-40
LOC105374381	39.2393	-0.586095	0.476353	-1.23038	0.218555	0.312658
LOC105374382	64.8928	0.618427	0.369398	1.67415	0.0941012	0.169502
FOSL2-AS1	42.3012	-1.85576	0.591813	-3.13572	0.00171435	0.00492502
FOSL2	5679.82	-0.901199	0.168777	-5.33958	9.31626e-08	4.77802e-07
LOC102723530	5.82515	3.72395	1.97915	1.88159	0.0598918	0.118773
PLB1	601.74	-0.476394	0.178581	-2.66766	0.00763825	0.0194375
LOC124907746	7.26297	4.45539	2.37131	1.87887	0.0602622	0.119359
LOC105374384	2.68399	3.39728	2.66728	1.27369	0.202774	0.295361
LOC100505774	2.40236	-2.41288	0.706948	-3.41309	0.000642312	0.00198521
PPP1CB-DT	91.0567	-0.856791	0.313201	-2.7356	0.00622673	0.0161225
PPP1CB	3275.82	0.109277	0.195246	0.559689	0.575692	0.650684
SPDYA	18.2868	-1.18796	0.469939	-2.5279	0.0114745	0.0281243
TRMT61B	140.612	0.0450009	0.145589	0.309096	0.757248	0.807506
WDR43	612.035	0.550983	0.139637	3.94583	7.95235e-05	0.000281025
SNORD92	1.77668	-0.816718	1.67643	-0.487178	0.626132	0.695058
SNORD53	2.8847	-3.45571	0.752891	-4.58993	4.43402e-06	1.85092e-05
SNORD53B	3.3004	-3.98747	0.732406	-5.44435	5.19948e-08	2.73959e-07
TOGARAM2	264.264	0.149669	0.174649	0.856973	0.39146	0.481569
PCARE	8.46141	0.0277216	0.997398	0.0277939	0.977827	0.983764
LOC105374386	0.139304	0.859669	2.98414	0.288079	0.773286	NA
CLIP4	1059.38	0.275273	0.143463	1.91877	0.0550134	0.110717
LOC124907747	13.3805	-1.74332	0.891152	-1.95626	0.0504345	0.102947
ALK	66.3038	-3.09207	0.580218	-5.32915	9.86723e-08	5.04244e-07
LOC101929386	3.82708	5.34338	2.94391	1.81506	0.0695146	0.134049
YPEL5	2094	0.498992	0.153806	3.24431	0.00117737	0.00348057
LOC105374414	4.53015	-0.571963	1.24586	-0.459092	0.646168	0.71313
SNORA10B	0.48548	0.708694	2.96389	0.239109	0.811021	NA
LOC124907749	2.67019	-1.43701	0.929151	-1.54658	0.121964	0.204065
LBH	3405.65	-0.43003	0.146749	-2.93037	0.00338555	0.00920432
LOC102723594	3.00326	0.568242	1.32128	0.43007	0.667145	0.731294
LINC01936	0.706027	0.17322	1.70445	0.101628	0.919052	NA
LCLAT1	434.153	-1.59381	0.213853	-7.45281	9.13708e-14	8.46089e-13
CAPN13	9.73235	0.26949	1.07097	0.251632	0.801326	0.843826
LOC124905982	5.55287	-1.66366	0.868786	-1.91493	0.0555015	0.111489
GALNT14	88.4287	-2.10023	0.441632	-4.7556	1.97858e-06	8.60817e-06
LOC107985861	4.65126	1.59763	1.49034	1.07199	0.283724	0.378374
CAPN14	29.6364	-0.453237	0.457481	-0.990723	0.321821	0.415211
EHD3	490.86	0.304978	0.224341	1.35944	0.174007	0.263342
LOC124905983	31.1973	-2.2171	0.403235	-5.49827	3.83543e-08	2.04885e-07
LOC124907751	0.523199	2.26049	2.95751	0.764322	0.444676	NA
XDH	4.20902	3.6617	2.11744	1.72931	0.0837543	0.155219
SRD5A2	1.25565	1.09529	1.65959	0.659977	0.509269	0.591008
LOC107985862	2.62377	0.960315	1.60901	0.596836	0.550617	0.628195
LOC107985863	1.38425	-0.638693	1.07474	-0.594276	0.552328	0.629687
LINC01946	1.51517	0.560049	1.84638	0.303324	0.761643	0.81106
MEMO1	588.765	0.128278	0.112217	1.14313	0.252985	0.347718
DPY30	365.042	0.961786	0.123534	7.78559	6.93911e-15	7.10975e-14
SPAST	693.65	-0.0123736	0.130232	-0.0950125	0.924305	0.942127
SLC30A6-DT	9.75814	0.455812	0.397686	1.14616	0.251729	0.346249
SLC30A6	619.422	-0.187361	0.127542	-1.46902	0.141828	0.226558
NLRC4	1006.82	0.650149	0.237985	2.73189	0.00629713	0.0162915
YIPF4	1965.44	-0.783355	0.10401	-7.53153	5.01507e-14	4.74271e-13
BIRC6	5955.89	-1.16026	0.148125	-7.83299	4.7639e-15	4.968e-14
MIR558	1.0979	-3.60683	1.27741	-2.82355	0.00474954	0.012572
BIRC6-AS2	25.9225	-3.64324	0.69221	-5.26321	1.41563e-07	7.1081e-07
LOC124905985	5.75812	-1.99512	0.780483	-2.55627	0.0105802	0.0261164
TTC27	288.518	-0.0406769	0.13149	-0.309354	0.757052	0.807395
MIR4765	0.663268	-2.89428	2.44861	-1.18201	0.237202	NA
LINC00486	4.32941	-0.301433	0.790329	-0.381402	0.702905	0.761862
LOC100271832	4.36497	3.22592	1.95485	1.65021	0.0988991	0.175934
LTBP1	297.957	0.258648	0.342457	0.755272	0.450086	0.535713
RASGRP3	294.354	-0.087519	0.208131	-0.4205	0.67412	0.737123
RASGRP3-AS1	44.9142	-0.688605	0.328235	-2.0979	0.035914	0.0770184
FAM98A	380.138	1.32822	0.136526	9.72867	2.27539e-22	4.35761e-21
LOC105374455	8.80256	-2.3127	0.73226	-3.1583	0.00158693	0.00458293
LOC124905986	5.634	0.069331	0.731443	0.0947867	0.924484	0.942244
LINC01317	0.787098	2.76116	2.58283	1.06905	0.285049	0.37981
MYADML	1.8231	2.3319	2.93827	0.793632	0.42741	0.51453
LOC105374457	2.0634	3.62148	2.94729	1.22875	0.219166	0.313313
LOC105374459	4.01624	5.41208	2.94365	1.83856	0.0659798	0.128417
LINC01320	2.68038	4.38335	2.94626	1.48777	0.136811	0.221144
LOC124907752	0.557298	-0.411779	2.95596	-0.139305	0.889209	NA
CRIM1	394.817	-0.803489	0.168899	-4.75722	1.9628e-06	8.54479e-06
LOC124907753	1.35889	0.559375	1.22466	0.45676	0.647843	0.714732
LOC124905989	12.245	-1.89886	1.00592	-1.88769	0.0590677	0.117426
FEZ2	497.026	0.787051	0.132477	5.94104	2.83226e-09	1.69699e-08
LOC124905990	1.85976	2.59615	1.19045	2.18081	0.0291977	0.0644894
VIT	13.0333	1.47073	0.474063	3.10239	0.00191966	0.00546697
STRN	1568.76	-0.298633	0.137466	-2.17242	0.029824	0.0657034
HEATR5B	1633.72	-0.33253	0.121747	-2.73132	0.00630818	0.0163177
GPATCH11	402.298	0.764377	0.185742	4.11527	3.86721e-05	0.000142557
EIF2AK2	3102.91	1.10556	0.271817	4.0673	4.7562e-05	0.000173147
SULT6B1	0.59488	1.82777	2.95682	0.618155	0.536473	NA
CEBPZOS	613.175	0.217367	0.166583	1.30485	0.191942	0.283617
CEBPZ	412.51	1.02452	0.213319	4.80276	1.56492e-06	6.89386e-06
NDUFAF7	573.167	-0.280199	0.141495	-1.98027	0.0476731	0.0982757
PRKD3	856.464	0.242791	0.13818	1.75707	0.0789065	0.148073
PRKD3-DT	1.94403	0.458795	1.14309	0.401365	0.688152	0.749083
LOC124907754	8.01275	0.177716	0.879294	0.202112	0.839829	0.875421
QPCT	862.101	-0.375029	0.222234	-1.68754	0.0915002	0.166172
LOC107985868	13.3046	-2.3118	1.01902	-2.26865	0.0232898	0.052942
LOC124905991	3.42974	4.77168	2.94457	1.6205	0.105125	0.184027
LINC03063	105.284	-1.41165	0.232327	-6.07615	1.23102e-09	7.6695e-09
CDC42EP3	4258.31	0.263457	0.133329	1.976	0.048155	0.0990772
LOC107985870	14.1203	-2.0767	0.927509	-2.23901	0.0251554	0.0566368
LOC105374465	7.81762	-2.46383	0.789823	-3.11947	0.0018118	0.0051808
LOC107985869	44.4012	-1.80704	0.440522	-4.10205	4.09509e-05	0.000150405
PIRAT1	155.543	-2.70086	0.366276	-7.37384	1.6578e-13	1.49645e-12
RMDN2	106.572	0.313276	0.206826	1.51468	0.129853	0.213422
RMDN2-AS1	2.66064	-1.68935	0.954104	-1.77061	0.076625	0.144805
CYP1B1	1471.87	1.31882	0.207217	6.36444	1.96006e-10	1.32238e-09
LOC107985871	99.1394	-0.603208	0.39183	-1.53946	0.123691	0.206366
CYP1B1-AS1	27.0451	-0.0030498	0.203797	-0.0149649	0.98806	0.991108
LOC102723739	54.8282	-0.115763	0.428128	-0.270393	0.786858	0.831808
ATL2	485.673	0.423088	0.156581	2.70204	0.00689153	0.0176938
LOC105374468	0.395509	1.73663	2.96335	0.586036	0.557852	NA
LINC02613	0.327358	1.54014	2.96614	0.519241	0.603593	NA
HNRNPLL	599.597	-0.224528	0.121176	-1.85291	0.0638952	0.125039
GALM	370.133	0.240658	0.130228	1.84797	0.064607	0.126199
LOC124905993	36.7853	-3.99994	0.334724	-11.95	6.49337e-33	2.72156e-31
SRSF7	2335.71	1.39141	0.134044	10.3803	3.04841e-25	7.40452e-24
GEMIN6	195.994	1.15802	0.116829	9.91215	3.68645e-23	7.56303e-22
DHX57	609.228	0.802761	0.108313	7.41152	1.2486e-13	1.13967e-12
LOC105374470	6.29935	-2.03397	0.702691	-2.89455	0.00379703	0.0102343
MORN2	22.0106	3.09427	0.396085	7.81215	5.62202e-15	5.81627e-14
ARHGEF33	30.0782	-1.13107	0.633303	-1.78599	0.0741008	0.141072
LOC105374471	6.92012	0.880221	0.998027	0.881961	0.377798	0.468025
LOC375196	2.44936	2.37658	1.01053	2.35182	0.0186818	0.0435494
SOS1	2167.7	0.00940358	0.139658	0.067333	0.946317	0.959595
CDKL4	6.85093	-0.991475	0.651853	-1.52101	0.128257	0.21182
MAP4K3	254.425	0.519077	0.223926	2.31807	0.0204454	0.047194
MAP4K3-DT	20.5897	0.647469	0.271968	2.38068	0.0172808	0.0406125
TMEM178A	18.263	0.462309	0.588314	0.785821	0.431972	0.51876
THUMPD2	136.73	0.39207	0.216745	1.8089	0.070467	0.135469
LOC124905994	48.4464	-1.99966	0.360055	-5.55376	2.79592e-08	1.51498e-07
LOC112268436	0.873154	-0.0287765	2.6275	-0.0109521	0.991262	0.993336
SLC8A1-AS1	58.3536	-4.89604	0.569121	-8.60282	7.77832e-18	1.03055e-16
SLC8A1	1663.23	-0.443143	0.152799	-2.90017	0.00372965	0.0100674
LOC101929667	87.3747	-1.0265	0.248817	-4.12553	3.69875e-05	0.00013672
LOC105374473	1.83271	2.87575	2.56123	1.1228	0.261522	0.35631
LOC105374475	4.84779	2.37801	1.72453	1.37893	0.167916	0.256936
LOC105374497	0.997868	0.791471	2.07257	0.381879	0.702551	0.761549
LOC105374491	1.14449	2.78991	2.95647	0.943665	0.345341	0.437411
LINC01794	4.29546	5.05832	2.52818	2.00078	0.0454165	0.0942323
LOC105374506	3.29625	-2.11263	1.32445	-1.5951	0.11069	0.190755
LINC01914	0.349881	1.23556	2.96536	0.416664	0.676924	NA
LINC02898	0.944995	1.97358	2.2936	0.860471	0.38953	0.479613
LOC105374517	1.1855	2.79182	2.95028	0.94629	0.344001	0.437045
PKDCC	4.67849	0.238133	0.776607	0.306632	0.759123	0.809088
LOC105374531	1.44083	-2.68189	0.949888	-2.82338	0.00475204	0.0125764
EML4-AS1	60.4642	-2.34407	0.240773	-9.73561	2.12544e-22	4.07933e-21
EML4	2940.16	-0.310165	0.132348	-2.34355	0.0191009	0.0444117
COX7A2L	958.767	1.17746	0.142999	8.2341	1.80918e-16	2.13449e-15
KCNG3	2.88605	0.659737	1.64048	0.402161	0.687566	0.748655
MTA3	270.831	-0.230136	0.165486	-1.39067	0.164326	0.252732
LOC105374555	5.14057	-1.51397	0.968293	-1.56355	0.117923	0.199116
OXER1	271.476	-1.65153	0.279545	-5.90793	3.46441e-09	2.05611e-08
HAAO	153.745	0.0756392	0.155296	0.487065	0.626212	0.695081
TRI-TAT2-1	6.60173	-2.06737	0.423602	-4.88045	1.05845e-06	4.76738e-06
LOC105374568	2.08691	1.14311	1.459	0.783491	0.433339	0.520105
LOC112268413	5.33551	-0.528943	0.805295	-0.656831	0.51129	0.592635
LINC01819	23.7189	-2.58237	0.516467	-5.00007	5.73097e-07	2.66307e-06
LOC107985876	396.588	-2.04836	0.345463	-5.92931	3.04206e-09	1.8165e-08
LOC124907756	259.671	-3.31211	0.368668	-8.98401	2.61069e-19	3.93542e-18
LINC02580	12.7437	-2.39579	0.330321	-7.25292	4.0787e-13	3.53719e-12
LOC105374570	142.783	-1.62574	0.19732	-8.2391	1.73514e-16	2.05127e-15
LOC124907755	87.9204	-3.25598	0.282337	-11.5323	9.07324e-31	3.25848e-29
ZFP36L2	16200.1	0.321605	0.153928	2.08932	0.0366792	0.0784486
LINC01126	137.325	-3.10566	0.214513	-14.4777	1.67533e-47	1.83883e-45
THADA	1044.11	-1.05992	0.0952072	-11.1328	8.68463e-29	2.70177e-27
PLEKHH2	21.3502	-0.0268298	0.609808	-0.043997	0.964907	0.973639
C1GALT1C1L	4.56104	3.00649	1.67162	1.79854	0.0720914	0.137901
DYNC2LI1	38.3277	1.31912	0.270666	4.87359	1.09588e-06	4.92962e-06
LOC105374571	1.8899	-2.65747	0.780688	-3.40401	0.000664042	0.00204751
ABCG5	5.82143	0.356972	0.875472	0.407748	0.683459	0.745015
ABCG8	18.5107	-1.12609	0.802845	-1.40263	0.160727	0.248425
LOC102725159	1.02046	2.45062	2.95974	0.827985	0.407679	0.495618
LRPPRC	1284.81	0.561559	0.130908	4.28973	1.78889e-05	6.91517e-05
LOC124907757	0.881161	1.6602	2.97105	0.558792	0.576303	0.651208
PPM1B-DT	5.26039	0.242133	0.705775	0.343074	0.731543	0.786157
PPM1B	1222.37	-0.0373723	0.144676	-0.258317	0.796162	0.839604
SLC3A1	43.2546	-1.44747	0.242366	-5.97225	2.34001e-09	1.4129e-08
PREPL	397.727	-0.194052	0.179505	-1.08104	0.27968	0.374189
CAMKMT	237.552	-1.90691	0.164261	-11.609	3.71014e-31	1.37604e-29
LOC124905998	56.5611	-3.95471	0.549091	-7.20228	5.92153e-13	5.04933e-12
LOC124907759	253.768	-4.1483	0.519889	-7.9792	1.47287e-15	1.60458e-14
LOC124905999	489.709	-3.15424	0.339415	-9.29318	1.49746e-20	2.49978e-19
LOC124907758	233.889	-2.89246	0.548037	-5.27785	1.30711e-07	6.58739e-07
LOC105374573	3.8633	0.68677	1.07356	0.639714	0.522358	0.602766
LINC01833	2.14936	2.887	1.79601	1.60745	0.107956	0.18771
SIX3-AS1	1.00994	1.40306	2.95492	0.474823	0.634913	0.703064
SIX3	2.57976	3.65542	2.00397	1.82409	0.0681392	0.131872
SIX2	5.19673	4.68311	2.08151	2.24986	0.0244576	0.055232
LOC107985809	3.72921	4.40827	2.94358	1.49759	0.13424	0.218192
LINC01121	2.72788	3.9111	2.59187	1.50899	0.131301	0.215048
LOC105374576	2.0802	4.4879	2.94747	1.52263	0.127852	0.211309
LOC105374577	2.47925	2.35155	2.39116	0.983435	0.325393	0.418714
SRBD1	419.759	-0.353863	0.158337	-2.23487	0.0254261	0.0571218
LOC102724965	58.4684	-0.413329	0.196557	-2.10285	0.0354793	0.0762025
PRKCE	1162.67	-1.86438	0.232483	-8.01944	1.06231e-15	1.17368e-14
PRKCE-AS1	58.4927	-4.17343	0.63944	-6.52669	6.72406e-11	4.74045e-10
LOC124907761	56.5193	-1.715	0.79842	-2.14799	0.0317147	0.069213
LOC101926974	1.03997	0.615057	2.27004	0.270945	0.786433	0.831447
LOC105374581	0.417911	2.47922	2.95943	0.837735	0.402179	NA
EPAS1	160.442	-0.428342	0.218607	-1.95942	0.0500639	0.102381
LINC01820	1.21221	0.990272	2.67707	0.369909	0.71145	0.769486
LOC124907762	5.06958	2.73128	1.86134	1.46737	0.142275	0.227069
LINC02583	1.82122	4.29456	2.94836	1.45659	0.14523	0.23032
TMEM247	0.278607	1.9734	2.96583	0.665378	0.505809	NA
LOC124906002	3.89138	3.41816	1.74509	1.95872	0.0501451	0.102509
ATP6V1E2	142.478	0.364932	0.118062	3.09102	0.00199472	0.00566237
RHOQ	1609.54	0.580172	0.115153	5.03826	4.69787e-07	2.21273e-06
RHOQ-AS1	252.572	-2.35037	0.229351	-10.2479	1.20932e-24	2.78341e-23
PIGF	177.523	-0.136404	0.173923	-0.784283	0.432874	0.51963
LOC124906003	160.558	-1.03444	0.274634	-3.76662	0.000165472	0.000560019
CRIPT	690.88	-1.38105	0.136491	-10.1183	4.58479e-24	1.00519e-22
LOC105374584	255.478	-2.52421	0.301905	-8.36094	6.22204e-17	7.63848e-16
SOCS5	299.01	0.0506519	0.170661	0.296799	0.76662	0.814878
LINC01118	5.14507	-0.508168	0.597638	-0.850295	0.395161	0.484983
LINC01119	2.52924	-0.48633	0.840428	-0.578669	0.562812	0.639192
LOC107985880	2.26452	0.0142363	1.74316	0.00816696	0.993484	0.994971
LOC124906004	1.35345	3.51998	2.95155	1.19259	0.233031	0.327547
MCFD2	905.112	0.91178	0.10609	8.59441	8.3696e-18	1.1068e-16
TTC7A	3075.59	0.492066	0.18234	2.69862	0.00696285	0.0178652
STPG4	37.3126	-2.077	0.657226	-3.16025	0.00157635	0.00455388
CALM2	5325.79	1.56046	0.193034	8.08384	6.27576e-16	7.08302e-15
EPCAM-DT	2.52892	0.832191	1.6101	0.516856	0.605257	0.676808
LOC124907763	0.26425	1.15258	2.97287	0.387699	0.698239	NA
LOC107985882	0.404076	1.12848	2.96514	0.380584	0.703512	NA
BCYRN1	1.67793	0.695227	2.04944	0.339227	0.734439	0.788546
EPCAM	11.09	3.51647	1.29236	2.72097	0.00650901	0.0167829
MSH2	418.585	0.0255483	0.1765	0.144749	0.884909	0.911189
KCNK12	25.6269	-1.54556	0.36437	-4.24172	2.21815e-05	8.46917e-05
MSH2-OT1	9.47169	-2.49032	0.72951	-3.41369	0.000640899	0.00198137
LOC105374589	1.73141	1.66847	2.61736	0.637463	0.523823	0.604192
MSH6	1040.22	-0.392908	0.0953315	-4.12149	3.76425e-05	0.000139009
FBXO11	1579.56	0.336162	0.128363	2.61884	0.00882303	0.0221446
LOC100506235	35.0093	-0.190405	0.215425	-0.883857	0.376773	0.466923
LOC105374590	15.3399	-1.74631	0.386797	-4.51479	6.33803e-06	2.59211e-05
LOC105374592	1.04148	-2.19832	1.33419	-1.64768	0.0994177	0.176686
LOC105374591	2.60326	2.11586	1.31907	1.60405	0.108703	0.188611
LOC124907765	1.24669	-2.46306	1.16245	-2.11886	0.0341019	0.0736948
LOC105374593	6.35508	-0.803757	0.466943	-1.72132	0.0851933	0.157387
LOC102724008	16.9145	-0.208261	0.505327	-0.412131	0.680243	0.742293
LOC124907766	17.2457	-2.2317	0.437495	-5.10107	3.37731e-07	1.62162e-06
FOXN2	1720.43	-0.489882	0.16675	-2.93783	0.0033052	0.00900401
PPP1R21	1010.98	-0.256183	0.111615	-2.29524	0.0217191	0.0497906
STON1-GTF2A1L	4.48956	-2.14705	0.615074	-3.49071	0.000481731	0.00152184
STON1	32.4412	-0.17391	0.196592	-0.884628	0.376357	0.46665
LHCGR	8.3084	3.90703	2.00782	1.94591	0.0516655	0.105057
LOC105374594	3.08522	5.03104	2.94528	1.70817	0.0876042	0.160675
FSHR	7.02903	5.80391	2.8684	2.0234	0.0430322	0.0900512
LOC124906005	7.37363	1.67547	0.539362	3.1064	0.00189382	0.00539777
NRXN1	28.0528	-2.41811	0.885628	-2.73039	0.00632587	0.0163587
LOC101927089	0.530019	-0.295003	2.95866	-0.0997081	0.920576	NA
LOC124906006	13.1665	0.917555	1.29127	0.710585	0.477342	0.56172
NRXN1-DT	1.04478	3.63673	2.95097	1.23238	0.217806	0.312002
LOC105377627	2.89606	4.94274	2.94572	1.67794	0.0933587	0.168484
LOC105374597	1.6968	4.18349	2.94879	1.41871	0.155983	0.242716
LOC124907767	0	0	0	0	1	NA
LOC105374598	1.60484	0.678371	1.84509	0.367664	0.713124	0.770946
LOC105369165	1.13566	0.257477	2.66563	0.0965914	0.923051	0.94122
LOC105374600	4.14787	0.362758	0.755	0.480474	0.63089	0.699412
ASB3	41.9412	-1.96461	0.274389	-7.15993	8.07201e-13	6.80377e-12
CHAC2	58.7013	0.0251574	0.272151	0.0924393	0.926349	0.94357
ERLEC1	575.913	1.53849	0.178073	8.63966	5.63785e-18	7.56372e-17
LOC112268415	25.8091	-2.30569	0.256425	-8.99167	2.43498e-19	3.68161e-18
MIR3682	4.94526	0.433643	0.521236	0.83195	0.405437	0.494811
GPR75	102.866	-1.60927	0.27603	-5.83005	5.54114e-09	3.21529e-08
PSME4	1975.32	-0.503306	0.110481	-4.55559	5.2239e-06	2.15604e-05
ACYP2	148.696	-0.24204	0.126658	-1.91097	0.0560089	0.112302
LOC105374615	20.1039	-0.718154	0.333835	-2.15123	0.0314584	0.0687349
LOC105374610	26.2264	-2.071	0.85906	-2.41077	0.0159187	0.0377257
TSPYL6	35.5377	-2.07741	0.79289	-2.62005	0.00879175	0.0220692
CIMIP6	6.23029	3.07407	1.86051	1.65227	0.0984795	0.17532
LOC102724072	0.945339	3.50997	2.9516	1.18917	0.234371	0.329022
SPTBN1	3130.21	-0.0501662	0.150611	-0.333084	0.739071	0.792384
SPTBN1-AS1	10.0853	-0.987345	0.486601	-2.02906	0.0424517	0.0890061
LOC124906008	123.211	-2.67015	0.787618	-3.39015	0.000698534	0.00214651
SPTBN1-AS2	29.4835	-0.590267	0.282434	-2.08993	0.0366239	0.07834
LOC105374653	1.69542	0.992394	2.08114	0.47685	0.633469	0.701783
EML6	245.191	-1.07633	0.242528	-4.43797	9.08125e-06	3.64985e-05
EML6-AS1	3.97236	-2.01082	1.22905	-1.63608	0.101823	0.179752
RTN4	4109.77	0.633741	0.122122	5.1894	2.10971e-07	1.03708e-06
LOC105374662	1.11584	1.61855	2.95311	0.548085	0.583634	0.657672
CLHC1	106.354	-0.439772	0.371007	-1.18535	0.23588	0.330613
RPS27A	6126.27	2.13869	0.211524	10.1109	4.94456e-24	1.08002e-22
MTIF2	466.24	1.25062	0.11423	10.9483	6.76981e-28	1.97653e-26
PRORSD1P	98.5313	-0.407831	0.170512	-2.39181	0.0167656	0.0395394
CCDC88A	1452	1.19827	0.190183	6.30059	2.9652e-10	1.96763e-09
LOC124907768	16.9564	-2.49314	0.383573	-6.49979	8.04344e-11	5.62097e-10
CFAP36	306.324	-0.0101975	0.135229	-0.075409	0.939889	0.954506
PPP4R3B	2365.76	0.491193	0.141019	3.48318	0.000495497	0.00156166
LOC124900537	13.5825	-1.16415	0.338457	-3.43958	0.000582619	0.00181541
PPP4R3B-DT	127.125	-1.38925	0.172857	-8.03694	9.21097e-16	1.02509e-14
PNPT1	523.786	1.46958	0.217283	6.76344	1.34756e-11	1.02049e-10
LOC107985811	1.73735	3.77847	2.94877	1.28137	0.200063	0.292754
LOC112268416	1.35345	3.51998	2.95155	1.19259	0.233031	0.327547
EFEMP1	2.24012	4.6326	2.94687	1.57204	0.11594	0.196906
LINC01813	4.84755	5.69095	2.94269	1.93393	0.0531221	0.107589
LOC100129434	0.484801	1.41316	2.2658	0.62369	0.532831	NA
CCDC85A	3.67507	1.47815	1.05469	1.40151	0.161063	0.248835
LOC101927213	2.94592	4.96033	2.94563	1.68396	0.0921888	0.166944
LOC124900539	0.331134	-1.88558	2.97104	-0.634653	0.525654	NA
LOC101927235	1.2892	-1.48449	1.16031	-1.2794	0.200757	0.29316
LOC105374697	2.37638	-1.76339	0.975899	-1.80694	0.070772	0.135891
LOC105377628	11.7267	-0.396779	0.761344	-0.521156	0.602258	0.674154
LOC124907769	3.10023	-4.70897	0.757698	-6.21484	5.13761e-10	3.32134e-09
VRK2	309.98	0.62311	0.197521	3.15465	0.00160689	0.00463725
LOC124907770	2.51581	-3.10591	0.845371	-3.67402	0.00023876	0.000789194
LOC107984043	21.9009	-2.36549	0.489677	-4.83072	1.36041e-06	6.05059e-06
FANCL	160.249	1.23915	0.22847	5.42367	5.83866e-08	3.06122e-07
LINC01795	1.59566	3.70906	2.95063	1.25704	0.20874	0.301959
LINC01122	2.92179	2.48733	1.05374	2.36048	0.0182514	0.0426509
LOC124907771	2.71556	2.44736	1.90335	1.28581	0.198508	0.291071
LINC01793	5.53707	4.99326	2.94156	1.69749	0.0896043	0.163464
LOC105374754	0.417911	2.47922	2.95943	0.837735	0.402179	NA
MIR4432HG	9.54232	-1.38567	0.590914	-2.34495	0.0190296	0.0442789
MIR4432	1.04051	-3.06222	1.32457	-2.31186	0.0207854	0.0478686
LOC102724142	33.6405	-1.30367	0.38875	-3.35349	0.000798003	0.00242585
LOC124906010	6.641	-1.17045	0.741835	-1.57778	0.114617	0.195441
BCL11A	700.967	-0.877585	0.143205	-6.12816	8.89004e-10	5.61289e-09
PAPOLG	834.028	-0.112718	0.147105	-0.766239	0.443534	0.529458
REL-DT	4.85108	0.31903	1.06039	0.300863	0.763519	0.812601
REL	2777.24	-0.114486	0.168854	-0.678019	0.49776	0.580709
PUS10	286.344	-0.166496	0.173619	-0.958975	0.337572	0.430896
PEX13	373.615	0.420161	0.104524	4.01977	5.82549e-05	0.000209576
SANBR	191.763	0.866707	0.153389	5.65038	1.60091e-08	8.86329e-08
LOC105374759	3.35189	0.784904	0.936368	0.838244	0.401894	0.491341
C2orf74-DT	97.8676	0.629716	0.131399	4.79238	1.64812e-06	7.23767e-06
C2orf74	101.371	2.02483	0.205952	9.83154	8.23457e-23	1.63034e-21
C2orf74-AS1	23.143	-1.45253	0.378096	-3.8417	0.000122183	0.000420895
AHSA2P	2088.47	0.581691	0.171274	3.39626	0.000683123	0.00210173
USP34	4035.26	-0.611328	0.149544	-4.08796	4.35187e-05	0.000159402
SNORA70B	6.85927	-6.24249	0.607684	-10.2726	9.36494e-25	2.17831e-23
USP34-DT	80.6966	-0.753716	0.175214	-4.30169	1.69499e-05	6.57098e-05
XPO1	2780.75	0.874851	0.131435	6.65616	2.81079e-11	2.05503e-10
LOC107985767	4.87151	0.543272	0.688102	0.789522	0.429807	0.516796
FAM161A	36.0974	1.21912	0.377698	3.22776	0.00124762	0.00367096
CCT4	953.621	1.19632	0.154173	7.75958	8.52113e-15	8.64701e-14
LOC124907773	7.58922	-1.32706	0.42528	-3.12044	0.00180579	0.00516487
COMMD1	259.173	-0.0965351	0.149504	-0.645702	0.518473	0.599201
LOC124906012	7.21035	-3.97634	0.503415	-7.89873	2.81753e-15	2.99607e-14
LOC124906013	15.7462	0.482112	0.381275	1.26447	0.20606	0.299006
B3GNT2	546.753	0.467144	0.131615	3.54932	0.000386223	0.00123873
MIR5192	12.0972	-5.60781	0.528798	-10.6048	2.82959e-26	7.45565e-25
LOC105374761	3.29732	-2.99168	0.867738	-3.44768	0.000565424	0.00176559
LOC105374764	14.0953	0.394277	0.591115	0.667006	0.504768	0.586839
TMEM17	10.8252	0.0385232	0.380531	0.101235	0.919364	0.938332
EHBP1	278.133	-0.25149	0.205712	-1.22254	0.221505	0.315782
EHBP1-AS1	20.4193	0.143676	0.462107	0.310915	0.755865	0.806448
OTX1	66.4418	-2.60495	0.703836	-3.70108	0.000214687	0.000714192
DBIL5P2	16.3484	-1.51667	0.976198	-1.55365	0.120268	0.202105
WDPCP	402.949	-2.01602	0.261197	-7.71839	1.17804e-14	1.17848e-13
LOC107985769	21.7539	-4.29935	0.530394	-8.10596	5.2329e-16	5.94614e-15
MDH1	758.291	1.36953	0.153146	8.94263	3.80025e-19	5.63905e-18
UGP2	1315.01	1.12195	0.122349	9.17013	4.72455e-20	7.54617e-19
VPS54	883.913	-0.114297	0.147532	-0.774727	0.438501	0.524931
LOC124907774	4.28413	-2.97168	0.616594	-4.8195	1.43916e-06	6.37585e-06
PELI1	5300.66	-2.37606	0.168537	-14.0981	3.90012e-45	3.60484e-43
LINC00309	7.6982	0.495833	1.19971	0.413295	0.679391	0.741593
LOC100507006	436.986	-0.643679	0.227387	-2.83076	0.00464369	0.0123187
LOC105374769	33.9066	-6.76476	0.569215	-11.8844	1.42719e-32	5.85597e-31
LOC105374768	186.06	-0.500684	0.346805	-1.44371	0.148822	0.234619
LGALSL-DT	309.523	-3.38755	0.727865	-4.65409	3.25415e-06	1.37656e-05
LOC124907775	12.5035	-3.72547	0.729344	-5.10798	3.25619e-07	1.56581e-06
LGALSL	246.8	-0.780704	0.236374	-3.30284	0.000957113	0.00287199
AFTPH-DT	57.6469	2.07172	0.277644	7.46179	8.53558e-14	7.9248e-13
AFTPH	1535.93	0.584151	0.127401	4.58512	4.53719e-06	1.89084e-05
MIR4434	7.14634	-3.31651	0.501108	-6.61835	3.63227e-11	2.62827e-10
LOC105374773	472.666	-2.77818	0.282125	-9.84737	7.0361e-23	1.40175e-21
LINC02579	3.4873	3.00994	2.68538	1.12086	0.262347	0.357133
SERTAD2	1221.52	0.133131	0.112733	1.18094	0.237625	0.332448
LOC105374775	288.665	-3.33541	0.357511	-9.32952	1.06354e-20	1.79159e-19
LOC124907776	18.2407	-1.57376	0.419218	-3.75404	0.000174004	0.000586802
LOC105374777	4.41779	0.165804	0.646959	0.256282	0.797733	0.840975
LOC105374776	7.08739	0.111727	1.16136	0.096204	0.923359	0.941506
LINC01800	31.267	-0.649706	0.398352	-1.63098	0.102894	0.181195
LINC02245	22.1271	-1.05734	0.4612	-2.29258	0.0218723	0.0500926
LOC124906172	1.34842	0.346291	1.80624	0.191719	0.847962	0.881831
SLC1A4	529.111	0.767478	0.190372	4.03146	5.54307e-05	0.000199969
LINC02576	88.6706	-1.57525	0.314003	-5.01667	5.25748e-07	2.45883e-06
CEP68	1044.02	-1.62145	0.109709	-14.7795	1.98653e-49	2.37323e-47
RAB1A	1419.19	0.890013	0.137431	6.47606	9.41506e-11	6.53955e-10
LOC124907779	2.33937	-0.426919	0.782144	-0.545831	0.585182	0.65912
ACTR2	9602.8	0.776955	0.143622	5.40973	6.31185e-08	3.29603e-07
LOC124907781	12.6716	0.402538	0.96611	0.416659	0.676928	0.739617
SPRED2	139.874	0.562838	0.261486	2.15246	0.0313611	0.068565
LOC105374780	2.14968	4.52058	2.94733	1.53379	0.125082	0.20784
LOC124907784	3.36383	5.16236	2.94467	1.75312	0.0795812	0.149018
LINC03050	3.64978	3.65305	2.65287	1.37702	0.168507	0.257437
LOC107985889	0.696518	3.1224	2.95392	1.05704	0.290495	NA
LINC02934	6.12031	5.61137	2.51589	2.23037	0.0257228	0.0577107
LOC107985890	1.57249	3.98434	2.94949	1.35086	0.176741	0.266287
LOC107985812	2.47083	4.25898	2.94672	1.44533	0.148365	0.234119
MEIS1-AS3	2.93294	2.23869	1.37739	1.62532	0.104095	0.182652
MEIS1	102.316	0.59241	0.269217	2.2005	0.0277717	0.0616811
MEIS1-AS2	5.792	-0.331477	0.585724	-0.565927	0.571443	0.647114
LOC124900511	9.96444	-0.587326	0.593782	-0.989127	0.322601	0.415928
LINC01798	1.61125	0.730428	1.51547	0.481982	0.629819	0.698356
LINC01797	0.0696518	0.449687	2.98497	0.15065	0.880251	NA
LINC01799	5.40081	5.42551	2.91906	1.85865	0.0630768	0.123789
LOC105374785	2.47815	4.71591	2.94655	1.60049	0.109491	0.189263
LINC01828	1.55149	2.19379	2.63905	0.83128	0.405815	0.495221
LINC01829	4.81382	5.23424	2.52079	2.07643	0.0378539	0.0806419
LOC101927661	2.40178	4.21877	2.94687	1.43161	0.152256	0.238714
ETAA1	247.589	1.38463	0.229467	6.03413	1.59817e-09	9.8323e-09
LOC107985891	2.89739	4.88604	2.93256	1.66613	0.095687	0.171654
LOC124907804	1.75973	3.7713	2.94879	1.27893	0.200922	0.293234
LOC124906017	2.47815	4.71591	2.94655	1.60049	0.109491	0.189263
LOC105374786	9.98726	5.88108	2.91254	2.01923	0.0434638	0.0907868
LINC02831	3.09692	5.00181	2.94542	1.69817	0.0894764	0.163273
LINC01812	5.29735	4.9361	2.94172	1.67796	0.0933545	0.168484
C1D	241.042	1.55325	0.175352	8.85786	8.15668e-19	1.18042e-17
LOC105374789	33.0769	-0.428741	0.463115	-0.925776	0.354562	0.446195
DNAAF10	163.367	0.672558	0.141434	4.75526	1.98187e-06	8.61929e-06
PNO1	225.549	0.840481	0.130313	6.44972	1.12055e-10	7.73529e-10
PPP3R1	2549	-0.642478	0.117546	-5.46578	4.60887e-08	2.44085e-07
LOC107985892	35.5536	-5.24168	0.361579	-14.4966	1.27246e-47	1.41433e-45
CNRIP1	24.2215	-1.63325	0.356379	-4.58291	4.58559e-06	1.90897e-05
LOC102724389	4.41566	-1.71725	0.633538	-2.71057	0.00671679	0.0172805
LOC101927723	147.867	-4.89351	0.273383	-17.8998	1.18255e-71	4.41858e-69
PLEK	7131.21	0.667301	0.194343	3.43362	0.000595573	0.00185232
FBXO48	178.723	0.187762	0.178654	1.05098	0.293267	0.387919
APLF	79.8784	-0.16033	0.244574	-0.655548	0.512115	0.593396
PROKR1	3.67462	1.04685	1.25157	0.836426	0.402915	0.492366
ARHGAP25	6429.88	-1.20571	0.170879	-7.05594	1.71437e-12	1.40653e-11
LOC105374790	72.9327	-4.57237	0.231077	-19.7872	3.83808e-87	2.28483e-84
LINC01890	108.384	-2.60631	0.224308	-11.6193	3.28701e-31	1.22428e-29
LINC01888	14.6549	-1.30063	0.331824	-3.91962	8.86878e-05	0.000311343
BMP10	4.14524	-0.864813	0.894891	-0.96639	0.333849	0.427138
GKN2	2.26155	3.20123	2.64116	1.21206	0.225491	0.320087
GKN1	2.20761	3.62725	2.94684	1.2309	0.218362	0.312493
ANTXR1	16.8897	-1.13392	0.940082	-1.20619	0.227744	0.322622
LOC124906019	10.4677	2.62192	1.59276	1.64615	0.0997325	0.177111
LOC124907821	0.40725	0.308847	2.96962	0.104002	0.917168	NA
GFPT1	595.346	0.198833	0.122789	1.61931	0.105381	0.184373
NFU1	240.863	1.44353	0.127577	11.315	1.10615e-29	3.67213e-28
LOC124906020	23.3901	-1.19736	0.281037	-4.26051	2.0396e-05	7.82831e-05
AAK1	3782.67	-1.12939	0.130965	-8.62359	6.48852e-18	8.6708e-17
SNORA36C	2.61391	-4.44308	0.800194	-5.55249	2.81623e-08	1.52551e-07
ANXA4	818.152	1.46853	0.128769	11.4043	3.97856e-30	1.36731e-28
LOC124906149	0.752056	-2.10194	0.963698	-2.18112	0.0291746	0.0644464
SMANTIS	248.673	0.506909	0.285504	1.77549	0.0758173	0.143643
LOC124906021	4.65651	-1.34039	0.983991	-1.3622	0.173134	0.262883
GMCL1	623.187	0.27749	0.160044	1.73384	0.0829464	0.154079
SNRNP27	462.722	1.87131	0.188078	9.94967	2.53014e-23	5.24284e-22
LOC124906176	11.4543	1.35979	0.555699	2.44699	0.0144054	0.0344848
MXD1	8657.73	-2.36371	0.215738	-10.9564	6.19061e-28	1.81194e-26
ASPRV1	540.1	-3.58713	0.289521	-12.3899	2.96595e-35	1.45088e-33
LOC124906177	8.91798	-6.23372	0.64342	-9.6884	3.37767e-22	6.39104e-21
PCBP1-AS1	818.285	-1.85809	0.120078	-15.474	5.20127e-54	8.53665e-52
PCBP1	5912.89	0.380824	0.16573	2.29786	0.0215699	0.0494744
LOC124906022	43.6507	-1.59858	0.261334	-6.11701	9.53501e-10	6.0093e-09
LINC01816	19.4695	-2.89202	0.330629	-8.74704	2.19022e-18	3.03939e-17
C2orf42	328.577	0.0107408	0.0945448	0.113605	0.909551	0.930689
TIA1	2375.4	0.485637	0.206856	2.34771	0.0188894	0.0439869
MIR1285-2	0.336627	1.54014	2.96614	0.519241	0.603593	NA
PCYOX1	531.172	0.886183	0.109327	8.10578	5.24102e-16	5.95344e-15
SNRPG	495.749	2.30935	0.197354	11.7015	1.25155e-31	4.79894e-30
LOC124906023	5.03493	0.0422306	1.00118	0.0421807	0.966355	0.97468
FAM136A	470.007	1.77097	0.121983	14.5181	9.29919e-48	1.04018e-45
TGFA	327.99	-2.0683	0.222428	-9.29873	1.42132e-20	2.37494e-19
TGFA-IT1	8.88329	-5.76721	0.698661	-8.25466	1.5234e-16	1.81132e-15
LOC107985895	26.9302	-3.15566	0.969446	-3.25512	0.00113345	0.00336035
LOC124907824	13.5942	-3.37123	0.792661	-4.25306	2.10868e-05	8.07755e-05
ADD2	250.083	-0.249061	0.343729	-0.724587	0.468705	0.55356
LOC105374794	3.56121	2.12312	1.81335	1.17083	0.241666	0.336187
FIGLA	3.62155	1.93465	1.53208	1.26276	0.206674	0.299749
CLEC4F	165.79	1.30842	0.599239	2.18347	0.0290012	0.0641039
CD207	16.0165	2.43817	0.667626	3.652	0.000260202	0.00085604
LINC01143	1.38294	1.66728	2.61754	0.636963	0.524149	0.604528
VAX2	4.58832	-0.402849	0.935776	-0.430497	0.666834	0.730976
ATP6V1B1	5.65699	-1.18317	1.05959	-1.11663	0.264152	0.35896
ATP6V1B1-AS1	2.38987	-0.554176	1.03362	-0.536151	0.591854	0.664887
LOC105374795	23.9965	-1.15732	0.591565	-1.95638	0.0504208	0.102931
ANKRD53	26.8898	-2.06167	0.357077	-5.77373	7.75355e-09	4.43748e-08
TEX261	1350.59	0.454669	0.10748	4.23028	2.33399e-05	8.87483e-05
LOC105374796	2.44831	-1.68527	1.30598	-1.29043	0.196902	0.289339
OR7E91P	2.40836	-2.10858	1.35437	-1.55688	0.1195	0.20114
NAGK	3325	0.754395	0.21311	3.53994	0.00040022	0.00128116
MCEE	99.2734	1.15902	0.191552	6.05066	1.4425e-09	8.91988e-09
MPHOSPH10	428.879	1.52307	0.176916	8.609	7.37023e-18	9.79434e-17
PAIP2B	128.131	-0.830252	0.184853	-4.49143	7.07468e-06	2.87864e-05
LOC105374797	0.228082	-1.32162	2.98196	-0.443205	0.657617	NA
ZNF638	2103.69	-0.152629	0.162232	-0.940811	0.346802	0.438767
DYSF	7632.4	-1.08356	0.356467	-3.03973	0.00236792	0.00662278
LOC124907827	3.73141	-1.63761	0.822409	-1.99123	0.0464552	0.0960696
LOC105374798	3.98737	4.97247	2.92115	1.70223	0.0887127	0.162166
CYP26B1	6.36718	-0.633358	2.1428	-0.295575	0.767555	0.815536
EXOC6B	357.894	-0.882026	0.204713	-4.3086	1.64291e-05	6.37966e-05
SPR	39.1235	1.96588	0.271584	7.23856	4.53457e-13	3.91417e-12
EMX1	37.5346	1.84674	0.890445	2.07395	0.0380843	0.0810295
SFXN5	691.721	-0.36003	0.139493	-2.58098	0.00985199	0.0244805
LOC107985897	187.233	-3.11435	0.433933	-7.17703	7.12445e-13	6.02678e-12
LOC105374800	31.9875	-2.8906	0.385565	-7.49705	6.52685e-14	6.1115e-13
RAB11FIP5	309.321	0.464893	0.21385	2.17392	0.0297113	0.0654839
NOTO	2.14028	2.31739	2.33667	0.99175	0.32132	0.415211
SMYD5	307.739	0.00732584	0.111012	0.0659914	0.947385	0.96035
PRADC1	138.663	1.07186	0.186279	5.75407	8.71176e-09	4.95279e-08
CCT7	1785.24	1.21608	0.127814	9.51449	1.82607e-21	3.28067e-20
FBXO41	1032.45	-0.0346531	0.121003	-0.286381	0.774586	0.82153
LOC124907840	4.81649	-1.43225	0.490475	-2.92012	0.00349897	0.00948919
EGR4	3.65415	0.613847	1.02297	0.600063	0.548464	0.626299
LOC105374802	1.4231	3.68806	2.95073	1.24988	0.211343	0.304683
LOC105374803	0.208955	1.61773	2.97184	0.544351	0.5862	NA
LOC105374807	19.2874	-0.370125	0.398114	-0.929696	0.352528	0.444176
STAMBP	707.07	-0.114157	0.0644169	-1.77217	0.076367	0.144432
LOC112268419	47.6953	-2.10643	0.351429	-5.99391	2.04849e-09	1.24437e-08
ACTG2	6.36561	3.89166	1.37173	2.83704	0.00455335	0.0121029
DGUOK	456.064	0.703314	0.122415	5.74532	9.17479e-09	5.20591e-08
DGUOK-AS1	16.535	-0.158588	0.293772	-0.539832	0.589313	0.662562
TET3	3969.84	-0.854077	0.15165	-5.63191	1.78221e-08	9.81816e-08
BOLA3	55.264	1.77951	0.227737	7.81388	5.54541e-15	5.74039e-14
BOLA3-DT	113.7	-2.14756	0.217082	-9.89287	4.47039e-23	9.11279e-22
MOB1A	6192.58	0.540341	0.127661	4.23261	2.30991e-05	8.79086e-05
MTHFD2	823.883	1.83877	0.234089	7.85503	3.99682e-15	4.19923e-14
SLC4A5	219.558	-1.98158	0.23456	-8.44809	2.9611e-17	3.72369e-16
DCTN1	2800.05	0.823262	0.143656	5.7308	9.9956e-09	5.64611e-08
DCTN1-AS1	20.5809	-1.78251	0.490018	-3.63763	0.000275155	0.000901769
C2orf81	72.9773	-0.306388	0.150481	-2.03605	0.0417449	0.0877285
WDR54	137.868	0.309011	0.161385	1.91474	0.0555251	0.11153
RTKN	34.291	-0.540545	0.309578	-1.74607	0.0807993	0.150824
INO80B-WBP1	0.656074	-2.86498	2.03816	-1.40567	0.159822	NA
INO80B	16.1538	-0.221105	0.275516	-0.802515	0.422255	0.509442
WBP1	73.0233	0.813093	0.203313	3.99923	6.35501e-05	0.000227623
MOGS	1523.06	0.922148	0.139642	6.60366	4.01123e-11	2.89117e-10
MRPL53	348.952	0.844593	0.185281	4.55845	5.15333e-06	2.12917e-05
CCDC142	638.364	-1.93843	0.0904678	-21.4268	7.51664e-102	7.54305e-99
TTC31	866.356	0.620513	0.118503	5.23626	1.63866e-07	8.15455e-07
LBX2	37.4134	-1.01072	0.370644	-2.72692	0.00639293	0.0165151
LBX2-AS1	116.85	0.893701	0.17866	5.00226	5.6663e-07	2.63453e-06
PCGF1	224.946	0.909305	0.125253	7.25975	3.87814e-13	3.37158e-12
TLX2	2.79167	0.490404	1.39377	0.351854	0.724948	0.780742
DQX1	19.0447	0.887955	0.563607	1.57549	0.115144	0.19612
AUP1	2422.9	1.46047	0.137018	10.659	1.58349e-26	4.23263e-25
HTRA2	326.337	0.00983787	0.132195	0.0744194	0.940677	0.955034
LOXL3	417.57	0.101708	0.165771	0.613547	0.539515	0.618251
DOK1	1121.3	0.19771	0.176092	1.12277	0.261536	0.35631
M1AP	82.8627	-0.934346	0.233421	-4.00284	6.25856e-05	0.000224328
SEMA4F	475.282	-1.31384	0.228749	-5.74358	9.26951e-09	5.25711e-08
LOC102724497	7.80223	1.24023	0.994625	1.24693	0.212422	0.306
LOC102724482	4.1138	2.1849	2.01163	1.08614	0.277419	0.371857
HK2-DT	24.1985	0.761987	0.23201	3.28429	0.00102241	0.00305384
HK2	2047.69	-0.211534	0.197959	-1.06858	0.285261	0.379991
LINC01291	97.661	-2.39249	0.644626	-3.71144	0.000206083	0.000687068
LOC105374809	279.562	-0.560433	0.989858	-0.566175	0.571275	0.646983
POLE4	203.79	1.29997	0.226261	5.74545	9.16764e-09	5.2027e-08
LOC124907850	85.0925	-2.96541	0.441935	-6.71006	1.94547e-11	1.44656e-10
TACR1	42.7819	-3.19198	0.649599	-4.91377	8.93421e-07	4.05264e-06
MIR5000	1.32493	-3.43864	0.949996	-3.61964	0.000295016	0.000963624
LOC105374811	25.9494	-1.44362	0.448169	-3.22115	0.00127675	0.00374866
LOC107985900	242.995	-2.29334	0.629343	-3.64401	0.000268419	0.000881174
LOC105374810	132.513	-3.79965	0.927644	-4.09602	4.20316e-05	0.000154143
LOC124906189	1.94073	4.3694	2.948	1.48216	0.138299	0.22252
EVA1A	5.0663	2.18689	1.27262	1.71842	0.0857202	0.158078
EVA1A-AS	0.105289	0.0374939	2.98497	0.0125609	0.989978	NA
LOC124906026	4.07328	2.17245	1.33209	1.63086	0.10292	0.181205
MRPL19	546.391	0.0640092	0.11492	0.556991	0.577533	0.652322
GCFC2	263.141	0.213721	0.197047	1.08462	0.278092	0.372589
LOC124906025	132.027	-0.612581	0.275747	-2.22154	0.0263147	0.0588508
LOC105374813	2.4491	2.84753	1.86467	1.5271	0.126737	0.210011
LRRTM4	1.71193	3.41644	2.95011	1.15807	0.246835	0.341269
LOC105374815	8.04497	6.43912	2.81352	2.28863	0.0221006	0.0505233
LOC101927967	0.313565	2.1241	2.96369	0.71671	0.473553	NA
LOC105374817	3.97725	4.5208	2.94313	1.53605	0.124525	0.207481
LOC105374816	0.88568	2.92743	2.95534	0.990556	0.321903	0.415211
LOC101927948	3.57279	5.25319	2.94428	1.7842	0.0743908	0.141456
LOC124906027	1.55789	3.32365	2.95264	1.12565	0.260312	0.354983
LOC105374820	1.49275	3.8351	2.95008	1.3	0.193602	0.285374
LOC105374819	1.87665	3.91752	2.94819	1.32879	0.183918	0.274521
LOC105374822	2.89039	3.53569	2.63165	1.34352	0.179103	0.269095
REG3G	1.88635	3.77399	2.95035	1.27917	0.200838	0.29316
REG1B	3.25899	5.11301	2.87988	1.77542	0.0758282	0.143652
REG1CP	1.4828	3.18985	2.52898	1.26132	0.207194	0.300335
REG3A	3.09099	4.58397	2.94545	1.55629	0.119639	0.201239
CTNNA2	5.61754	2.89438	1.6792	1.72366	0.0847692	0.156752
LOC105374823	2.18532	4.10838	2.94733	1.39394	0.163337	0.251463
LOC107985903	1.15486	2.91375	2.95545	0.985891	0.324187	0.417421
LRRTM1	4.41135	5.10664	2.91104	1.75423	0.0793913	0.148781
LOC107985904	2.86403	1.53972	2.19828	0.70042	0.483665	0.56764
LOC105374824	1.4441	0.471214	1.85455	0.254085	0.79943	0.842234
LINC01815	3.38534	4.7055	2.94487	1.59787	0.110073	0.190014
LOC102724542	7.40896	4.34816	1.6332	2.66235	0.00775963	0.0197165
LOC105374829	0.816028	2.71194	2.95715	0.917079	0.359101	0.44994
LOC124906132	2.43453	3.77399	2.95035	1.27917	0.200838	0.29316
LOC105374831	1.14449	2.78991	2.95647	0.943665	0.345341	0.437411
LOC105374832	1.4231	3.68806	2.95073	1.24988	0.211343	0.304683
LOC107985905	0.78298	1.14277	2.55465	0.44733	0.654637	0.720439
FUNDC2P2	6.31443	1.11406	0.758689	1.4684	0.141996	0.226785
SUCLG1	722.666	1.38599	0.129258	10.7227	7.9681e-27	2.15778e-25
DNAH6	46.9239	-1.26097	0.396512	-3.18014	0.00147202	0.00427641
TRABD2A	918.063	-1.40186	0.230153	-6.091	1.1221e-09	7.01648e-09
LOC105374837	6.53982	2.05604	0.689457	2.98212	0.0028626	0.00788445
LOC105374836	20.2918	-4.35597	0.707326	-6.15837	7.34998e-10	4.67499e-09
TMSB10	23373.3	2.716	0.19254	14.1062	3.47821e-45	3.23188e-43
KCMF1	1384.38	-0.162093	0.0989569	-1.63802	0.101417	0.179188
LINC01964	1.77535	-0.851563	1.28828	-0.661008	0.508607	0.590442
TGOLN2	901.985	-1.50884	0.441843	-3.41489	0.000638089	0.00197355
RETSAT	13.0755	-0.579243	0.427845	-1.35386	0.17578	0.265295
ELMOD3	506.938	0.166131	0.0981548	1.69254	0.0905428	0.164731
LOC124906137	3.75423	-0.828216	0.844181	-0.981088	0.326549	0.419909
CAPG	2330.13	1.5226	0.185988	8.18656	2.68804e-16	3.13141e-15
LOC105374841	5.0457	2.04443	1.36805	1.49441	0.135067	0.219192
SH2D6	10.8008	-1.9146	0.608434	-3.14677	0.00165085	0.00475463
PARTICL	43.8092	0.293732	0.249374	1.17788	0.238845	0.333835
MAT2A	2435.74	1.01109	0.064785	15.6068	6.5449e-55	1.1324e-52
GGCX	660.354	-0.16196	0.0679547	-2.38334	0.0171561	0.0403546
VAMP8	1619.25	2.41973	0.195856	12.3546	4.59941e-35	2.21902e-33
VAMP5	835.956	2.29326	0.356098	6.43997	1.19498e-10	8.22484e-10
RNF181	648.38	1.37581	0.188545	7.29697	2.94328e-13	2.5896e-12
TMEM150A	333.847	0.206578	0.122832	1.68179	0.092609	0.16751
USP39	947.037	0.574521	0.091042	6.3105	2.78128e-10	1.85154e-09
C2orf68	1727.8	-0.270055	0.0971507	-2.77976	0.00543996	0.0142397
SFTPB	24.5632	-2.85318	0.477408	-5.97639	2.28131e-09	1.37888e-08
LOC105374842	10.0588	-0.79839	0.52973	-1.50717	0.131768	0.215646
GNLY	5805.91	0.205197	0.262172	0.782681	0.433815	0.520545
LOC124907851	4.85659	2.38902	1.15348	2.07114	0.0383461	0.0814829
ATOH8	89.9127	0.267427	0.650586	0.411055	0.681032	0.743039
MIR6071	0.990922	-0.760766	1.95642	-0.388856	0.697383	0.757099
LOC284950	2.26132	2.45308	1.72581	1.42141	0.155198	0.242006
ST3GAL5	959.393	0.781858	0.152169	5.13809	2.77551e-07	1.34554e-06
ST3GAL5-AS1	33.3662	0.150008	0.289949	0.517359	0.604905	0.676541
LOC124906030	6.88106	-1.59722	0.471004	-3.3911	0.000696132	0.00213932
LOC124906031	0.659834	3.05918	1.75976	1.7384	0.08214	NA
LOC105374843	114.209	2.79969	0.316768	8.83831	9.71795e-19	1.3943e-17
POLR1A	1004.91	-0.122937	0.137314	-0.895294	0.37063	0.461062
LOC124907852	1.94889	-4.00794	0.963662	-4.15908	3.19535e-05	0.000119305
PTCD3	1212.94	0.195545	0.118397	1.6516	0.0986157	0.175518
SNORD94	33.482	-1.88634	0.393631	-4.79216	1.64995e-06	7.24478e-06
IMMT	1412.79	0.88246	0.107917	8.17719	2.90529e-16	3.37331e-15
MIR4779	1.45985	-2.34125	1.30157	-1.79879	0.0720517	0.137874
MRPL35	349.584	1.34156	0.149907	8.94926	3.57881e-19	5.33299e-18
REEP1	19.4613	-0.811616	0.577273	-1.40595	0.15974	0.247117
KDM3A	1789.35	-0.496528	0.10443	-4.75466	1.98779e-06	8.64182e-06
RNF103-CHMP3	25.3738	-4.09667	0.409027	-10.0156	1.30109e-23	2.75456e-22
CHMP3-AS1	106.094	-4.59077	0.207545	-22.1194	2.05682e-108	2.77853e-105
RNF103	665.274	-0.535434	0.105023	-5.09827	3.42773e-07	1.64458e-06
LOC124907853	1.29143	-1.15385	1.30169	-0.886424	0.375389	0.465614
RMND5A	2205.83	-1.04612	0.0774609	-13.5051	1.45865e-41	1.07631e-39
CD8A	2543.08	1.07612	0.219427	4.90421	9.38048e-07	4.24849e-06
LOC105374846	110.921	-0.777217	0.35608	-2.1827	0.0290577	0.0642084
CD8B	727.006	0.395292	0.256948	1.53842	0.123947	0.206714
ANAPC1P1	17.6794	-0.607209	0.35905	-1.69115	0.0908078	0.165119
RGPD1	15.9506	-1.43088	0.390102	-3.66795	0.000244501	0.000807144
PLGLB1	25.2026	-1.43529	0.378456	-3.79248	0.000149149	0.00050786
ANAPC1P2	365.763	-1.60922	0.133521	-12.0522	1.88739e-33	8.18407e-32
LOC102724642	34.3675	-0.167002	0.389169	-0.429126	0.667832	0.731728
LOC107985771	0.304332	-0.482792	2.98216	-0.161893	0.87139	NA
LINC01955	1.70044	4.0673	2.94919	1.37913	0.167856	0.256901
LOC105374848	26.0751	0.976455	0.546625	1.78633	0.0740455	0.140982
LOC124907854	57.4387	1.82834	0.857411	2.1324	0.0329739	0.07153
LOC105377635	22.0622	1.94746	1.10784	1.75788	0.0787678	0.147881
LINC01943	38.562	-1.25957	0.251157	-5.01508	5.30126e-07	2.477e-06
CYTOR	211.171	-1.18539	0.247506	-4.78931	1.67356e-06	7.34113e-06
NCAL1	6.42223	-1.59141	0.546964	-2.90953	0.00361969	0.00979992
LOC124906032	307.16	-2.77546	0.303729	-9.13796	6.36436e-20	1.00964e-18
LOC107985909	152.566	-2.18128	0.372792	-5.85119	4.88067e-09	2.84994e-08
MIR4435-1	3.23513	-4.75816	0.793957	-5.99297	2.06048e-09	1.25057e-08
LOC101928214	110.641	-3.46305	0.506974	-6.83081	8.44341e-12	6.51776e-11
ANAPC1P4	0.624091	-0.907113	1.9058	-0.475975	0.634092	NA
PLGLB2	29.5763	-1.90526	0.423597	-4.4978	6.86591e-06	2.79693e-05
RGPD2	35.0834	-1.8458	0.426733	-4.32542	1.52239e-05	5.93856e-05
LOC105374852	17.9528	-0.812766	0.475048	-1.71091	0.0870972	0.160083
KRCC1	550.095	1.54161	0.174277	8.84575	9.09179e-19	1.30981e-17
SMYD1	2.70957	3.57033	2.62197	1.3617	0.173294	0.263067
THNSL2	66.5505	1.0219	0.392658	2.60251	0.00925431	0.0231221
FOXI3	3.20952	4.65532	2.94353	1.58154	0.113754	0.194555
SPMIP9	2.47815	4.71591	2.94655	1.60049	0.109491	0.189263
LOC101928371	4.37522	-1.08229	0.921744	-1.17418	0.240322	0.334941
EIF2AK3	414.539	0.0962432	0.145036	0.663584	0.506957	0.588934
EIF2AK3-DT	16.2172	0.621125	0.318192	1.95205	0.0509327	0.103795
LOC102724805	67.9906	-0.536284	0.360721	-1.4867	0.137094	0.221522
RPIA	799.002	-1.02399	0.202145	-5.0656	4.07109e-07	1.93286e-06
LOC105374853	10.2409	-2.64121	0.752632	-3.50931	0.000449279	0.00142689
ANKRD36BP2	121.431	-1.18026	0.470531	-2.50835	0.0121296	0.029579
MALLP2	8.40972	1.27599	0.681393	1.87261	0.0611218	0.120734
MIR4436A	0.333296	0.0845568	2.97509	0.0284216	0.977326	NA
LOC105374854	1.49214	0.717089	1.63151	0.439525	0.660281	0.72531
LOC124907856	3.43907	0.0289403	0.748892	0.0386441	0.969174	0.976626
IGKC	20691.3	3.38183	0.551096	6.13656	8.43293e-10	5.33772e-09
IGKJ5	24.8502	1.09831	0.392673	2.79701	0.00515787	0.0135629
IGKJ4	15.0584	0.685691	0.3899	1.75863	0.0786399	0.147712
IGKJ3	11.2513	0.764419	0.443237	1.72463	0.0845941	0.156494
IGKJ2	9.98855	-0.181039	0.418581	-0.432507	0.665373	0.729762
IGKJ1	13.3073	0.932659	0.453156	2.05814	0.0395767	0.0837583
IGKV4-1	364.722	2.03267	0.351685	5.7798	7.4791e-09	4.28599e-08
IGKV1-5	13.0438	3.91008	0.786895	4.969	6.72985e-07	3.10445e-06
IGKV1-6	0.573756	2.33043	2.20848	1.05522	0.291327	NA
IGKV1-8	0.310773	1.7695	2.19977	0.804404	0.421164	NA
IGKV1-9	1.52401	1.66398	2.32814	0.714725	0.474779	0.559358
IGKV3-11	0.775557	1.81941	1.71042	1.06372	0.287456	0.382423
IGKV1-12	0.878075	2.31831	1.11587	2.07757	0.0377489	0.0804524
IGKV3-15	0.656616	1.97619	1.17227	1.68578	0.0918374	NA
IGKV1-16	0.789638	2.76987	1.92825	1.43647	0.150869	0.23708
IGKV1-17	0.604655	2.94999	2.57846	1.14409	0.252587	NA
IGKV3-20	1.19304	2.21829	1.45271	1.52701	0.126759	0.210037
IGKV2-24	1.12391	3.73383	2.95052	1.26548	0.205699	0.298577
IGKV1-27	0.815231	2.77296	1.64903	1.68157	0.0926528	0.167563
IGKV2-28	0.274909	1.11309	2.97366	0.374318	0.708168	NA
IGKV1-33	0.961673	3.04019	1.65607	1.83579	0.066389	0.129084
IGKV1-39	1.55089	1.62306	1.24863	1.29987	0.193644	0.285424
LOC107985911	9.2165	-0.473307	0.465154	-1.01753	0.308903	0.402807
IGKV2D-40	0.947438	2.98841	1.80042	1.65984	0.0969467	0.173327
IGKV1D-39	28.2055	3.76894	0.639175	5.89657	3.7113e-09	2.19559e-08
IGKV1D-37	0.295637	2.05941	2.96458	0.694673	0.48726	NA
IGKV1D-33	11.1303	3.04038	0.829113	3.66703	0.000245389	0.000809884
IGKV2D-30	10.2131	1.18632	0.631243	1.87934	0.0601983	0.119259
IGKV2D-29	12.3961	1.74691	0.554763	3.14893	0.0016387	0.00472235
IGKV2D-28	40.8942	2.15757	0.731471	2.94963	0.00318151	0.00869537
IGKV1D-27	5.30959	2.24012	1.04664	2.1403	0.0323307	0.0703346
IGKV2D-26	0.9108	1.11449	1.68291	0.66224	0.507818	0.589739
IGKV2D-24	7.95247	2.01199	0.760289	2.64635	0.0081366	0.0205791
IGKV6D-21	11.183	4.2953	0.909502	4.72269	2.32746e-06	1.00242e-05
IGKV3D-20	48.3321	3.01647	0.589599	5.11614	3.1186e-07	1.50274e-06
IGKV6D-41	2.73451	4.41326	2.94615	1.49798	0.13414	0.218099
IGKV1D-17	8.66801	2.61425	1.0272	2.54503	0.0109267	0.0268941
IGKV1D-16	11.2637	2.47506	0.562976	4.39639	1.10067e-05	4.3796e-05
IGKV3D-15	17.9969	2.9032	0.625556	4.64099	3.46747e-06	1.46415e-05
IGKV1D-13	6.62434	1.19974	0.664018	1.80679	0.0707952	0.135925
IGKV1D-12	7.80886	2.98801	0.964302	3.09862	0.00194424	0.00553159
IGKV3D-11	11.392	2.76185	0.705418	3.91519	9.03335e-05	0.000316835
IGKV2D-10	2.0439	3.98788	2.94786	1.35281	0.176118	0.265587
IGKV1D-43	4.85243	2.27438	1.17927	1.92863	0.0537762	0.108659
IGKV1D-8	0.698396	1.4348	1.672	0.858137	0.390817	NA
LOC124905938	2.66107	4.24346	2.94678	1.44004	0.149857	0.235807
LSP1P4	1.56746	0.816408	1.23407	0.66156	0.508253	0.590137
KMT2CP5	1.10603	2.84803	2.95303	0.964444	0.334823	0.428219
GGT8P	11.0848	-0.24245	0.694502	-0.349099	0.727015	0.782503
ACTR3BP2	0.816028	2.71194	2.95715	0.917079	0.359101	0.44994
BMS1P23	4.50642	4.24927	2.94088	1.4449	0.148486	0.234252
LOC107985915	4.34663	2.82089	2.15974	1.30613	0.191509	0.283192
LOC100133920	1.36544	2.52239	2.95256	0.854305	0.392936	0.482925
AQP7B	4.96312	4.90846	2.58202	1.90102	0.0572999	0.114479
FAM95A	0.696518	3.1224	2.95392	1.05704	0.290495	NA
ANKRD20A8P	3.48939	5.20661	2.94447	1.76827	0.0770165	0.145362
LOC442028	3.08571	5.03706	2.94525	1.71023	0.0872227	0.160218
TEKT4	3.2737	4.66271	2.53771	1.83737	0.0661554	0.128701
LOC105373487	3.98422	3.4161	1.64992	2.07047	0.0384082	0.0815951
MAL-AS1	99.7068	-2.00154	0.282394	-7.08777	1.36291e-12	1.1282e-11
MAL	427.88	-0.0484279	0.225384	-0.214869	0.82987	0.867052
LOC124906047	50.7914	-2.42995	0.339079	-7.16631	7.70448e-13	6.50179e-12
LOC124907857	19.6251	0.784976	0.547447	1.43389	0.151605	0.237991
LOC105373488	15.934	-1.66312	0.353519	-4.70448	2.54517e-06	1.08977e-05
MRPS5	818.376	1.47424	0.0970846	15.1851	4.43644e-52	6.36014e-50
ZNF514	585.25	-0.199643	0.174099	-1.14672	0.251496	0.346024
ZNF2	154.384	-0.1631	0.116886	-1.39537	0.162903	0.251071
ZNF892	195.899	-0.358218	0.217965	-1.64347	0.100286	0.177861
FAHD2A	6.06876	1.37756	0.672204	2.04932	0.0404308	0.0853704
LOC128966744	4.22629	0.135074	0.742439	0.181932	0.855636	0.887919
LINC00342	502.209	-1.01033	0.227156	-4.44773	8.67842e-06	3.49715e-05
ANKRD36C	671.375	-1.67826	0.350261	-4.79144	1.65587e-06	7.26896e-06
FAHD2CP	12.8242	0.148176	0.500159	0.296258	0.767033	0.815119
LOC124900512	88.8265	-1.68713	0.215093	-7.8437	4.37466e-15	4.57295e-14
GPAT2	49.3252	0.117006	0.275049	0.425399	0.670546	0.734106
LOC105373494	0	0	0	0	1	NA
ADRA2B	2.9724	2.14154	1.13339	1.88949	0.0588264	0.117016
ASTL	23.1754	0.638298	0.523802	1.21859	0.223001	0.317298
DUSP2	370.466	-0.0742233	0.140307	-0.529005	0.596802	0.669141
STARD7	1986.68	0.974945	0.121234	8.04182	8.85159e-16	9.85714e-15
STARD7-AS1	155.018	-1.03511	0.126031	-8.21317	2.15416e-16	2.52286e-15
SNORA112	4.27649	-4.40516	0.653042	-6.7456	1.52396e-11	1.14814e-10
TMEM127	4821.34	-0.353878	0.179393	-1.97265	0.0485356	0.0996969
CIAO1	1771.75	0.529869	0.0725713	7.30136	2.84878e-13	2.51172e-12
SNRNP200	5557.71	0.311699	0.113923	2.73604	0.00621833	0.0161019
ITPRIPL1	260.089	0.694534	0.131238	5.29216	1.20877e-07	6.11752e-07
NCAPH	79.1908	1.47793	0.287636	5.13818	2.77406e-07	1.34502e-06
NEURL3	13.4658	1.17962	0.670017	1.76058	0.0783101	0.147203
LOC105373496	1.20801	0.099911	1.57414	0.0634704	0.949392	0.961781
ARID5A	2153.04	-0.579965	0.140532	-4.12693	3.67631e-05	0.000135976
KANSL3	1637.72	-0.143156	0.0841946	-1.70029	0.0890755	0.162698
FER1L5	36.9667	-1.66626	0.792374	-2.10286	0.0354776	0.0762025
LMAN2L	213.435	0.407827	0.167741	2.43129	0.0150452	0.0358559
CNNM4	490.778	-0.290356	0.134096	-2.16529	0.0303654	0.0666869
MIR3127	1.52268	-2.49413	0.774902	-3.21863	0.00128803	0.00378002
CNNM3-DT	19.964	-0.855237	0.331914	-2.57668	0.00997533	0.0247572
CNNM3	1150.84	-0.828326	0.0742466	-11.1564	6.66263e-29	2.10253e-27
ANKRD23	289.204	-1.88212	0.126781	-14.8454	7.45387e-50	9.31681e-48
ANKRD39	133.655	-0.03435	0.160596	-0.21389	0.830633	0.867638
SEMA4C	694.114	-0.223411	0.119633	-1.86747	0.0618361	0.121817
LOC124908044	38.2875	-1.50597	0.3202	-4.70322	2.56094e-06	1.09626e-05
FAM178B	12.5464	-0.851578	0.495118	-1.71995	0.0854413	0.157697
LOC101927053	18.1553	-0.700514	0.720322	-0.972501	0.330801	0.424165
ANKRD36	11.0828	-1.60175	0.563069	-2.84468	0.00444558	0.0118415
LOC107985920	0.420367	-1.68123	2.11541	-0.794753	0.426757	NA
APPAT	0.368806	1.55709	2.96589	0.525001	0.599583	NA
ANKRD36B	2.4741	-0.502465	0.772746	-0.650232	0.515542	0.596403
ZAP70	0.407801	-1.63662	2.59521	-0.630628	0.528284	NA
TMEM131	0.323326	0.294258	2.23715	0.131533	0.895354	NA
LOC105373501	1.61859	3.55364	2.94956	1.2048	0.22828	0.323158
VWA3B	3.8393	1.73172	1.54884	1.11807	0.263537	0.358254
CNGA3	1.46269	4.06575	2.9492	1.3786	0.168019	0.257016
INPP4A	7528.14	-1.19691	0.0925729	-12.9293	3.0744e-38	1.82711e-36
COA5	437.208	0.754476	0.165151	4.56839	4.91491e-06	2.03689e-05
UNC50	461.923	0.894524	0.121141	7.38414	1.53446e-13	1.39084e-12
MGAT4A	2006.71	-0.734177	0.186151	-3.94399	8.01376e-05	0.000283024
LOC124906050	249.159	-5.00235	0.620156	-8.06628	7.24725e-16	8.15066e-15
LOC107985922	36.4068	-1.97271	0.38029	-5.18739	2.13262e-07	1.04761e-06
LINC02611	56.6296	0.36181	0.2224	1.62684	0.10377	0.1822
CRACDL	103.774	-1.13927	0.403234	-2.82534	0.00472304	0.0125104
TSGA10	77.1072	-0.0294987	0.312767	-0.0943154	0.924859	0.942516
C2orf15	31.002	-0.561233	0.318785	-1.76054	0.0783161	0.147206
LIPT1	143.813	0.444949	0.237943	1.86998	0.0614864	0.121271
MITD1	430.023	1.57274	0.195388	8.04934	8.32446e-16	9.31147e-15
MRPL30	524.57	0.72337	0.136077	5.3159	1.06134e-07	5.41035e-07
LYG2	54.2956	-2.87577	0.454425	-6.32837	2.47771e-10	1.65761e-09
LYG1	57.4794	-0.0065316	0.16704	-0.039102	0.968809	0.976398
LOC107985923	22.0451	-0.547226	0.342702	-1.5968	0.110311	0.190303
TXNDC9	252.646	1.33713	0.22283	6.00069	1.96477e-09	1.1964e-08
EIF5B	992.697	1.59532	0.143236	11.1377	8.21991e-29	2.56401e-27
REV1	1116.59	-0.861062	0.132424	-6.50231	7.9094e-11	5.5306e-10
AFF3	1251.85	-2.36192	0.294496	-8.02022	1.05555e-15	1.16769e-14
LOC124906051	14.078	-4.1696	0.782448	-5.32892	9.8798e-08	5.04813e-07
LOC105373504	26.1065	-3.79038	0.734907	-5.15763	2.50098e-07	1.21833e-06
LINC01104	4.29865	4.60872	2.28973	2.01278	0.0441375	0.0919643
LONRF2	13.7511	0.781366	0.641739	1.21758	0.223385	0.317727
CHST10	81.0547	0.931977	0.237315	3.92717	8.59505e-05	0.000302226
PDCL3	219.418	1.77351	0.154	11.5163	1.09198e-30	3.88586e-29
LOC107985814	3.55184	4.42729	2.94391	1.50388	0.132612	0.21673
LINC01868	2.46948	4.76421	2.94637	1.61698	0.105883	0.185133
LOC105375310	0.484013	1.40627	2.96135	0.474876	0.634875	NA
LOC105373508	0.816028	2.71194	2.95715	0.917079	0.359101	0.44994
NPAS2	78.4247	-1.06044	0.447807	-2.36807	0.0178812	0.0418945
NPAS2-AS1	0.930261	-0.0677501	1.77234	-0.0382264	0.969507	0.976934
RPL31	4692.31	3.83463	0.258727	14.8211	1.06972e-49	1.3137e-47
TBC1D8	1210.13	0.766294	0.189147	4.05132	5.0929e-05	0.000184639
LOC105373510	23.2406	-1.13374	0.337779	-3.35647	0.000789433	0.00240167
TBC1D8-AS1	15.2144	0.549987	0.251683	2.18524	0.0288713	0.0638569
LOC124906053	18.5533	-0.968619	0.71927	-1.34667	0.178086	0.267946
CNOT11	1195.33	-0.0104984	0.0826739	-0.126985	0.898952	0.922401
LOC105373511	222.085	-2.02768	0.177687	-11.4115	3.66156e-30	1.26331e-28
RNF149	9446.45	-1.09962	0.166778	-6.59333	4.30078e-11	3.09035e-10
LOC124906052	2449.25	-5.20787	0.220782	-23.5884	5.07519e-123	1.04856e-119
LOC105373512	5.10128	-0.156861	0.700407	-0.223957	0.822791	0.861573
CREG2	11.4605	0.25486	0.556041	0.458347	0.646703	0.713563
RFX8	14.3308	0.975985	0.536657	1.81864	0.0689666	0.133167
LINC01870	1.0222	1.33785	2.35387	0.568363	0.569789	0.645513
LOC105373514	0.738677	0.815289	2.97036	0.274475	0.78372	NA
MAP4K4	4646.62	-0.392935	0.117433	-3.34603	0.000819767	0.00248835
LINC01127	100.601	-1.94216	0.323536	-6.00291	1.9381e-09	1.18078e-08
IL1R2	924.707	-2.99155	0.330068	-9.06342	1.26421e-19	1.9535e-18
LOC107985926	153.97	-5.80862	0.615799	-9.43265	3.99838e-21	7.00203e-20
IL1R1	448.542	-1.99867	0.228628	-8.74201	2.29005e-18	3.16792e-17
IL1R1-AS1	1.44348	-1.15132	1.44969	-0.794178	0.427092	0.514217
IL1RL2	4.12618	1.77808	1.44547	1.2301	0.218658	0.312727
CFAP144P2	0.697783	0.219933	2.31703	0.0949203	0.924378	NA
IL1RL1	135.094	-1.40871	0.420021	-3.3539	0.000796805	0.00242305
IL18R1	532.19	-0.325188	0.17182	-1.89261	0.0584094	0.116312
IL18RAP	1162.17	-0.825078	0.258437	-3.19257	0.00141013	0.00411193
MIR4772	13.5502	-3.32282	0.478136	-6.94953	3.66507e-12	2.93164e-11
SLC9A4	2.00812	1.28565	1.67257	0.768668	0.442091	0.52819
SLC9A2	8.52886	0.847675	0.8705	0.97378	0.330166	0.423525
LOC124905954	1.22523	-1.48692	2.65027	-0.561046	0.574766	0.649889
MFSD9	375.46	-0.41709	0.140795	-2.9624	0.00305254	0.00836549
TMEM182	46.8457	-0.529999	0.209553	-2.52919	0.0114327	0.0280294
LINC01796	2.73613	-3.03316	0.917899	-3.30446	0.000951604	0.00285668
LINC01935	0.627767	0.824061	2.9543	0.278936	0.780294	NA
LOC107985927	0.738003	3.1962	2.95343	1.0822	0.279164	NA
LINC01965	0	0	0	0	1	NA
LOC105373523	1.70171	4.19066	2.94877	1.42116	0.155272	0.242006
LOC105373522	1.2838	3.32365	2.95264	1.12565	0.260312	0.354983
LOC100287010	1.66845	3.3618	2.95035	1.13946	0.254511	0.349188
LOC124908058	1.21415	3.08733	2.95416	1.04508	0.295987	0.390033
LINC01831	0.955332	3.11087	2.954	1.05311	0.292293	0.386982
LINC01102	2.84754	4.45562	2.54389	1.7515	0.0798606	0.14943
LOC105373524	2.42962	3.75526	2.95043	1.27279	0.203094	0.29568
LOC105373525	3.36383	5.16236	2.94467	1.75312	0.0795812	0.149018
LOC105373526	2.73763	4.43864	2.94606	1.50663	0.131904	0.215804
LINC01114	1.79305	4.2718	2.94848	1.44881	0.147389	0.232967
PANTR1	1.71366	3.07836	2.23117	1.3797	0.167678	0.25665
POU3F3	1.87495	3.46003	1.97775	1.74948	0.0802077	0.149967
LOC124908045	4.48979	4.69817	2.94248	1.59667	0.110339	0.190306
LINC01159	1.37454	1.15004	2.08961	0.550363	0.58207	0.656183
MRPS9-AS2	5.24029	-0.455764	1.20132	-0.379386	0.704402	0.763272
MRPS9	214.995	1.24076	0.160426	7.73415	1.04094e-14	1.04699e-13
MRPS9-AS1	8.58277	-0.371503	0.468021	-0.793773	0.427328	0.514466
LOC105373527	23.9485	-2.63252	0.594296	-4.42965	9.4388e-06	3.78446e-05
LINC01918	8.17382	0.86696	0.707401	1.22556	0.220366	0.314413
LOC105373528	0.503871	0.214626	2.68907	0.0798143	0.936385	NA
GPR45	5.68447	-0.684096	0.554899	-1.23283	0.21764	0.311917
TGFBRAP1	867.491	0.398084	0.0998546	3.98664	6.70153e-05	0.000239181
C2orf49-DT	69.7418	0.889907	0.253224	3.5143	0.000440909	0.00140247
C2orf49	513.427	0.50639	0.155115	3.2646	0.00109617	0.00325643
FHL2	98.7329	-1.26532	0.284079	-4.45413	8.42354e-06	3.39991e-05
LOC105375311	2.94592	4.96033	2.94563	1.68396	0.0921888	0.166944
LINC02946	1.89087	4.34947	2.9481	1.47535	0.140119	0.224537
LOC107985929	1.5841	3.661	2.95086	1.24066	0.214732	0.308582
NCK2	3462.42	-1.5787	0.115757	-13.638	2.38056e-42	1.86219e-40
LOC105373530	4.43819	-1.36037	1.27197	-1.06949	0.284847	0.379656
LOC105373531	6.88895	0.310919	1.02011	0.30479	0.760526	0.810116
LOC124906055	0.396091	-0.677486	2.58057	-0.262534	0.79291	NA
ECRG4	11.2841	1.62122	0.684335	2.36904	0.0178344	0.0417933
UXS1	899.215	0.235191	0.0981073	2.39729	0.0165169	0.039021
ANAPC1P6	0.49373	0.816337	2.25195	0.362502	0.716977	NA
PLGLA	1.58949	3.68372	2.95075	1.2484	0.211884	0.305362
RGPD3	13.224	0.849067	0.434636	1.95351	0.0507587	0.103501
LOC107985931	0.583244	2.26049	2.95751	0.764322	0.444676	NA
CD8B2	3.53084	1.07037	0.818502	1.30771	0.190971	0.282562
LOC124907863	2.83767	4.51039	2.94582	1.53112	0.125741	0.208689
LOC102724744	3.17076	3.93301	2.62225	1.49986	0.13365	0.217489
ST6GAL2	2.72768	-2.00289	0.806972	-2.48199	0.0130652	0.0315995
LOC124907864	4.01921	5.42498	2.9436	1.84297	0.0653328	0.127362
LINC01885	3.51452	4.77882	2.9383	1.62639	0.103866	0.182332
LINC01886	0.540675	2.23566	2.95774	0.755867	0.449729	NA
LOC124905955	1.93189	3.49531	2.94745	1.18588	0.23567	0.330371
GACAT1	0.278607	1.9734	2.96583	0.665378	0.505809	NA
RGPD4-AS1	1.87173	2.7974	2.62682	1.06494	0.286904	0.381847
RGPD4	22.4706	0.689405	0.485914	1.41878	0.155963	0.242707
SLC5A7	2.5479	4.73817	2.94646	1.60809	0.107816	0.18755
LINC01594	2.68711	4.83358	2.94612	1.64066	0.100868	0.178494
SULT1C3	0.0985649	-0.715669	2.98442	-0.239802	0.810484	NA
SULT1C2	1.70001	2.80246	2.32534	1.20519	0.228131	0.323013
SULT1C5P	0.208955	1.61773	2.97184	0.544351	0.5862	NA
SULT1C4	8.15326	1.69932	0.899593	1.88899	0.0588928	0.117142
GCC2	1230.56	0.513854	0.244704	2.0999	0.0357378	0.0767062
GCC2-AS1	6.08428	-2.2614	0.824423	-2.74301	0.00608784	0.0157913
LIMS1	1926.32	0.819077	0.14295	5.72982	1.00538e-08	5.67715e-08
LIMS1-AS1	18.0539	-1.80718	0.345707	-5.22748	1.71833e-07	8.52805e-07
LOC107985802	1.4895	-1.20166	1.47143	-0.816663	0.414121	0.501817
RANBP2	2308.3	0.329707	0.140835	2.34109	0.0192276	0.0446942
CCDC138	84.5662	-0.616222	0.388236	-1.58724	0.112459	0.193055
EDAR	108.472	-1.24141	0.40501	-3.06512	0.00217579	0.00612981
SH3RF3-AS1	51.5921	-3.77403	0.316222	-11.9347	7.80137e-33	3.24653e-31
SH3RF3	237.848	-1.89264	0.383325	-4.93743	7.91595e-07	3.61174e-06
MIR4265	3.87265	-5.01609	0.871355	-5.75666	8.57943e-09	4.88151e-08
MIR4266	0.342998	-1.91653	2.97031	-0.64523	0.518778	NA
SEPTIN10	101.031	1.40759	0.232036	6.06624	1.3094e-09	8.13118e-09
SOWAHC	93.3228	1.28261	0.314029	4.08439	4.41934e-05	0.000161657
LOC105373545	0.81112	2.6957	2.9573	0.911541	0.362011	0.452649
RGPD5	15.1546	-1.02464	0.546439	-1.87513	0.060775	0.120171
LOC102724848	0.341527	0.857755	2.64439	0.324368	0.745659	NA
LINC01123	0.556342	1.81435	2.95769	0.613433	0.53959	NA
MIR4267	2.47815	4.71591	2.94655	1.60049	0.109491	0.189263
MALL	2.36084	3.3109	2.94819	1.12303	0.261426	0.356211
NPHP1	16.5062	1.11769	0.552455	2.02313	0.0430597	0.0901034
MTLN	120.208	1.11574	0.218295	5.11115	3.2021e-07	1.54107e-06
LOC105373551	0.208955	1.61773	2.97184	0.544351	0.5862	NA
LOC107985776	0.278607	1.9734	2.96583	0.665378	0.505809	NA
LIMS4	10.4376	0.581687	0.604877	0.961662	0.33622	0.429654
LOC100288570	0.267864	1.93731	2.96637	0.653091	0.513697	NA
RGPD6	5.08875	0.219233	0.893392	0.245393	0.806152	0.84816
BUB1	107.765	1.87071	0.337015	5.55082	2.84337e-08	1.53903e-07
SNORD132	0.596593	-1.54483	2.96049	-0.521817	0.601798	NA
LOC105373554	10.3156	1.79015	0.960413	1.86394	0.0623308	0.122558
LOC124906064	1.88846	3.88236	2.94836	1.31679	0.18791	0.27916
ACOXL	55.3339	-0.915903	0.464024	-1.97383	0.0484015	0.0994679
LOC124907866	7.18679	-0.907809	0.798302	-1.13718	0.255465	0.3504
ACOXL-AS1	5.42298	-2.61056	0.861554	-3.03006	0.00244506	0.00682329
BCL2L11	1556.28	-0.38751	0.111676	-3.46993	0.000520594	0.00163447
LOC124907868	12.8839	-0.177088	0.512779	-0.345349	0.729832	0.784895
MIR4435-2HG	441.762	-0.103788	0.159604	-0.650288	0.515506	0.596381
LOC124907867	99.6194	-1.09456	0.412529	-2.6533	0.00797096	0.0201951
LOC101927283	180.607	-3.46067	0.56877	-6.08448	1.16869e-09	7.29483e-09
MIR4435-2	3.24275	-5.16705	0.87785	-5.88603	3.95586e-09	2.33202e-08
LOC124906065	83.7995	-4.67434	0.510888	-9.14944	5.723e-20	9.10366e-19
SOCAR	19.5173	-2.03843	0.406547	-5.014	5.33103e-07	2.48893e-06
LOC124906066	4.75055	0.942721	1.00367	0.939275	0.34759	0.439483
LOC107985933	6.2038	2.24901	0.958166	2.3472	0.0189149	0.0440397
ANAPC1	635.742	-0.394971	0.10966	-3.60179	0.00031603	0.0010272
MIR4771-2	0.580123	-0.194726	2.23324	-0.0871943	0.930517	NA
MERTK	221.28	1.34471	0.213414	6.30095	2.95825e-10	1.96339e-09
TMEM87B	914.266	0.578835	0.103001	5.61973	1.91254e-08	1.04993e-07
FBLN7	352.839	-1.44885	0.271479	-5.33686	9.45674e-08	4.84253e-07
ZC3H8	314.423	0.0962794	0.21287	0.452291	0.651059	0.717446
ZC3H6	682.152	-0.955626	0.158967	-6.01148	1.83837e-09	1.12372e-08
LOC124906067	12.8145	-2.4139	0.284627	-8.48095	2.23367e-17	2.83327e-16
RGPD8	79.2821	-0.51852	0.264796	-1.95819	0.0502079	0.10258
TTL	745.864	0.616034	0.0885092	6.96012	3.39988e-12	2.72753e-11
LOC105373562	3.98734	1.75594	1.15005	1.52684	0.126801	0.21006
POLR1B	518.473	0.0850208	0.0792786	1.07243	0.283526	0.378211
LOC124907870	7.76289	-4.6425	0.641126	-7.24116	4.44856e-13	3.84466e-12
LOC101927330	22.0553	-1.68947	0.262267	-6.44179	1.18069e-10	8.12968e-10
CHCHD5	245.539	0.216095	0.148158	1.45854	0.144691	0.229922
LOC124907869	22.1051	-0.863071	0.398558	-2.16548	0.0303507	0.0666594
LOC107985934	25.1682	-2.31979	0.438993	-5.28434	1.26159e-07	6.36756e-07
SLC20A1-DT	36.785	0.284025	0.201045	1.41274	0.157732	0.244711
SLC20A1	2071.76	0.286528	0.0821448	3.48809	0.000486484	0.00153548
LOC102724955	38.7656	-1.73385	0.470486	-3.68523	0.000228495	0.000757403
NT5DC4	53.2678	0.278766	0.546403	0.510184	0.609923	0.680722
CKAP2L	27.543	1.73539	0.395366	4.38932	1.13705e-05	4.51412e-05
IL1A	6.92932	2.50604	1.33655	1.875	0.0607924	0.120199
LOC124907871	9.63784	2.03401	1.05057	1.93611	0.0528547	0.10712
IL1B	684.055	-0.827957	0.237774	-3.48211	0.000497478	0.00156722
LOC105373563	0.158947	-0.330954	2.98442	-0.110894	0.9117	NA
LOC124906068	0.417911	2.47922	2.95943	0.837735	0.402179	NA
IL37	1.46811	2.61158	2.21129	1.18102	0.237596	0.332433
IL36G	0.992422	1.5874	2.96544	0.535299	0.592443	0.665357
IL36A	10.9958	2.06172	0.886677	2.32522	0.0200601	0.0464053
IL36B	2.06285	3.53977	2.94724	1.20105	0.229733	0.324678
IL36RN	0.761262	3.23504	2.95318	1.09544	0.273324	0.367665
IL1F10	2.68259	4.78293	2.9463	1.62337	0.104511	0.18317
IL1RN	1332.67	0.297474	0.296947	1.00177	0.316453	0.410655
LOC124907872	92.8004	-4.62125	0.515583	-8.96316	3.15511e-19	4.73374e-18
PSD4	7999.02	-0.725327	0.153141	-4.73633	2.17625e-06	9.41104e-06
PAX8	84.5549	-0.912713	0.503102	-1.81417	0.0696515	0.134239
PAX8-AS1	336.878	-0.447886	0.436318	-1.02651	0.30465	0.398697
LOC105373567	0.497178	1.38923	2.96156	0.469085	0.639009	NA
LINC02966	2.48462	0.445507	1.23819	0.359804	0.718993	0.775709
LOC107985936	4.56886	4.44955	0.902171	4.93205	8.13691e-07	3.70871e-06
LOC124907873	5.83835	0.998376	0.599102	1.66645	0.095623	0.171587
ZNG1B	337.359	1.4154	0.158947	8.90481	5.3477e-19	7.85888e-18
FOXD4L1	14.0284	-0.556538	0.728115	-0.764354	0.444657	0.530438
LINC01961	3.97581	3.75629	2.65437	1.41513	0.157029	0.243851
PGM5P4-AS1	2.16537	2.15361	1.52048	1.4164	0.156658	0.243427
PGM5P4	4.83178	1.37295	0.874286	1.57036	0.116331	0.197233
LOC124908046	5.98277	-0.876879	0.832092	-1.05382	0.291963	0.386982
FAM138B	1.54894	0.308497	1.81939	0.169561	0.865355	0.89565
LOC124907875	5.48957	-0.827449	0.550803	-1.50226	0.13303	0.217251
WASH2P	238.716	0.688097	0.166319	4.13721	3.51551e-05	0.000130455
DDX11L2	75.4419	-0.875547	0.540295	-1.6205	0.105125	0.184027
LOC124907874	36.4822	0.691664	0.321041	2.15444	0.0312057	0.0682762
RPL23AP7	81.7963	0.385606	0.212593	1.81382	0.0697052	0.134328
RABL2A	404.516	-0.359862	0.131936	-2.72756	0.00638054	0.0164903
LOC112268423	3.61538	0.633192	1.22708	0.516015	0.605844	0.677375
LINC02936	0.48219	-1.89791	2.96239	-0.640668	0.521738	NA
SLC35F5	1419.35	-0.396875	0.130988	-3.02986	0.00244664	0.00682715
MIR4782	0.844849	-1.61906	1.64462	-0.98446	0.32489	0.41821
LOC105373570	26.1395	-0.879745	0.40223	-2.18717	0.0287301	0.0635766
ACTR3-AS1	70.4777	-2.49647	0.191141	-13.0609	5.50882e-39	3.47997e-37
LOC124906165	0.595733	-2.23217	2.5184	-0.886345	0.375432	NA
LOC124906071	151.581	-2.73439	0.163584	-16.7155	1.01024e-62	2.46407e-60
ACTR3	6868.2	0.717799	0.143632	4.99749	5.80811e-07	2.69518e-06
LINC01191	111.46	-5.42988	0.246573	-22.0214	1.79589e-107	2.33619e-104
LINC02992	99.3602	-4.69365	0.795412	-5.9009	3.61518e-09	2.14016e-08
LOC124906194	1.16042	-1.29354	0.923052	-1.40137	0.161103	0.248864
LOC124907876	0.206543	0.447476	2.98414	0.149951	0.880803	NA
DPP10	2.69777	2.83293	1.55056	1.82703	0.0676945	0.131194
LOC124907877	0	0	0	0	1	NA
LOC105373575	2.08003	4.47217	2.94753	1.51726	0.129202	0.21264
LOC107985937	0.0536587	-0.347221	2.98497	-0.116323	0.907396	NA
DPP10-AS1	2.01038	4.42183	2.94776	1.50007	0.133598	0.217419
LOC124907878	6.75381	1.64563	1.05986	1.55268	0.120499	0.202443
DDX18	1160.19	0.94674	0.118309	8.00229	1.22131e-15	1.33883e-14
LOC107985939	61.7723	-0.914146	0.174585	-5.23612	1.63989e-07	8.15951e-07
CCDC93	1642.38	-0.0633093	0.0803151	-0.788262	0.430544	0.517451
LOC101929908	18.3742	-3.04437	0.336197	-9.05533	1.36158e-19	2.09579e-18
LOC102723413	2.62301	0.427548	1.6316	0.262042	0.793289	0.83717
LOC107985940	6.14337	-0.30519	1.30498	-0.233866	0.815089	0.855549
INSIG2	311.879	0.713371	0.179154	3.98189	6.83702e-05	0.000243744
LOC124907879	2.98838	0.15197	1.21901	0.124667	0.900787	0.923747
THORLNC	3.53032	0.530386	1.04247	0.508779	0.610907	0.681539
LOC105373578	7.28828	-2.81372	0.880488	-3.19563	0.00139525	0.00407292
LOC105373579	1.28232	1.14598	2.04247	0.561079	0.574744	0.649889
LINC01956	0.417911	2.47922	2.95943	0.837735	0.402179	NA
EN1	0.764395	2.71021	2.95392	0.917494	0.358884	0.44994
MARCO	389.074	2.97837	0.376102	7.91903	2.39377e-15	2.55629e-14
LOC124906072	4.5447	1.26476	0.655337	1.92994	0.053614	0.108391
C1QL2	2.75676	4.87053	2.946	1.65327	0.098276	0.175056
LOC107985941	4.84131	5.25937	2.94275	1.78723	0.0739003	0.140752
STEAP3	144.805	0.788754	0.243995	3.23266	0.00122643	0.00361374
STEAP3-AS1	10.4659	0.081368	0.692607	0.117481	0.906479	0.928446
LOC105373581	12.3777	-0.191178	0.518686	-0.368582	0.712439	0.770318
C2orf76	88.305	0.731354	0.155678	4.69786	2.62897e-06	1.12414e-05
DBI	643.833	3.33676	0.160455	20.7956	4.74705e-96	3.70512e-93
TMEM37	3.65915	1.63655	1.2887	1.26992	0.204113	0.296868
SCTR	1.94985	2.88187	2.62631	1.09731	0.272506	0.366797
SCTR-AS1	1.69751	2.75686	2.94695	0.935496	0.349533	0.441225
CFAP221	4.31769	5.09486	2.53227	2.01197	0.0442227	0.09212
TMEM177	204.386	-1.16389	0.172321	-6.75421	1.43618e-11	1.0848e-10
LOC101927764	35.6983	-1.42012	0.394923	-3.59594	0.000323225	0.00104932
PTPN4	1792.44	-0.439895	0.223595	-1.96737	0.04914	0.100726
LOC124906163	6.97865	-4.54199	0.549929	-8.25922	1.46626e-16	1.74634e-15
LOC107985817	3.6909	4.37867	2.94371	1.48747	0.136891	0.221262
EPB41L5	159.895	-0.89921	0.18663	-4.81815	1.44895e-06	6.41598e-06
LOC105373582	70.006	-0.204376	0.430502	-0.474739	0.634973	0.703095
TMEM185B	1014.63	-0.424782	0.0833899	-5.09392	3.50728e-07	1.67943e-06
LOC105373583	1.32079	0.375827	1.88518	0.199358	0.841982	0.877097
RALB	2494.24	0.647246	0.204331	3.16763	0.00153686	0.00444786
LOC105373584	8.36429	-0.122121	1.18825	-0.102774	0.918142	0.937412
LOC105373989	8.46218	-3.38341	0.749316	-4.51534	6.32154e-06	2.58627e-05
INHBB	17.7782	-2.27666	0.684148	-3.32774	0.000875543	0.00264383
LINC01101	0.417911	2.47922	2.95943	0.837735	0.402179	NA
LOC105373585	3.04131	3.65233	2.94338	1.24086	0.214656	0.30851
LOC124906073	0.129381	0.0374939	2.98497	0.0125609	0.989978	NA
LOC124907881	1.03314	3.13049	2.95144	1.06067	0.288841	0.383713
GLI2	1.78918	2.48393	2.94145	0.844457	0.398414	0.488055
LOC124907880	3.36383	5.16236	2.94467	1.75312	0.0795812	0.149018
LOC105373587	0.744823	3.20777	2.95336	1.08614	0.277416	NA
TFCP2L1	73.3803	0.602906	0.456237	1.32148	0.186343	0.27735
CLASP1	1917.01	-0.954038	0.0849832	-11.2262	3.03268e-29	9.80817e-28
CLASP1-AS1	43.562	-2.83076	0.432364	-6.54718	5.86355e-11	4.158e-10
RNU4ATAC	11.4592	-0.689035	0.962655	-0.715766	0.474136	0.558791
NIFK-AS1	132.478	-0.400495	0.1713	-2.33797	0.0193888	0.0450349
NIFK	233.338	1.38483	0.122225	11.3301	9.30517e-30	3.11262e-28
TSN	832.064	1.13113	0.107432	10.5288	6.36186e-26	1.6322e-24
LOC105373590	0.281616	-1.07969	2.97958	-0.362363	0.717081	NA
LINC01823	1.11776	0.129582	2.3665	0.0547569	0.956332	0.96712
LOC105373592	13.5873	-0.72713	0.887236	-0.819545	0.412476	0.500186
LOC105373591	9.59037	-1.40324	0.829959	-1.69073	0.0908883	0.165231
LOC105373593	0.343351	2.23414	2.96226	0.754202	0.450728	NA
LOC107985943	6.58738	5.33893	2.55722	2.08778	0.0368173	0.0787009
LOC105373594	2.95749	1.84208	2.42712	0.758955	0.44788	0.533431
LOC105373595	11.3305	0.880492	0.616452	1.42832	0.153199	0.239915
LOC105373596	1.74129	4.29077	2.94838	1.4553	0.145587	0.23071
LINC01826	0.856555	1.2733	2.96307	0.429724	0.667397	0.731365
CNTNAP5-DT	1.02498	3.27063	2.95296	1.10758	0.268045	0.362656
CNTNAP5	1.89285	3.43828	2.94773	1.16642	0.243446	0.337725
LINC01889	2.31455	4.18128	2.94702	1.41882	0.155953	0.242701
LOC124900611	1.21415	3.08733	2.95416	1.04508	0.295987	0.390033
LOC105373601	4.04305	4.51622	2.94315	1.53449	0.12491	0.20784
LOC105373602	5.28527	0.133647	0.963667	0.138685	0.889699	0.915102
GYPC	8058.09	-2.85557	0.318634	-8.9619	3.19117e-19	4.7858e-18
LOC124907882	1.70165	-0.705293	1.25557	-0.56173	0.5743	0.649529
LOC105373603	3.3569	4.7055	2.94487	1.59787	0.110073	0.190014
TEX51	2.49746	3.3618	2.95035	1.13946	0.254511	0.349188
LOC105373604	0.98327	3.04267	2.9519	1.03075	0.302658	0.396711
BIN1	1601.16	-0.101694	0.136536	-0.744815	0.456384	0.541613
LOC105373605	1.01616	3.08067	1.83258	1.68106	0.0927516	0.167681
CYP27C1	3.96675	3.04604	2.40038	1.26898	0.204447	0.297237
LOC124907883	7.9688	5.05963	2.61209	1.93701	0.0527446	0.106934
ERCC3	893.604	0.6308	0.0763468	8.2623	1.4289e-16	1.70416e-15
MAP3K2	3364.08	-0.933985	0.15785	-5.91692	3.28021e-09	1.9514e-08
LOC124906074	74.1585	-5.47139	0.460407	-11.8838	1.43639e-32	5.88e-31
MAP3K2-DT	53.5132	-0.135682	0.374015	-0.362771	0.716776	0.773744
LOC124908047	26.971	-1.84833	0.453305	-4.07745	4.55315e-05	0.000166237
PROC	26.7859	-1.38652	0.42442	-3.26685	0.0010875	0.00323312
MIR4783	1.22223	-3.28892	1.385	-2.37467	0.0175646	0.0412215
LOC105373608	50.0709	-1.65407	0.307338	-5.38192	7.36939e-08	3.82101e-07
LOC124907884	37.244	-3.73363	0.677855	-5.50801	3.62922e-08	1.94342e-07
IWS1	1078.6	0.511611	0.0890648	5.74425	9.23273e-09	5.23795e-08
MYO7B	277.641	0.269161	0.24191	1.11265	0.265859	0.360726
LOC105373609	4.2982	3.14775	2.17015	1.45048	0.146926	0.232422
LOC101927834	13.2739	0.742412	0.736512	1.00801	0.313449	0.407437
LIMS2	184.76	-2.13719	0.242507	-8.8129	1.21945e-18	1.73263e-17
GPR17	3.96037	-0.963799	0.702726	-1.37151	0.170215	0.259504
WDR33	2002.27	-0.292624	0.0750979	-3.89656	9.75684e-05	0.000340307
LOC124907885	3.945	0.796644	0.671768	1.18589	0.235665	0.330371
POLR2D	619.382	0.499545	0.0905189	5.51868	3.41554e-08	1.83515e-07
AMMECR1L	641.272	0.20078	0.0666299	3.01337	0.00258367	0.00717816
LOC107985944	61.0834	-0.625567	0.175588	-3.5627	0.000367064	0.00118192
SAP130	885.177	-0.309587	0.13332	-2.32213	0.0202262	0.0467586
UGGT1	2638.41	-0.0345182	0.0908337	-0.380016	0.703934	0.762812
LOC124907886	2.28278	1.31811	1.57631	0.836201	0.403042	0.492456
HS6ST1	490.778	0.285602	0.136395	2.09393	0.0362658	0.0776807
LOC105373610	4.48676	2.31761	1.70891	1.35619	0.175038	0.264537
LOC105373611	4.53106	-0.102734	1.27283	-0.0807128	0.93567	0.951078
LOC124907888	1.18408	3.7961	2.95025	1.2867	0.198197	0.290854
LOC101927881	2.81468	3.98867	2.94543	1.35419	0.175676	0.265205
LINC01854	0.341535	1.5612	2.96583	0.526397	0.598612	NA
LOC105373612	0.950813	2.11821	2.96377	0.714703	0.474792	0.559358
LOC124906164	3.13888	4.61885	2.94528	1.56822	0.116829	0.197811
LOC105373613	4.03565	5.43107	2.94358	1.84506	0.0650288	0.126875
LOC105373614	1.62715	4.07572	2.94916	1.38199	0.166974	0.255829
LOC107985945	0.523199	2.26049	2.95751	0.764322	0.444676	NA
FAR2P1	1.8627	4.32768	2.9482	1.4679	0.142131	0.226891
POTEF	4.01778	5.42444	2.9436	1.84279	0.0653594	0.1274
CCDC74B	2.76577	3.44926	2.08422	1.65494	0.0979363	0.174761
MZT2B	3.57925	-0.260526	0.781622	-0.333315	0.738896	0.792339
TUBA3E	0.85296	-2.74028	2.1053	-1.30161	0.19305	0.284907
TRE-TTC1-1	0.898554	0.615683	2.62793	0.234284	0.814764	0.855412
CCDC115	747.758	0.939002	0.141335	6.64381	3.05671e-11	2.22833e-10
IMP4	730.307	0.819288	0.10177	8.05039	8.25303e-16	9.23451e-15
PTPN18	5808.49	1.44262	0.160599	8.98277	2.64031e-19	3.97837e-18
LOC105373618	175.923	-2.75178	0.306275	-8.98469	2.59463e-19	3.9129e-18
FAR2P2	8.86105	1.36029	0.45411	2.99551	0.00273988	0.00757738
CYP4F62P	1.24726	2.81374	2.5974	1.08329	0.278681	0.373107
POTEI	3.53607	1.94605	1.30512	1.49108	0.135939	0.220149
PRSS40B	0.33222	0.772814	2.97115	0.260106	0.794782	NA
PRSS40A	1.86463	2.59072	2.02577	1.27888	0.200938	0.293246
CFC1	2.86338	4.90814	2.91916	1.68135	0.0926945	0.167595
POTEJ	1.66513	0.336698	0.974883	0.345373	0.729814	0.784895
CYP4F30P	1.14449	2.78991	2.95647	0.943665	0.345341	0.437411
GPR148	1.54261	3.46425	2.95185	1.17359	0.240561	0.334941
LOC124907890	0.388125	2.38865	2.96042	0.80686	0.419747	NA
AMER3	1.2902	3.42803	2.95006	1.16202	0.245227	0.33954
ARHGEF4-AS1	0.689794	2.57708	2.95487	0.872146	0.383129	NA
ARHGEF4	73.0844	-2.25984	0.416463	-5.42627	5.75444e-08	3.01977e-07
FAM168B	1994.05	0.0220344	0.0816551	0.269847	0.787278	0.832101
PLEKHB2	2583.08	0.574161	0.166314	3.45227	0.000555899	0.00173786
POTEE	4.18755	4.06421	1.60316	2.53513	0.0112407	0.0276126
LOC440910	4.81353	5.25623	2.91026	1.80611	0.0709019	0.136044
RAB6D	45.4677	1.0496	0.214639	4.89008	1.00797e-06	4.54934e-06
LOC112268425	5.82295	5.95916	2.84002	2.09828	0.0358803	0.0769695
LINC01120	0.911239	2.9411	2.95247	0.99615	0.319177	0.413259
NOC2LP2	2.6191	1.47337	0.894359	1.64741	0.0994741	0.176751
MZT2A	412.917	0.848807	0.225357	3.7665	0.00016555	0.000560121
TUBA3D	58.9883	-2.22331	0.309613	-7.18093	6.92377e-13	5.87116e-12
MIR4784	16.398	-2.50819	0.418348	-5.99548	2.02889e-09	1.2331e-08
SMPD4BP	611.302	-0.55909	0.0732817	-7.62933	2.35985e-14	2.29404e-13
CCDC74A	5.38882	0.0181952	0.66167	0.0274989	0.978062	0.983917
POTEKP	1.94707	3.44964	2.94767	1.1703	0.241882	0.336221
LINC01087	2.23913	4.59348	2.94702	1.55868	0.119071	0.200534
LINC03124	41.3122	-0.930441	0.470199	-1.97882	0.0478361	0.0985423
LINC01945	3.01557	4.99614	2.94545	1.69622	0.0898436	0.163671
LOC124908048	1.61203	3.22084	2.9485	1.09236	0.274673	0.368937
ANKRD30BL	3.2709	1.44148	2.21864	0.649715	0.515876	0.59675
LOC105373622	0.139304	0.859669	2.98414	0.288079	0.773286	NA
ZNF285CP	2.88625	4.9376	2.94574	1.67618	0.0937022	0.168939
FAM201B	2.62646	3.76676	2.58562	1.45681	0.145168	0.23032
LOC124905948	2.53444	3.90203	2.59653	1.50279	0.132893	0.217078
GPR39	4.51234	3.84264	1.76701	2.17466	0.0296559	0.0653823
LYPD1	1.61272	0.726481	2.96117	0.245336	0.806196	0.84816
NCKAP5	10.359	2.07286	0.994447	2.08444	0.0371204	0.0792957
NCKAP5-AS1	3.33351	3.79186	2.64885	1.43151	0.152283	0.238747
NCKAP5-AS2	2.89823	4.00305	2.58046	1.55129	0.120832	0.202906
LOC105373627	4.81046	0.875871	0.893297	0.980493	0.326843	0.420112
LOC105373628	3.90813	2.13811	1.97684	1.08158	0.279439	0.373916
MGAT5	3605.85	-1.83808	0.129986	-14.1406	2.13396e-45	1.99338e-43
MIR3679	19.8182	-5.60957	0.432004	-12.985	1.48843e-38	9.07606e-37
TMEM163	37.5534	-1.17827	0.423189	-2.78426	0.00536503	0.0140571
LOC124906076	3.4397	0.699382	1.52584	0.458357	0.646696	0.713563
LOC105373629	4.56928	1.11932	1.47916	0.756729	0.449212	0.534818
ACMSD	24.6885	-1.35798	0.495252	-2.742	0.0061066	0.0158359
CCNT2-AS1	28.0902	-0.0458973	0.19815	-0.231629	0.816826	0.856891
CCNT2	2008.82	-0.0810049	0.205874	-0.393468	0.693974	0.75423
MAP3K19	19.0879	-0.299223	0.863717	-0.346436	0.729015	0.784257
RAB3GAP1	971.615	0.357479	0.0903594	3.95619	7.61534e-05	0.000269685
LOC124906178	5.29102	-3.48775	0.601894	-5.79462	6.8476e-09	3.94082e-08
SNORA40B	5.96479	-3.036	0.833845	-3.64096	0.000271622	0.000890941
ZRANB3	83.5769	-0.76873	0.292495	-2.62818	0.00858426	0.0215993
LOC124906077	8.73574	-2.05999	0.551838	-3.73295	0.00018925	0.000634681
R3HDM1	763.631	0.448246	0.114931	3.90014	9.61357e-05	0.000335644
LOC124907893	46.4679	-2.76967	0.441124	-6.27867	3.41481e-10	2.25068e-09
LOC107985946	137.244	-2.57314	0.234642	-10.9662	5.55282e-28	1.6307e-26
UBXN4	2129.52	0.979969	0.152357	6.43207	1.25879e-10	8.64199e-10
LCT	17.3215	-1.05336	0.668924	-1.57471	0.115325	0.196342
LCT-AS1	4.51853	0.0457837	0.565084	0.0810211	0.935425	0.950884
MCM6	409.669	0.769777	0.132487	5.81019	6.24018e-09	3.60424e-08
DARS1	610.867	1.01058	0.144098	7.01317	2.3297e-12	1.89193e-11
LOC124906078	122.172	-1.418	0.328907	-4.31124	1.62341e-05	6.30949e-05
DARS1-AS1	30.614	-0.906428	0.27716	-3.27042	0.00107388	0.00319616
CXCR4	4600.76	-0.301496	0.196216	-1.53655	0.124403	0.207326
THSD7B	7.73156	5.95509	2.85853	2.08327	0.037227	0.0794846
LOC105373634	0.0696518	0.449687	2.98497	0.15065	0.880251	NA
LOC101928273	0.746377	2.45062	2.95974	0.827985	0.407679	0.495618
HNMT	481.378	1.66567	0.168022	9.91341	3.64007e-23	7.47225e-22
LOC107985948	24.7542	-0.591777	0.465291	-1.27184	0.203429	0.296045
LOC105373636	10.2263	2.65407	1.57146	1.68892	0.0912347	0.165792
LINC01832	2.83329	-0.336766	1.29903	-0.259246	0.795446	0.839043
SPOPL-DT	200.361	-3.24911	0.363434	-8.94004	3.89043e-19	5.76555e-18
SPOPL	1598.07	-0.717708	0.183386	-3.91364	9.09154e-05	0.000318685
LOC124905958	24.0109	-4.59584	0.408418	-11.2528	2.24434e-29	7.30566e-28
LINC02631	96.0981	-3.15934	0.325509	-9.70582	2.84779e-22	5.42423e-21
NXPH2	1.30011	1.25163	2.74459	0.456036	0.648364	0.715149
YY1P2	1.97128	3.68806	2.95073	1.24988	0.211343	0.304683
LOC105373640	2.4085	4.67415	2.9467	1.58623	0.112687	0.193088
LOC107985821	2.62821	4.64456	2.94682	1.57613	0.114997	0.195937
LOC105373643	4.63859	5.62442	2.9429	1.91118	0.0559816	0.112273
LOC105373641	1.48785	3.82544	2.95013	1.2967	0.194733	0.286715
LOC105373644	0.95857	3.1215	2.95393	1.05673	0.290636	0.385703
LOC105373645	1.50897	2.62437	2.94745	0.890388	0.373258	0.463576
LINC01853	1.75157	4.20443	2.94873	1.42585	0.153913	0.24056
LOC107985822	2.56884	4.23966	2.94679	1.43874	0.150225	0.236247
LRP1B	11.8304	1.49235	0.856385	1.74261	0.0814012	0.15173
LOC107985779	4.01283	4.00493	2.64452	1.51442	0.129919	0.213484
LOC105373648	3.4352	5.15951	2.94468	1.75215	0.0797486	0.149244
LOC105373652	10.6048	1.00846	0.510161	1.97674	0.0480711	0.0989452
KYNU	849.402	0.549624	0.201443	2.72843	0.0063636	0.0164502
LOC124907894	10.6264	-2.40446	0.431757	-5.56902	2.56183e-08	1.39244e-07
ARHGAP15	2345.08	-1.41963	0.172307	-8.23895	1.73733e-16	2.05317e-15
LOC107985949	1785.78	-5.32945	0.478407	-11.14	8.01291e-29	2.50836e-27
LOC101928361	1815.78	-4.76742	0.413372	-11.533	8.99499e-31	3.23368e-29
ARHGAP15-AS1	2211.01	-4.84051	0.367594	-13.1681	1.33947e-39	8.72843e-38
LOC101928386	12.6929	-1.979	0.531887	-3.72072	0.000198657	0.000664073
GTDC1	1004.73	-1.34873	0.167958	-8.03016	9.73487e-16	1.08133e-14
ZEB2	6069.73	0.197607	0.14311	1.38081	0.167338	0.256253
ZEB2-AS1	47.0507	-0.0420676	0.186557	-0.225495	0.821595	0.860577
LINC01412	1.89675	2.08957	0.671646	3.11112	0.00186379	0.00531908
LINC02993	27.6776	2.59668	0.447822	5.79847	6.69237e-09	3.85401e-08
TEX41	8.49737	3.96244	1.71367	2.31225	0.0207637	0.0478343
LOC100505498	3.22329	1.05913	1.51489	0.699147	0.48446	0.568402
LOC105373664	0.208955	1.61773	2.97184	0.544351	0.5862	NA
LOC124908059	3.31383	3.45173	2.10176	1.64231	0.100526	0.178169
LOC105373667	1.21084	2.56725	2.95144	0.869829	0.384394	0.474754
LOC124907895	6.78541	0.550475	1.08771	0.506087	0.612795	0.683327
PABPC1P2	2.1414	1.69243	2.14361	0.789525	0.429805	0.516796
LINC01911	5.797	5.0616	2.5801	1.96179	0.0497875	0.101893
ACVR2A	256.362	-0.174393	0.265237	-0.657501	0.510859	0.592253
ORC4	489.017	0.0184756	0.200551	0.0921238	0.9266	0.943715
LOC105373674	29.4942	-3.586	0.815989	-4.39466	1.10945e-05	4.41253e-05
MBD5	2152.84	-2.56436	0.198123	-12.9433	2.56531e-38	1.53055e-36
LOC105373673	14.3344	-6.92289	0.627633	-11.0302	2.73355e-28	8.19201e-27
LOC124900532	6.63939	-5.81479	0.627649	-9.2644	1.96176e-20	3.24248e-19
LOC124907896	68.6353	-3.17436	0.359074	-8.84039	9.53841e-19	1.37021e-17
EPC2	883.306	-0.0286235	0.129362	-0.221266	0.824885	0.86325
LOC101928526	0.669141	1.93071	2.65135	0.728201	0.466491	NA
KIF5C-AS1	39.0964	-1.53188	0.599259	-2.55629	0.0105795	0.0261164
KIF5C	50.4413	1.00729	0.301366	3.34242	0.000830512	0.00251814
LOC101928553	14.0407	-0.662809	0.361905	-1.83144	0.0670342	0.13013
LYPD6B	14.5423	1.8327	0.818853	2.23812	0.025213	0.0567445
LOC105373677	2.0249	3.46976	2.94757	1.17716	0.239132	0.334064
LOC105373679	0.81112	2.6957	2.9573	0.911541	0.362011	0.452649
LYPD6	16.0241	4.76495	1.91784	2.48454	0.012972	0.0314043
MMADHC	651.521	0.550011	0.189423	2.90362	0.0036888	0.00996859
MMADHC-DT	35.8581	-2.9227	0.361368	-8.08788	6.07106e-16	6.86532e-15
LOC105373680	0.345846	1.5612	2.96583	0.526397	0.598612	NA
LINC01931	3.50068	3.97912	2.61557	1.52132	0.128179	0.211721
LOC105373682	3.14986	4.61885	2.94528	1.56822	0.116829	0.197811
LINC01818	0.0696518	0.449687	2.98497	0.15065	0.880251	NA
LINC01817	1.12117	1.85694	2.96182	0.626957	0.530687	0.610325
LOC105373685	0.487562	2.67268	2.95751	0.903693	0.366158	NA
RND3	1.96405	4.454	2.94762	1.51105	0.130776	0.214557
LINC01920	3.11307	4.15196	2.94475	1.40995	0.158553	0.245685
LINC02612	3.24432	5.11435	2.94488	1.73669	0.0824417	0.153385
LOC105373686	1.08	0.259377	2.59283	0.100036	0.920316	0.93903
LOC107985826	0.467769	0.449687	2.98497	0.15065	0.880251	NA
RBM43	317.044	0.57295	0.177352	3.23058	0.00123539	0.00363709
NMI	1308.21	1.22015	0.218902	5.57399	2.48976e-08	1.35473e-07
LOC107985827	1.9211	4.35432	2.94807	1.47701	0.139674	0.224243
LOC101929319	6.18577	-2.04075	0.594819	-3.43087	0.000601653	0.00187024
TNFAIP6	142.783	-0.779511	0.386011	-2.0194	0.0434457	0.0907651
RIF1	1586.38	-0.288128	0.184963	-1.55776	0.119291	0.200805
NEB	200.661	-1.47551	0.244054	-6.04582	1.48648e-09	9.17893e-09
LOC124906081	29.9035	-0.905897	0.387188	-2.33968	0.0193	0.0448508
ARL5A	923.16	0.8664	0.191522	4.52376	6.07505e-06	2.49094e-05
CACNB4	124.177	-1.28294	0.441837	-2.90366	0.00368828	0.00996794
STAM2	687.179	0.143021	0.165172	0.865889	0.386551	0.476732
LOC105373689	8.65678	-2.78185	0.627262	-4.4349	9.2113e-06	3.70001e-05
FMNL2	432.87	1.45652	0.27219	5.35112	8.74134e-08	4.49454e-07
PRPF40A	2200.44	0.91846	0.165511	5.54923	2.86931e-08	1.55259e-07
ARL6IP6	505.467	0.0236062	0.0771617	0.305932	0.759656	0.809361
LOC105373691	1.39836	1.79058	2.71194	0.660257	0.509089	0.590903
GALNT13	7.36267	4.10292	1.79671	2.28357	0.0223968	0.0511039
RPRM	2.0765	2.69793	1.6495	1.6356	0.101923	0.179837
GALNT13-AS1	5.17784	4.90347	2.93941	1.66818	0.0952803	0.171064
LOC105373694	0.881161	1.6602	2.97105	0.558792	0.576303	0.651208
LOC105373693	2.01038	4.42183	2.94776	1.50007	0.133598	0.217419
KCNJ3	3.46738	3.42543	1.92272	1.78156	0.0748216	0.142158
LOC105373696	2.43222	3.28459	2.94478	1.1154	0.264681	0.359503
LOC124908060	2.63273	4.75963	2.94639	1.61541	0.106221	0.185582
LOC105373698	2.01615	3.95721	2.948	1.34233	0.179488	0.269488
LOC124908061	2.33885	4.63096	2.94687	1.57148	0.11607	0.196906
LOC105373699	2.51379	4.30372	2.94655	1.4606	0.144126	0.229149
LOC105373700	1.21415	3.08733	2.95416	1.04508	0.295987	0.390033
LOC107985953	1.18408	3.7961	2.95025	1.2867	0.198197	0.290854
LOC107985828	2.50989	3.8346	2.94599	1.30163	0.193041	0.284906
LOC105373703	4.72631	5.23138	2.94284	1.77766	0.0754592	0.1431
LINC01876	5.95941	-0.31289	0.694703	-0.450394	0.652426	0.718614
NR4A2	127.493	1.94438	0.362639	5.36175	8.24191e-08	4.24894e-07
FLJ46875	237.227	-0.0368519	0.159779	-0.230643	0.817592	0.857407
LOC124906082	119.503	-0.119509	0.301161	-0.396827	0.691495	0.752001
GPD2	843.097	0.424372	0.142474	2.9786	0.00289568	0.00796687
TRA-CGC3-1	0.314035	-1.80465	2.97275	-0.607063	0.543809	NA
TRG-GCC2-2	0.41549	-0.902812	2.61097	-0.345777	0.72951	NA
LOC124906173	0.302779	-1.77667	2.97335	-0.597531	0.550153	NA
LOC124906170	0.691015	1.58724	2.96544	0.535245	0.59248	NA
LOC105373707	9.62942	2.1731	1.00034	2.17235	0.0298294	0.06571
LOC124907897	1.86761	2.91146	2.95264	0.986052	0.324108	0.417421
LOC105373710	0.296566	-1.06547	2.97985	-0.357557	0.720675	NA
LOC105373709	1.05477	0.872689	2.93487	0.297352	0.766198	0.814601
GALNT5	19.6555	-1.56884	0.709939	-2.20983	0.027117	0.0603874
ERMN	180.838	0.375693	0.218616	1.71851	0.0857043	0.158057
FAM133DP	20.1763	-0.289853	0.32544	-0.890648	0.373118	0.463451
CYTIP	3863.82	-0.590169	0.16173	-3.64911	0.000263154	0.000865183
LOC105373712	2.00978	3.57124	2.94753	1.21161	0.225663	0.320254
ACVR1C	77.1483	-0.0306147	0.336952	-0.0908579	0.927605	0.944603
LOC124907898	10.0542	-2.16422	0.72253	-2.99534	0.00274137	0.00758092
ACVR1	460.08	0.377913	0.0948195	3.98561	6.73074e-05	0.000240174
LOC124907899	75.8106	-3.65593	0.483734	-7.55774	4.10132e-14	3.91229e-13
LOC105373714	12.7212	1.04303	0.471029	2.21436	0.0268039	0.0597736
UPP2	2.40134	-1.00554	1.05045	-0.957243	0.338445	0.431634
CCDC148-AS1	3.66139	3.32119	2.14254	1.55012	0.121113	0.203114
CCDC148	2.03843	0.264154	1.57012	0.168238	0.866396	0.896358
PKP4	426.444	-0.116947	0.117452	-0.995698	0.319397	0.413513
LOC124907900	23.3464	-4.8367	0.596663	-8.10625	5.22039e-16	5.93576e-15
LOC105373715	58.5063	-3.4355	0.773617	-4.44083	8.96124e-06	3.60587e-05
PKP4-AS1	26.0743	-2.27867	0.34432	-6.61789	3.64368e-11	2.63598e-10
DAPL1	1.27035	1.945	2.95577	0.658036	0.510515	0.591897
LOC124907901	3.35209	4.25335	2.94426	1.44462	0.148564	0.234319
TANC1	38.0961	-0.619288	0.382206	-1.6203	0.105168	0.184093
LOC105373716	71.5589	-0.169294	0.207351	-0.816462	0.414236	0.501905
WDSUB1	207.504	0.482287	0.11836	4.07475	4.6064e-05	0.000168112
BAZ2B	2750.97	-1.686	0.219037	-7.6973	1.3897e-14	1.38156e-13
BAZ2B-AS1	84.4975	-0.932557	0.264133	-3.53063	0.000414573	0.00132349
MARCHF7	2643.48	-0.516639	0.17605	-2.93462	0.00333955	0.00908912
CD302	33.5125	-0.342937	0.350652	-0.977998	0.328076	0.421384
LOC124906083	354.403	-1.2434	0.148146	-8.39305	4.73695e-17	5.86657e-16
LY75	354.773	0.982124	0.171247	5.73515	9.74283e-09	5.51398e-08
PLA2R1	8.31424	3.33513	1.28963	2.58612	0.00970635	0.0241528
LOC105373717	0.816028	2.71194	2.95715	0.917079	0.359101	0.44994
ITGB6	4.79743	4.76958	2.58114	1.84786	0.064623	0.126224
LINC02478	17.5609	-5.85354	0.772554	-7.57687	3.53978e-14	3.38952e-13
RBMS1	2148.38	0.548403	0.137133	3.99905	6.35965e-05	0.000227719
MIR4785	26.9371	-1.08925	0.464538	-2.34482	0.0190365	0.0442876
LOC105373718	1.25563	3.23494	2.95318	1.09541	0.273338	0.367665
TANK-AS1	13.042	-2.32077	0.816175	-2.84347	0.00446256	0.011884
TANK	1597.18	-0.06699	0.152908	-0.438107	0.661309	0.726234
PSMD14-DT	14.6965	-1.60083	0.466968	-3.42813	0.000607749	0.00188802
LINC01806	41.9508	-0.666727	0.330506	-2.01729	0.043665	0.0911601
PSMD14	298.17	1.66942	0.16129	10.3504	4.16643e-25	9.98892e-24
TBR1	1.45131	0.650141	1.79206	0.362789	0.716762	0.773744
AHCTF1P1	194.586	-1.07284	0.260338	-4.12096	3.77304e-05	0.00013929
SLC4A10	136.493	-0.414187	0.527523	-0.785155	0.432363	0.519083
LOC105373722	3.44633	-0.703966	1.16723	-0.603107	0.546437	0.624553
DPP4	469.557	0.271478	0.180942	1.50036	0.133521	0.217419
DPP4-DT	14.0421	0.540194	0.520535	1.03777	0.299379	0.393676
LOC101929532	3.91784	4.9367	2.49951	1.97507	0.0482606	0.0992306
GCG	0.208955	1.61773	2.97184	0.544351	0.5862	NA
FAP	14.2802	4.02475	1.28824	3.12422	0.00178275	0.00510397
LOC105373724	10.6684	-1.46296	1.00368	-1.45759	0.144952	0.230245
IFIH1	1621.28	1.15282	0.272255	4.23434	2.2922e-05	8.73011e-05
GCA	4264.35	-1.17768	0.228762	-5.14804	2.63217e-07	1.28047e-06
KCNH7	58.6565	-3.81114	0.429736	-8.86858	7.40871e-19	1.07616e-17
LOC124906084	1.48122	-1.92376	1.25877	-1.52829	0.126441	0.209718
KCNH7-AS1	0	0	0	0	1	NA
LOC107985829	0.816028	2.71194	2.95715	0.917079	0.359101	0.44994
LOC105373728	1.20924	3.06911	2.95429	1.03887	0.298867	0.393151
FIGN	16.1269	3.50779	1.08825	3.22334	0.00126705	0.00372407
LOC107985957	24.883	1.97614	1.1391	1.73484	0.08277	0.153849
GRB14	19.9304	2.37529	0.657982	3.60996	0.000306248	0.00099762
COBLL1	311.367	-0.789052	0.297642	-2.65101	0.0080252	0.0203172
SNORA70F	2.05474	-2.67392	0.908521	-2.94316	0.0032488	0.00886273
LOC101929633	2.44838	-0.0491825	0.867106	-0.0567202	0.954768	0.965849
SLC38A11	70.6086	0.385783	0.483894	0.797247	0.425308	0.51242
SCN3A	117.677	0.789712	0.447232	1.76578	0.0774332	0.145953
SCN2A	7.44618	2.53845	0.961265	2.64074	0.00827248	0.0208942
CSRNP3	2.40086	1.40382	1.48259	0.94687	0.343705	0.436851
GALNT3	414.952	0.2504	0.201599	1.24207	0.214209	0.307944
LOC124906086	154.968	-0.974108	0.184186	-5.28873	1.23166e-07	6.22084e-07
LOC100506124	73.7698	-1.20693	0.256006	-4.71445	2.42366e-06	1.04143e-05
TTC21B	689.899	-0.831732	0.186891	-4.45037	8.57229e-06	3.45717e-05
TTC21B-AS1	20.1145	-2.90269	0.369764	-7.85011	4.15661e-15	4.36451e-14
SCN1A	7.52103	3.35076	1.87139	1.79052	0.0733704	0.13987
SCN1A-AS1	2.08503	-0.172274	1.22356	-0.140798	0.888029	0.913786
SCN9A	67.4712	0.690847	0.330904	2.08776	0.0368197	0.0787013
SCN7A	11.1897	4.08263	1.26767	3.22058	0.0012793	0.00375537
LOC107985958	2.01038	4.42183	2.94776	1.50007	0.133598	0.217419
XIRP2	12.9483	2.72597	0.808632	3.37109	0.000748727	0.00228754
XIRP2-AS1	0.520787	1.69858	2.95887	0.574063	0.565925	NA
B3GALT1	9.90482	2.5675	1.0905	2.35443	0.0185511	0.0432766
B3GALT1-AS1	1.91508	-0.0759578	1.88651	-0.0402636	0.967883	0.975745
LOC124907903	6.03529	0.359591	1.17528	0.305963	0.759633	0.809361
STK39	1351.69	-1.13714	0.12142	-9.36534	7.58053e-21	1.29374e-19
LOC124906088	34.7172	-2.70811	1.02147	-2.65118	0.00802099	0.0203101
LOC107985959	3.15261	0.0311333	1.00108	0.0310998	0.97519	0.981505
LOC105373734	6.14105	3.4856	1.24697	2.79525	0.00518592	0.0136254
LOC102724081	557.426	-3.79481	0.499681	-7.59447	3.09058e-14	2.9748e-13
CERS6	601.237	-0.0435416	0.119885	-0.363193	0.716461	0.773499
MIR4774	3.09434	-4.68369	0.728185	-6.43201	1.25927e-10	8.64359e-10
NOSTRIN	3.45783	2.89788	1.64376	1.76296	0.0779078	0.146599
SPC25	1.11675	2.15626	1.43353	1.50417	0.132538	0.216649
ABCB11	2.69718	0.810515	1.91941	0.422274	0.672825	0.735982
DHRS9	388.937	-0.840147	0.22723	-3.69734	0.000217873	0.000724106
LRP2	9.06932	5.52856	2.09074	2.64431	0.0081858	0.0206931
BBS5	37.4823	0.3302	0.322	1.02547	0.305143	0.399178
KLHL41	10.4924	-0.140138	0.757211	-0.185071	0.853173	0.885948
FASTKD1	417.684	0.667884	0.177686	3.75879	0.00017074	0.000576513
PPIG	1154.21	1.47412	0.239986	6.14251	8.12268e-10	5.15155e-09
CFAP210	10.5671	-2.37093	0.592996	-3.99822	6.38214e-05	0.000228431
PHOSPHO2	24.9387	-0.580785	0.292859	-1.98315	0.0473502	0.097695
LOC124906089	146.875	-0.946862	0.256062	-3.69778	0.000217495	0.000722917
LOC124900531	0.363407	-1.45016	2.57714	-0.562704	0.573637	NA
KLHL23	3.28553	3.35063	2.36448	1.41707	0.156462	0.243268
LOC124907905	2.17154	4.53549	2.94492	1.54011	0.123534	0.206124
SSB	980.69	2.90448	0.204959	14.171	1.38441e-45	1.31774e-43
METTL5	163.236	1.82337	0.205584	8.86921	7.36637e-19	1.07046e-17
SNORD3K	4.40622	-1.30608	0.547358	-2.38616	0.0170255	0.0400957
UBR3	1162.31	-0.764196	0.129768	-5.88894	3.88674e-09	2.29281e-08
MYO3B	41.8934	0.48229	0.608275	0.792881	0.427847	0.514915
LOC124906090	0.394529	-1.48554	2.55475	-0.581481	0.560917	NA
MYO3B-AS1	2.9417	-0.134626	1.41117	-0.0954	0.923997	0.941939
LOC100130256	6.14525	0.538873	1.41654	0.380416	0.703637	0.762608
ERICH2-DT	2.22455	3.2361	2.06761	1.56514	0.117551	0.198655
LINC01124	0.930168	3.02746	2.95198	1.02557	0.305094	0.399178
SP5	1.16631	2.79182	2.95028	0.94629	0.344001	0.437045
ERICH2	6.86755	2.10086	0.870912	2.41225	0.0158542	0.037602
GAD1	3.1727	0.854543	1.22248	0.699021	0.484539	0.568457
GORASP2	1136.4	1.09862	0.101762	10.7959	3.59744e-27	9.98838e-26
LOC124906091	29.3215	-2.29358	0.697537	-3.28811	0.00100863	0.00301499
TLK1	1489.01	-0.092771	0.11884	-0.780636	0.435017	0.521702
LOC124906092	353.477	-3.42841	0.50675	-6.76548	1.32866e-11	1.00639e-10
LOC107983995	3.07844	0.902643	1.16781	0.772936	0.439561	0.525877
LOC105373737	10.9847	-0.69448	0.55847	-1.24354	0.213669	0.307331
METTL8	377.81	0.00720903	0.145659	0.0494925	0.960527	0.970446
DCAF17	500.422	0.450972	0.156085	2.88928	0.00386126	0.0103978
CYBRD1	803.577	0.402021	0.217186	1.85105	0.0641628	0.125464
DYNC1I2	0.628261	-2.29396	2.95579	-0.776091	0.437695	NA
SLC25A12	1.1441	3.26581	2.95078	1.10676	0.268396	0.363033
HAT1	1.05018	0.492731	1.27598	0.386158	0.699379	0.758816
METAP1D	0.131983	0.0374939	2.98497	0.0125609	0.989978	NA
DLX2	3.1115	-1.41217	1.47059	-0.960277	0.336916	0.430372
DLX2-DT	2.35939	3.7223	2.94643	1.26332	0.206473	0.299512
LOC105373741	1.20742	2.37772	2.95647	0.804244	0.421256	0.508446
LOC107985960	1.37174	2.08326	2.94317	0.707829	0.479052	0.563204
ITGA6	1305.22	-0.325393	0.24617	-1.32182	0.186227	0.277238
ITGA6-AS1	29.5408	-0.9271	0.311075	-2.98031	0.00287956	0.00792748
PDK1-AS1	80.6237	-1.17379	0.203885	-5.75711	8.55657e-09	4.87008e-08
PDK1	1433.41	-1.61937	0.181924	-8.90137	5.51624e-19	8.0964e-18
LOC124906146	0.813251	-1.54783	2.20741	-0.701195	0.483181	0.567148
RAPGEF4-AS1	4.18571	-0.353861	1.02323	-0.345828	0.729472	0.784556
RAPGEF4	10.4802	0.950592	0.860896	1.10419	0.269511	0.36422
MAP3K20	434.204	0.844599	0.135594	6.22888	4.69794e-10	3.05397e-09
MAP3K20-AS1	18.7622	-1.21088	0.499397	-2.42468	0.015322	0.0364455
LOC105373743	1.5624	3.96583	2.94956	1.34455	0.178771	0.268654
CDCA7	114.123	2.04506	0.245919	8.31598	9.09976e-17	1.10439e-15
SP3	3386.91	-0.60654	0.137592	-4.40825	1.0421e-05	4.15927e-05
LINC01960	10.0974	0.681606	0.436005	1.5633	0.117983	0.199198
LOC105373746	0.210578	0.121832	2.98368	0.0408329	0.967429	NA
OLA1	569.89	1.78939	0.158358	11.2996	1.3177e-29	4.33753e-28
LOC124907906	313.526	-3.32074	0.419403	-7.91778	2.41791e-15	2.58128e-14
LINC01305	4.1011	2.35959	1.13078	2.0867	0.0369152	0.0788862
LOC102724194	0.0859495	-0.347221	2.98497	-0.116323	0.907396	NA
SP9	1.98095	1.22663	2.41919	0.507044	0.612124	0.682723
CIR1	863.919	0.892548	0.182661	4.88637	1.02713e-06	4.62988e-06
SCRN3	317.271	-0.0515067	0.136693	-0.376807	0.706317	0.764917
GPR155	1289.84	-0.944537	0.153274	-6.16241	7.16461e-10	4.56287e-09
GPR155-DT	59.4392	-2.78245	0.384354	-7.23929	4.51036e-13	3.89423e-12
LOC124906097	380.871	-3.99975	0.255684	-15.6433	3.68917e-55	6.47874e-53
LOC124906096	424.017	-4.39706	0.244801	-17.9618	3.87846e-72	1.46477e-69
WIPF1	17915.5	-0.897562	0.122505	-7.32673	2.35844e-13	2.09657e-12
LOC124907907	525.028	-4.98788	0.411663	-12.1164	8.64413e-34	3.84801e-32
H3P6	1053.38	0.034686	0.277589	0.124955	0.900559	0.923595
CHRNA1	8.01076	6.0004	2.86019	2.0979	0.0359136	0.0770184
LOC124907908	0.339122	0.772814	2.97115	0.260106	0.794782	NA
CHN1	37.1648	1.14614	0.329368	3.47983	0.000501728	0.00157933
ATF2	1002.1	-0.146199	0.145657	-1.00372	0.315514	0.409708
MIR933	10.4155	-6.86003	0.588642	-11.654	2.1895e-31	8.25127e-30
ATP5MC3	1078.2	1.50996	0.14849	10.1688	2.73358e-24	6.11929e-23
LOC105373752	0.79869	0.384192	2.59966	0.147786	0.882512	0.909227
LOC107985962	11.2147	0.912945	1.27593	0.715515	0.474291	0.558936
LNPK	584.296	0.0251703	0.139265	0.180736	0.856575	0.88863
LOC107985830	0.829097	2.83083	2.95313	0.958584	0.337768	0.430896
EVX2	4.54665	5.59668	2.94299	1.9017	0.0572109	0.114337
HOXD13	1.38592	3.52575	2.94967	1.1953	0.231969	0.327023
HOXD12	0.626866	2.98927	2.95487	1.01164	0.311709	NA
HOXD11	1.25373	3.86896	2.94995	1.31154	0.189676	0.281144
HOXD10	1.64242	3.85085	2.95002	1.30536	0.191769	0.283468
HOXD9	0.664532	1.99581	2.95535	0.675322	0.499471	NA
LOC100129455	3.90125	5.38026	2.94377	1.82768	0.067598	0.131029
HOXD8	1.05054	3.13681	2.9514	1.06282	0.287864	0.382762
HOXD-AS2	1.54261	3.46425	2.95185	1.17359	0.240561	0.334941
LOC401021	1.94073	4.3694	2.948	1.48216	0.138299	0.22252
HOXD4	1.12097	2.67163	2.95752	0.903334	0.366349	0.456659
HOXD3	4.50659	4.72128	2.9424	1.60457	0.108589	0.188484
HAGLR	2.8832	3.01251	2.35724	1.27798	0.201256	0.293576
HAGLROS	2.82641	4.90645	2.94588	1.66553	0.0958073	0.171756
HOXD1	0.477747	2.64785	2.95774	0.895228	0.370665	NA
MTX2	127.217	1.11168	0.17754	6.26156	3.81143e-10	2.50082e-09
NRAL	2.73706	4.30869	2.21965	1.94116	0.0522388	0.106118
LOC124907910	2.77578	2.79904	2.04302	1.37005	0.170671	0.259939
LINC01116	2.23988	4.49039	2.92423	1.53558	0.124642	0.207622
LINC01117	1.62274	3.55364	2.94956	1.2048	0.22828	0.323158
LOC101929963	2.79289	4.43051	2.53871	1.74518	0.0809529	0.151055
LOC105373757	1.62849	1.65544	2.04926	0.80782	0.419194	0.506776
LOC105373756	1.32592	1.08418	1.43143	0.75741	0.448804	0.534387
LOC107985965	0.348259	2.25119	2.96204	0.760011	0.447248	NA
LOC105373760	1.3321	3.46395	2.95185	1.17348	0.240602	0.334984
LOC105373759	23.423	-0.54402	0.22474	-2.42067	0.015492	0.0368175
MIR4444-1	0.534914	0.802422	2.23307	0.359336	0.719344	NA
HNRNPA3	5385.91	1.33419	0.101525	13.1414	1.90666e-39	1.22876e-37
NFE2L2	1747.78	-0.325177	0.101557	-3.20193	0.0013651	0.00399121
MIR3128	5.08008	-5.8278	0.729748	-7.98605	1.39328e-15	1.52118e-14
LOC100130691	80.2418	-0.467074	0.242508	-1.92601	0.0541031	0.10916
MIR6512	1.37038	-1.74058	0.912509	-1.90746	0.0564607	0.113111
LOC124906145	1.81768	-3.07735	0.989522	-3.10994	0.00187126	0.00533867
AGPS	903.589	0.900594	0.164418	5.47748	4.31428e-08	2.29002e-07
LOC105373762	3.80639	-3.46214	0.919572	-3.76494	0.000166588	0.000563471
IFT70B	86.0271	0.0110725	0.152143	0.0727773	0.941983	0.955973
LOC124906098	1.03313	2.69868	2.954	0.913569	0.360944	0.451652
IFT70A	33.1165	0.281013	0.214276	1.31145	0.189705	0.281151
PDE11A	3.84247	2.72014	2.16705	1.25523	0.209397	0.30276
PDE11A-AS1	4.09866	4.99034	2.93849	1.69827	0.089457	0.163246
LOC124906099	3.83753	4.91817	2.92621	1.68073	0.0928154	0.167762
RBM45	281.805	0.059081	0.162426	0.36374	0.716052	0.773194
OSBPL6	15.0721	-0.28761	0.539374	-0.53323	0.593875	0.66656
CHROMR	244.14	1.02112	0.193589	5.27468	1.32991e-07	6.6949e-07
PRKRA	382.998	0.879209	0.125586	7.00085	2.5442e-12	2.05946e-11
PJVK	25.4346	0.492545	0.374245	1.31611	0.188139	0.279443
FKBP7	16.1394	1.93356	0.417068	4.63607	3.55094e-06	1.49741e-05
LOC124906102	1.64113	2.27492	1.78625	1.27357	0.202816	0.295397
PLEKHA3	702.516	-0.853181	0.0967936	-8.81443	1.20293e-18	1.70985e-17
LOC124907911	6.01688	-4.71633	0.682392	-6.91147	4.79671e-12	3.7904e-11
TTN-AS1	99.2952	-1.97316	0.224713	-8.78078	1.6234e-18	2.27893e-17
TTN	5462.91	-2.68437	0.207124	-12.9602	2.05689e-38	1.24131e-36
LOC124906100	6.79919	-2.39665	0.713861	-3.3573	0.000787072	0.00239552
LOC124907912	6.34358	-2.43914	0.798285	-3.05548	0.00224703	0.0063143
LOC124906101	1.63587	-3.72686	0.929255	-4.01059	6.05666e-05	0.000217447
LOC101927055	0.489009	-0.0590381	2.63567	-0.0223996	0.982129	NA
CCDC141	308.128	-3.85977	0.34985	-11.0327	2.65904e-28	7.98234e-27
LOC105373766	3.00227	-4.6577	0.728782	-6.39107	1.64729e-10	1.11889e-09
SESTD1	768.703	0.613162	0.154135	3.9781	6.94695e-05	0.000247337
LOC124906166	7.32898	-2.11339	0.635887	-3.32353	0.000888864	0.00268094
ZNF385B	4.22454	-1.03016	1.08872	-0.946205	0.344044	0.437045
LOC124900526	3.309	-2.53586	1.11226	-2.27991	0.0226131	0.0515472
CWC22	570.206	0.782245	0.191786	4.07874	4.5281e-05	0.000165374
LOC105373768	0.333535	2.19939	2.9627	0.742361	0.457869	NA
LOC105373770	2.01038	4.42183	2.94776	1.50007	0.133598	0.217419
SCHLAP1	4.12301	4.81932	2.94339	1.63734	0.10156	0.179404
UBE2E3-DT	4.8992	1.84702	1.36584	1.3523	0.17628	0.265797
UBE2E3	457.044	0.676378	0.159531	4.2398	2.23714e-05	8.53706e-05
LOC107985831	1.05181	0.395909	2.26418	0.174857	0.861192	0.892235
LINC01934	65.0516	-1.28829	0.324377	-3.97156	7.14022e-05	0.000253781
MIR4437	1.81643	-4.35112	0.879461	-4.94749	7.51773e-07	3.43988e-06
LOC124907913	3.83898	-3.46237	0.846892	-4.08832	4.34501e-05	0.000159167
ITGA4	6325.35	0.679746	0.160347	4.23923	2.24289e-05	8.55622e-05
CERKL	53.3441	-0.727426	0.391575	-1.85769	0.0632127	0.123986
NEUROD1	2.71642	4.89336	2.94592	1.66106	0.0967008	0.172991
ITPRID2	1868.53	0.375557	0.124783	3.00968	0.00261522	0.00725719
PPP1R1C	3.25889	3.70373	2.94307	1.25846	0.208227	0.301341
LOC102724288	6.05717	6.01662	2.94178	2.04523	0.040832	0.0861089
PDE1A	8.71137	-0.877749	0.834032	-1.05242	0.292608	0.387223
LOC124907915	2.24641	2.19319	2.93012	0.748499	0.454159	0.539575
LOC124907914	2.7287	3.62491	2.63474	1.37581	0.16888	0.257872
LOC101929976	2.04829	2.38215	1.88626	1.2629	0.206627	0.299692
DNAJC10	1556.6	1.03662	0.164575	6.29876	3.00031e-10	1.99018e-09
FRZB	0.626866	2.98927	2.95487	1.01164	0.311709	NA
LOC124907916	4.17353	4.58745	2.5789	1.77884	0.0752657	0.142795
NCKAP1	126.072	0.0951592	0.240281	0.396033	0.69208	0.752521
DUSP19	39.0748	0.299069	0.274571	1.08922	0.276056	0.370398
NUP35	107.242	-0.152069	0.206604	-0.73604	0.461707	0.546747
LOC124907917	4.01933	-5.48113	0.622499	-8.80505	1.30789e-18	1.85379e-17
LOC124906103	461.506	-2.74477	0.369337	-7.43161	1.07282e-13	9.84082e-13
LOC124907918	0.417911	2.47922	2.95943	0.837735	0.402179	NA
LOC105373777	1.68192	4.01131	2.94939	1.36005	0.173815	0.263142
LOC102724340	2.49794	4.73842	2.94646	1.60817	0.107798	0.187527
LOC107985968	1.68192	4.01131	2.94939	1.36005	0.173815	0.263142
LOC105373779	0.404463	1.12848	2.96514	0.380584	0.703512	NA
LOC105373780	284.405	0.980439	0.164421	5.96299	2.47661e-09	1.49204e-08
ZNF804A	30.3433	1.49726	0.294475	5.08451	3.68581e-07	1.75964e-06
LOC105373781	0	0	0	0	1	NA
LOC124907919	0.946701	-2.94072	1.78675	-1.64585	0.0997944	0.177185
LOC124906104	22.9953	0.121395	0.797286	0.152261	0.878981	0.906654
FSIP2-AS2	0.559503	-2.11127	2.10622	-1.0024	0.316152	NA
FSIP2	33.8814	-1.91608	0.554909	-3.45296	0.000554474	0.00173402
FSIP2-AS1	0.712252	-0.856282	1.92076	-0.445803	0.655739	NA
LINC01473	11.0255	-1.36591	0.636713	-2.14525	0.0319329	0.0696029
LOC105373785	43.3089	-3.32946	0.392652	-8.47943	2.26304e-17	2.86948e-16
ZC3H15	784.35	2.28694	0.216526	10.562	4.4715e-26	1.16053e-24
LOC124907920	17.331	-1.81574	0.399004	-4.55068	5.34725e-06	2.20488e-05
LOC107985784	9.41542	-2.11131	0.623603	-3.38567	0.000710052	0.00217828
LOC124906105	9.86874	-1.02472	0.708625	-1.44607	0.148158	0.233876
ITGAV	469.999	0.81304	0.193586	4.19988	2.67052e-05	0.000100726
FAM171B	19.4142	1.31574	0.528665	2.48879	0.0128178	0.0310814
ZSWIM2	2.26682	4.10975	2.20761	1.86163	0.0626551	0.123109
CALCRL-AS1	3.40399	1.3168	1.25131	1.05234	0.292644	0.387226
LOC124906106	0.404463	1.12848	2.96514	0.380584	0.703512	NA
CALCRL	66.0303	1.78403	0.300346	5.93992	2.85161e-09	1.70829e-08
TFPI	37.7245	-0.775437	0.296505	-2.61526	0.00891595	0.022365
LOC105373788	0.741362	1.70602	2.96377	0.575626	0.564868	NA
GULP1	4.64579	3.44299	2.14853	1.60249	0.109048	0.189028
LOC124906107	4.14056	3.01597	1.38063	2.18449	0.0289264	0.0639626
LOC105373790	4.71708	4.29272	2.63194	1.63101	0.102888	0.181193
DIRC1	2.24046	4.10506	2.94734	1.3928	0.16368	0.251936
COL5A2	18.7428	-0.284783	0.400948	-0.710273	0.477535	0.561872
WDR75	618.069	1.06714	0.196129	5.44101	5.29807e-08	2.78945e-07
SLC40A1	1546.17	-0.914407	0.195	-4.68927	2.74188e-06	1.16972e-05
ASNSD1	303.663	1.35002	0.260621	5.18003	2.2185e-07	1.08752e-06
LOC105373793	12.8049	-1.48364	0.307885	-4.81879	1.44429e-06	6.39695e-06
ANKAR	185.763	-1.11999	0.24552	-4.56169	5.07424e-06	2.0992e-05
OSGEPL1	171.798	-0.158775	0.161737	-0.981685	0.326255	0.419623
ORMDL1	1662.45	1.25283	0.175331	7.14553	8.96482e-13	7.53461e-12
PMS1	344.135	0.779071	0.226582	3.43835	0.00058526	0.00182235
LOC105373796	9.93653	-1.38142	0.43301	-3.19028	0.00142135	0.00414223
C2orf88	41.1121	-0.28985	0.303451	-0.955178	0.339488	0.432587
MSTN	5.39749	3.88914	1.31221	2.96381	0.00303858	0.00833065
HIBCH	420.446	-0.68194	0.195455	-3.48899	0.000484853	0.00153074
LOC124906109	22.6766	-0.535515	0.636106	-0.841865	0.399864	0.489369
INPP1	210.07	1.14324	0.12687	9.01111	2.03983e-19	3.09749e-18
MFSD6	976.492	-0.231316	0.141001	-1.64053	0.100896	0.178494
NEMP2	573.102	-1.37517	0.121371	-11.3303	9.28643e-30	3.10931e-28
NEMP2-DT	34.8906	-0.759661	0.462781	-1.64151	0.100691	0.178417
NAB1	994.421	-0.456063	0.145578	-3.13278	0.0017316	0.00496887
LOC124907946	1.67095	2.00319	1.01722	1.96929	0.0489195	0.100362
LOC124906110	119.36	-3.08105	0.372169	-8.27864	1.24589e-16	1.49401e-15
GLS	2930.66	-0.104339	0.182301	-0.572345	0.567088	0.642905
STAT1	9544.39	0.887773	0.274067	3.23926	0.00119841	0.00353683
LOC124900514	115.948	-3.42681	0.404472	-8.47229	2.40613e-17	3.04433e-16
STAT4-AS1	20.2297	-0.740925	0.344586	-2.15019	0.0315401	0.0688877
LOC107985785	30.512	-2.64918	0.596468	-4.44145	8.93544e-06	3.59619e-05
STAT4	1047.7	0.186835	0.164423	1.13631	0.255827	0.350774
LOC105373804	6.18499	-2.92791	0.684753	-4.27586	1.90397e-05	7.33339e-05
MYO1B-AS1	1.94079	3.05624	2.30203	1.32763	0.1843	0.274951
MYO1B	29.1078	1.01331	0.433033	2.34003	0.0192824	0.0448127
LOC107985833	1.94073	4.3694	2.948	1.48216	0.138299	0.22252
LOC124905959	0.75781	1.00002	2.54908	0.392306	0.694832	0.755022
NABP1	2344.88	-1.57888	0.170506	-9.25993	2.04568e-20	3.37802e-19
LOC124900605	3008.68	-2.5409	0.208218	-12.2031	2.99282e-34	1.37768e-32
LOC124908062	113.048	-2.19175	0.346193	-6.33099	2.43593e-10	1.63059e-09
LOC105373812	0.307493	-1.11291	2.97897	-0.373589	0.70871	NA
LOC729254	1.02174	0.753464	2.64458	0.284909	0.775714	0.822478
CAVIN2	1422.59	0.752574	0.383462	1.96258	0.0496951	0.101732
CAVIN2-AS1	10.3405	1.75951	1.24937	1.40832	0.159036	0.246212
TMEFF2	6.19643	1.72433	1.37397	1.255	0.209478	0.302865
PCGEM1	1.82122	4.29456	2.94836	1.45659	0.14523	0.23032
LOC107985969	3.0785	4.58397	2.94545	1.55629	0.119639	0.201239
LOC105373816	0.664676	-0.184741	1.69838	-0.108775	0.913381	NA
LOC105376755	1.51849	-3.66043	1.36453	-2.68255	0.00730632	0.0186714
LINC01790	4.8343	1.47038	1.47941	0.993903	0.32027	0.414401
LOC105373817	1.91255	-0.715736	1.28785	-0.55576	0.578375	0.653066
LINC01825	25.2756	0.614782	0.426421	1.44172	0.14938	0.235246
LINC01827	1.11981	2.73249	1.7035	1.60404	0.108705	0.188611
SLC39A10	847.978	-0.818015	0.193168	-4.23474	2.28817e-05	8.71757e-05
DNAH7	19.8386	-1.15956	0.655178	-1.76984	0.0767536	0.144991
LOC107985972	71.4154	-1.82345	0.596309	-3.05789	0.00222901	0.00627017
STK17B	6069.93	-0.188233	0.187938	-1.00157	0.316552	0.410768
LOC101927454	7.00438	-3.45101	0.784489	-4.39906	1.08722e-05	4.32954e-05
HECW2	105.194	-1.12609	0.384947	-2.92531	0.00344117	0.00934035
LOC124906154	1.2356	-1.35607	1.99838	-0.678582	0.497403	0.580331
HECW2-AS1	24.1204	1.27158	0.398077	3.1943	0.00140169	0.00409002
CCDC150	8.13422	1.33718	0.452801	2.95312	0.00314578	0.00860442
GTF3C3	496.117	0.91602	0.148889	6.15239	7.63254e-10	4.84682e-09
C2orf66	34.1314	-1.62056	0.427594	-3.78996	0.000150675	0.000512854
PGAP1	215.068	0.521437	0.298027	1.74963	0.0801819	0.149935
ANKRD44	9971.75	-1.59971	0.132503	-12.0731	1.46596e-33	6.40408e-32
ANKRD44-AS1	33.38	-5.61712	0.448651	-12.52	5.80147e-36	3.00096e-34
ANKRD44-IT1	517.211	-5.3674	0.247221	-21.711	1.61624e-104	1.8312e-101
ANKRD44-DT	18.9967	-1.60187	0.463392	-3.45683	0.000546569	0.00171097
SF3B1	10076.9	0.502066	0.177103	2.83488	0.00458425	0.0121795
LOC124900524	8.87263	-1.93207	0.488277	-3.95692	7.59239e-05	0.000268954
COQ10B	457.5	0.08171	0.153994	0.530604	0.595693	0.668174
LOC124907951	21.0387	-4.00992	0.431144	-9.30065	1.3959e-20	2.33357e-19
HSPD1	1394.78	1.39309	0.121455	11.47	1.86754e-30	6.54626e-29
HSPE1	57.4877	2.04662	0.333784	6.13156	8.7023e-10	5.50029e-09
MOB4	12.7555	-4.86443	0.669106	-7.27005	3.59367e-13	3.1328e-12
LOC124907952	50.0595	-3.26705	0.303565	-10.7623	5.18753e-27	1.42345e-25
RFTN2	58.4494	-1.37882	0.48172	-2.86229	0.0042059	0.01125
MARS2	233.861	-0.589413	0.127272	-4.63112	3.63696e-06	1.53185e-05
BOLL	11.8081	1.24536	0.946104	1.31631	0.188071	0.279366
LOC105373828	1.53618	-2.07269	1.46875	-1.41119	0.158189	0.245267
PLCL1	471.314	-2.24787	0.228988	-9.81654	9.55666e-23	1.88678e-21
LINC01923	0.694789	-1.34439	1.90317	-0.706396	0.479942	NA
LOC105373831	0.482655	2.66033	2.95763	0.89948	0.368397	NA
LOC105373830	0.786546	1.62353	2.25075	0.721328	0.470708	0.555477
SATB2	65.0633	1.36509	0.420856	3.2436	0.00118028	0.00348725
SATB2-AS1	0.696518	3.1224	2.95392	1.05704	0.290495	NA
LINC01877	4.15874	5.46777	2.87406	1.90245	0.0571117	0.114175
FTCDNL1	213.351	-1.00615	0.243003	-4.14047	3.46595e-05	0.000128697
LOC101927687	8.22663	1.11658	0.975778	1.1443	0.252501	0.347134
C2orf69	277.055	0.492717	0.141522	3.48157	0.000498491	0.00156999
TYW5	269.005	0.273353	0.206303	1.32501	0.185169	0.27606
MAIP1	131.742	0.553571	0.196873	2.81182	0.00492618	0.0130012
LOC124906112	13.0213	-0.862215	0.478804	-1.80077	0.0717398	0.137367
LOC124907962	2.00688	-1.06484	1.27575	-0.834676	0.4039	0.493175
LOC105373833	1.41599	3.10779	2.95155	1.05293	0.292371	0.386982
SPATS2L	312.407	2.79607	0.285164	9.80515	1.06992e-22	2.10291e-21
LOC101927741	25.8883	-1.86699	0.403638	-4.62539	3.73887e-06	1.57195e-05
KCTD18	410.096	0.806669	0.0848972	9.50172	2.06455e-21	3.694e-20
SGO2	65.6974	1.72126	0.372151	4.62517	3.74297e-06	1.57348e-05
AOX1	4.62727	1.06531	0.978662	1.08854	0.276357	0.370731
AOX3P-AOX2P	14.1174	3.66315	1.0122	3.61899	0.000295759	0.000965781
LINC01792	0.605322	-2.21973	2.12387	-1.04513	0.295962	NA
BZW1-AS1	3.39557	-0.899291	1.01399	-0.886883	0.375142	0.465389
BZW1	1641.72	0.938471	0.123358	7.60769	2.79037e-14	2.69618e-13
CLK1	3285.76	0.328483	0.19303	1.70172	0.088808	0.162306
PPIL3	257.238	1.94904	0.176415	11.0481	2.23985e-28	6.76442e-27
NIF3L1	394.442	0.311949	0.0949612	3.28502	0.00101975	0.00304668
ORC2	590.403	-0.133421	0.13118	-1.01709	0.309112	0.403047
LOC105373835	184.241	-3.6623	0.236364	-15.4943	3.79059e-54	6.30981e-52
HYCC2	2173.6	-1.5271	0.170651	-8.94867	3.59806e-19	5.3594e-18
NDUFB3	323.771	2.5145	0.191268	13.1465	1.78344e-39	1.15147e-37
LOC105373836	315.149	-2.90026	0.195582	-14.8289	9.53333e-50	1.17487e-47
CFLAR	20171.9	-1.67769	0.142707	-11.7562	6.56025e-32	2.54884e-30
CFLAR-AS1	477.377	-4.77936	0.238733	-20.0197	3.70736e-89	2.45686e-86
CASP10	1812.43	0.197448	0.155777	1.26751	0.204974	0.297815
CASP8	4290.17	-0.141988	0.138717	-1.02358	0.306036	0.399946
FLACC1	300.796	-3.41147	0.2093	-16.2994	9.96249e-60	2.20071e-57
TRAK2	2036.84	-0.936396	0.149766	-6.25241	4.04162e-10	2.64248e-09
STRADB	3887.31	-3.37599	0.28613	-11.7988	3.95808e-32	1.56907e-30
C2CD6	20.1254	0.498118	0.609654	0.817051	0.4139	0.501605
LOC124906113	16.9387	0.697929	0.358942	1.94441	0.0518463	0.1054
TMEM237	63.6058	1.2974	0.322061	4.02842	5.61522e-05	0.000202405
MPP4	8.54182	2.74409	1.16665	2.35211	0.0186674	0.0435216
ALS2	480.944	-0.342022	0.108849	-3.14218	0.00167697	0.00482512
CDK15	11.0654	0.673917	0.764392	0.881638	0.377972	0.46819
FZD7	12.3445	0.497219	0.466802	1.06516	0.286803	0.381742
LOC124906114	0.526085	2.22183	2.95787	0.751159	0.452557	NA
KIAA2012	8.34535	-0.639708	1.06818	-0.598879	0.549254	0.627017
KIAA2012-AS1	2.8668	3.96059	2.27537	1.74064	0.0817474	0.152238
SUMO1	880.692	1.79086	0.147355	12.1534	5.50095e-34	2.48342e-32
NOP58	825.223	1.32254	0.182995	7.22719	4.93078e-13	4.2395e-12
SNORD70	5.08377	-3.51798	0.863352	-4.07479	4.6056e-05	0.0001681
SNORD70B	4.91538	-3.99422	0.854882	-4.67225	2.97918e-06	1.26619e-05
SNORD11B	3.63837	-4.5556	0.732799	-6.21671	5.07674e-10	3.28561e-09
SNORD11	6.44595	-1.36048	0.565982	-2.40376	0.0162274	0.03839
BMPR2	1044.07	0.098399	0.122102	0.805879	0.420313	0.507761
FAM117B	1038.14	-0.763806	0.116327	-6.56604	5.16715e-11	3.68724e-10
ICA1L	247.22	-1.64503	0.234419	-7.01747	2.25916e-12	1.83677e-11
WDR12	268.257	0.670781	0.131689	5.09369	3.51169e-07	1.68131e-06
CARF	364.11	0.319655	0.212902	1.50142	0.133248	0.217419
NBEAL1	525.125	-0.241152	0.159774	-1.50933	0.131214	0.214975
LOC124900525	3.17921	-5.13474	0.795072	-6.45821	1.05952e-10	7.32981e-10
CYP20A1	996.921	-0.574519	0.0675247	-8.50827	1.76551e-17	2.26728e-16
ABI2	504.617	-0.00779523	0.118648	-0.0657003	0.947616	0.960524
RAPH1	295.605	-0.108331	0.256269	-0.422723	0.672497	0.735669
CD28	1134.23	-0.676039	0.224615	-3.00978	0.00261441	0.00725593
CTLA4	137.163	0.555128	0.214069	2.59322	0.00950811	0.0237021
LOC101927840	6.43522	-3.49727	0.558542	-6.26142	3.81478e-10	2.50255e-09
ICOS	342.313	-0.746957	0.238589	-3.13072	0.00174379	0.00500057
LOC124907966	0.0696518	0.449687	2.98497	0.15065	0.880251	NA
LOC124906115	1.11443	3.71887	2.95059	1.26038	0.207531	0.300582
LOC105373845	0.423676	1.83899	2.96204	0.620853	0.534696	NA
PARD3B	28.8196	0.255783	0.765821	0.333998	0.738381	0.791955
LOC124907967	28.5708	0.646575	1.05967	0.610169	0.54175	0.620283
LOC124907968	2.58724	3.12558	2.66862	1.17123	0.241505	0.336015
NRP2	74.1106	1.61798	0.375105	4.3134	1.60765e-05	6.25122e-05
LOC105373847	0.218529	-0.395224	2.98428	-0.132435	0.89464	NA
INO80D	34.1795	-2.12207	0.292539	-7.25396	4.0475e-13	3.51186e-12
INO80D-AS1	0.565517	-0.700525	1.90098	-0.368508	0.712495	NA
NDUFS1	39.2801	0.0183497	0.336694	0.0544995	0.956537	0.967252
EEF1B2	17.9133	2.37267	0.359932	6.59199	4.33961e-11	3.11697e-10
ZDBF2	1.86326	0.835795	1.36983	0.610146	0.541765	0.620283
ADAM23	73.1303	-0.164913	0.444716	-0.370828	0.710766	0.768911
FAM237A	2.45986	4.15741	2.94712	1.41067	0.158342	0.245398
DYTN	12.5927	-0.642074	0.432392	-1.48493	0.137561	0.222049
MDH1B	0.639827	1.41429	2.68669	0.526407	0.598605	NA
FASTKD2	442.647	0.227869	0.143982	1.58262	0.113508	0.194248
CPO	4.13016	1.40768	0.977808	1.43963	0.149973	0.235946
KLF7	2643.79	-1.15232	0.161255	-7.14593	8.93892e-13	7.51464e-12
MIR2355	10.5074	-6.47661	0.600778	-10.7804	4.26151e-27	1.17671e-25
MIR7845	24.3639	-5.74958	0.417343	-13.7766	3.52294e-43	2.98159e-41
MYOSLID-AS1	23.911	-1.05077	0.353749	-2.97038	0.00297431	0.0081672
LOC124907971	18.3533	-4.11288	0.726369	-5.66225	1.49405e-08	8.30179e-08
MYOSLID	19.3893	-0.95035	0.30939	-3.07169	0.00212852	0.00600674
LINC01802	3.33386	-4.39129	0.744132	-5.90123	3.6081e-09	2.13634e-08
MIR1302-4	0.741209	-0.538138	2.59832	-0.20711	0.835924	NA
LOC105373851	29.9203	-0.913287	0.984047	-0.928092	0.35336	0.445
LOC124907970	287.299	-2.63614	0.384725	-6.85201	7.28219e-12	5.65492e-11
CREB1	2523.8	-0.690831	0.151845	-4.54958	5.37539e-06	2.2157e-05
METTL21A	295.973	0.193336	0.108491	1.78205	0.0747413	0.142022
LINC01857	32.6849	-0.233783	0.370157	-0.631577	0.527663	0.607694
CCNYL1	422.16	0.980714	0.11057	8.86963	7.33901e-19	1.06692e-17
FZD5	135.355	0.0300286	0.337631	0.0889391	0.92913	0.945717
PLEKHM3	969.276	-1.33169	0.11656	-11.4249	3.14146e-30	1.08922e-28
CRYGB	0.245532	1.82251	2.9682	0.614013	0.539207	NA
CRYGA	1.54261	3.46425	2.95185	1.17359	0.240561	0.334941
C2orf80	7.10924	6.25038	2.8212	2.2155	0.0267255	0.0596304
IDH1	902.589	1.98123	0.162826	12.1678	4.61237e-34	2.09033e-32
IDH1-AS1	2.78081	0.903078	0.958941	0.941745	0.346323	0.438355
PIKFYVE	2226.51	-0.48379	0.148392	-3.26022	0.00111326	0.00330497
PTH2R	21.4963	0.684654	0.517412	1.32323	0.18576	0.276636
LOC105373855	6.37968	3.47948	1.8362	1.89493	0.0581012	0.115797
LOC101927960	1.35635	0.954103	1.21181	0.787335	0.431086	0.517949
MAP2	15.8794	0.566437	0.413798	1.36887	0.171039	0.260365
UNC80	7.22357	2.3499	1.12914	2.08115	0.0374205	0.0798445
RPE	592.051	-0.595454	0.150552	-3.95513	7.64919e-05	0.000270802
KANSL1L	627.95	-1.02047	0.173147	-5.89363	3.77799e-09	2.23203e-08
KANSL1L-AS1	130.45	-1.71175	0.252797	-6.77126	1.27666e-11	9.69515e-11
LOC107985977	56.4199	-2.21632	0.507719	-4.36524	1.26982e-05	5.01066e-05
ACADL	1.53234	4.12521	2.94899	1.39886	0.161856	0.24972
LOC124907972	2.65906	4.76561	2.94636	1.61745	0.10578	0.184989
MYL1	1.20742	2.37772	2.95647	0.804244	0.421256	0.508446
LANCL1-AS1	40.9191	-2.82138	0.424663	-6.64382	3.05664e-11	2.22833e-10
LANCL1	572.99	0.289741	0.158053	1.83319	0.0667744	0.129697
CPS1	13.1417	1.56284	0.810332	1.92865	0.0537747	0.108659
CPS1-IT1	0.9284	1.86703	2.95646	0.631509	0.527708	0.607694
ERBB4	2.60615	2.46999	1.95009	1.26661	0.205296	0.298169
LOC124906116	3.01066	4.99366	2.94546	1.69537	0.0900044	0.163887
LINC01878	3.29776	-4.34841	0.750938	-5.79064	7.01169e-09	4.03063e-08
LOC102725082	298.461	-2.98697	0.580657	-5.14411	2.68788e-07	1.30558e-06
LOC107985980	9.81415	-3.54382	0.543581	-6.51938	7.05966e-11	4.9641e-10
IKZF2	1682.29	-2.09914	0.27693	-7.58006	3.45387e-14	3.30906e-13
LOC107985981	1.8361	4.32594	2.94821	1.46731	0.142291	0.227075
SPAG16-DT	3.43867	-0.799104	0.894073	-0.893779	0.37144	0.46189
SPAG16	74.236	-0.350697	0.255827	-1.37084	0.170426	0.259683
LOC101928084	0.417911	2.47922	2.95943	0.837735	0.402179	NA
LOC124907973	0.461821	0.668596	2.96363	0.2256	0.821512	NA
VWC2L	9.73659	-0.607972	0.97263	-0.62508	0.531919	0.611261
VWC2L-IT1	0.752323	0.507622	2.33021	0.217844	0.827551	0.865242
BARD1	201.454	-0.0434012	0.197531	-0.219719	0.82609	0.864023
SNHG31	4.31436	1.59073	1.0824	1.46963	0.141662	0.226389
SNORA70I	1.29096	1.05627	2.62534	0.402336	0.687437	0.748561
ABCA12	8.73385	1.08194	0.921141	1.17457	0.240168	0.334941
LOC124906117	2.33422	4.02556	2.20947	1.82195	0.0684622	0.132397
LOC124907974	0.383896	1.83899	2.96204	0.620853	0.534696	NA
LOC124907975	3.772	0.684467	0.977495	0.700225	0.483787	0.567745
ATIC	669.27	0.363128	0.116708	3.11143	0.00186183	0.00531392
FN1	98.4038	1.36882	0.404551	3.38355	0.000715562	0.00219318
FN1-DT	1.41147	3.09519	2.95162	1.04864	0.294343	0.388903
LOC102724861	4.16609	0.970834	0.80217	1.21026	0.226179	0.320844
LINC00607	6.19336	1.06573	0.689281	1.54614	0.12207	0.204193
LINC01614	2.45897	1.7125	1.57658	1.08621	0.277384	0.371825
LOC107985982	1.30991	1.12307	1.29749	0.865568	0.386727	0.476893
LOC105373870	0.348259	2.25119	2.96204	0.760011	0.447248	NA
MREG	107.708	-0.241766	0.221563	-1.09118	0.275192	0.369408
PECR	277.524	-0.279017	0.103757	-2.68914	0.00716374	0.0183364
TMEM169	80.4963	-0.401991	0.175783	-2.28685	0.0222045	0.0507245
XRCC5	4494.93	0.772486	0.100841	7.66047	1.85256e-14	1.81803e-13
LINC01963	215.169	-0.534058	0.207984	-2.56779	0.010235	0.0253426
MARCHF4	4.13598	3.58155	2.14522	1.66954	0.0950094	0.170648
LOC107985983	0.81727	0.776833	2.94462	0.263814	0.791923	0.83598
SMARCAL1-AS1	3.45402	4.25149	1.83327	2.31908	0.0203909	0.0470869
LOC107985984	4.94537	4.31375	1.91117	2.25712	0.0240003	0.0543234
SMARCAL1	551.414	0.0779241	0.113772	0.684913	0.493399	0.57656
RPL37A-DT	14.561	-0.792983	0.30403	-2.60824	0.00910097	0.0227819
RPL37A	6652.61	1.097	0.155615	7.04947	1.79599e-12	1.47075e-11
LOC101928156	11.902	0.546825	0.321901	1.69874	0.0893691	0.163154
LOC101928180	4.93053	2.54637	1.70882	1.49013	0.136191	0.220423
LOC105373871	2.67616	4.82772	2.94614	1.63866	0.101285	0.179035
LINC01280	0.76617	3.24302	2.95313	1.09816	0.272134	0.366409
IGFBP2	67.5149	3.61458	0.487275	7.41793	1.18962e-13	1.08725e-12
IGFBP5	4.21217	3.69075	2.12647	1.73563	0.0826299	0.153654
LOC124900515	3.08441	3.84092	2.63761	1.45621	0.145333	0.230433
IGFBP-AS1	1.48641	3.60794	2.94936	1.2233	0.221218	0.31545
LOC105373874	2.49629	4.03579	2.94764	1.36916	0.17095	0.260263
LOC105373873	4.03878	4.99463	2.94367	1.69674	0.0897466	0.163671
LOC105373872	1.71755	3.59912	2.94939	1.22029	0.222354	0.316529
DIRC3-AS1	2.97565	-2.47057	1.09705	-2.25202	0.0243208	0.054955
DIRC3	63.9301	-1.4867	0.390654	-3.80566	0.000141429	0.000483024
LOC124907981	2.79674	-2.16218	1.03886	-2.08131	0.0374058	0.0798229
TNS1	4642.25	-4.02381	0.361927	-11.1178	1.02823e-28	3.18471e-27
SNORA115	0.355233	-0.446626	2.98194	-0.149777	0.880941	NA
LOC124905960	2.27049	2.41456	2.73068	0.884235	0.376569	0.466765
TNS1-AS1	0.746377	2.45062	2.95974	0.827985	0.407679	0.495618
LOC124907982	1.49231	1.99892	1.99783	1.00054	0.317047	0.411229
RUFY4	204.906	2.6722	0.352198	7.58723	3.26812e-14	3.13966e-13
CXCR2P1	1041.72	1.70107	0.373628	4.55285	5.29235e-06	2.18378e-05
CXCR2	9358.19	-3.60831	0.311984	-11.5657	6.15121e-31	2.2435e-29
CXCR1	6449.46	-3.41129	0.421557	-8.09211	5.86389e-16	6.65022e-15
LOC124906159	1.87844	1.29521	2.36754	0.547071	0.58433	0.658337
LOC101928487	36.2904	0.123258	0.268773	0.458597	0.646523	0.713455
ARPC2	9516.34	1.33668	0.148227	9.01784	1.91841e-19	2.91986e-18
TRY-ATA1-1	22.6574	-4.95692	0.393546	-12.5955	2.23419e-36	1.18716e-34
GPBAR1	1126.4	1.47556	0.256356	5.75591	8.61758e-09	4.90162e-08
AAMP	1230.15	1.13963	0.188279	6.05286	1.42298e-09	8.80695e-09
PNKD	1115.65	1.14551	0.203129	5.63932	1.70722e-08	9.4266e-08
TMBIM1	3515.18	0.0465999	0.193554	0.240759	0.809742	0.851259
MIR6513	6.05518	-2.5569	0.504688	-5.06631	4.05599e-07	1.92668e-06
LOC105373881	2.04663	0.468944	1.33106	0.352309	0.724607	0.780446
LOC105373880	23.5532	-1.03066	0.245778	-4.19346	2.74735e-05	0.000103424
CATIP-AS2	11.1369	-2.27152	0.363378	-6.25112	4.07513e-10	2.6624e-09
LOC124906179	1.8212	-3.91785	0.897813	-4.36378	1.27837e-05	5.04326e-05
MIR6810	0.32202	-1.21836	2.977	-0.409258	0.68235	NA
CATIP	28.8747	-0.492695	0.293068	-1.68116	0.0927312	0.167653
CATIP-AS1	10.2948	-0.463245	0.375697	-1.23303	0.217566	0.311842
SLC11A1	8395.28	-0.0736629	0.241272	-0.305311	0.760129	0.809792
CTDSP1	6017.36	-0.323345	0.144546	-2.23697	0.025288	0.0568734
MIR26B	33.1915	-4.98388	0.738383	-6.74973	1.48123e-11	1.11762e-10
VIL1	67.222	0.111025	0.279282	0.397539	0.69097	0.75157
USP37	328.656	-1.01116	0.183375	-5.51414	3.5048e-08	1.87966e-07
CNOT9	976.412	0.0878932	0.0946308	0.928802	0.352992	0.444633
PLCD4	7.72921	-1.00406	0.73983	-1.35715	0.174734	0.264214
ZNF142	1288.85	-0.434069	0.100313	-4.32713	1.51067e-05	5.89417e-05
BCS1L	289.223	0.637247	0.117535	5.42174	5.90214e-08	3.09312e-07
RNF25	310.096	0.627119	0.128527	4.87927	1.06478e-06	4.79467e-06
STK36	286.922	0.290336	0.141175	2.05657	0.0397274	0.0840468
LOC124907983	6.19992	-4.09108	0.751806	-5.44167	5.27828e-08	2.77944e-07
TTLL4	998.623	-0.477935	0.127965	-3.73488	0.000187805	0.000630318
CYP27A1	1048.8	0.488647	0.291848	1.67432	0.0940672	0.169464
PRKAG3	16.0613	-1.12488	0.503499	-2.23412	0.0254753	0.0572213
MIR9500	0.482764	-2.43593	2.04497	-1.19118	0.233583	NA
WNT6	20.3431	-0.122523	0.409558	-0.299158	0.764819	0.81353
WNT10A	64.6735	-0.777501	0.250766	-3.1005	0.00193193	0.00549837
LOC105373882	5.36609	0.0443375	1.22039	0.0363306	0.971019	0.978204
LINC01494	1.49648	1.96175	2.95072	0.664837	0.506155	0.588119
LOC124906119	0.482352	1.36783	2.96183	0.461819	0.644211	NA
LOC124907984	2.37157	2.5424	2.37842	1.06895	0.285094	0.379855
CDK5R2	0.539497	1.69858	2.95887	0.574063	0.565925	NA
LINC00608	2.94592	4.96033	2.94563	1.68396	0.0921888	0.166944
FEV	0.835821	3.35329	2.95247	1.13576	0.256057	0.35079
CRYBA2	0.348259	2.25119	2.96204	0.760011	0.447248	NA
LOC100129175	0.485788	2.06703	2.95943	0.698454	0.484893	NA
CFAP65	6.29618	4.36038	2.14973	2.02834	0.0425255	0.0891236
LOC107985987	8.05523	4.07033	1.685	2.41563	0.0157081	0.0372831
IHH	6.70193	1.05509	1.06072	0.994697	0.319884	0.41402
MIR3131	0.401396	-2.15496	2.96493	-0.726818	0.467338	NA
LOC124906120	23.6312	0.0912041	0.61083	0.149312	0.881308	0.908333
NHEJ1	446.667	0.314711	0.122651	2.56592	0.0102903	0.0254634
SLC23A3	111.001	-1.42523	0.267242	-5.33312	9.65416e-08	4.93787e-07
CNPPD1	2655.22	-0.389644	0.200631	-1.9421	0.0521254	0.1059
RETREG2	3097.49	-0.640395	0.15952	-4.01451	5.95686e-05	0.000214039
ZFAND2B	700.543	0.61438	0.155489	3.95128	7.77346e-05	0.000274979
ABCB6	157.809	0.0176461	0.222624	0.0792642	0.936822	0.951994
ATG9A	1565.5	-0.209897	0.144134	-1.45627	0.145319	0.23042
ANKZF1	1434.52	0.620465	0.130853	4.74171	2.11921e-06	9.17678e-06
GLB1L	127.103	0.391358	0.210633	1.85801	0.0631681	0.123926
STK16	457.576	-0.0710032	0.110261	-0.643956	0.519604	0.600203
TUBA4A	2466.52	0.0850981	0.185704	0.458247	0.646775	0.71362
TUBA4B	44.2688	-2.29166	0.420981	-5.44364	5.22037e-08	2.74978e-07
DNAJB2	1457.93	-0.729351	0.154723	-4.71391	2.43012e-06	1.04395e-05
PTPRN	30.4818	1.62103	0.563055	2.87898	0.0039896	0.0107122
RESP18	2.0977	4.07956	2.94745	1.3841	0.166329	0.254985
LOC107985835	2.81685	3.02057	1.92023	1.57302	0.115713	0.196756
LOC105373883	38.331	0.762348	0.305648	2.4942	0.012624	0.0306581
DNPEP	807.824	0.669045	0.140789	4.7521	2.01312e-06	8.74435e-06
DNPEP-AS1	4.88854	4.105	1.37112	2.9939	0.00275437	0.00761309
DES	22.42	2.70711	0.625325	4.32913	1.49698e-05	5.84853e-05
SPEG	100.981	-0.708197	0.316254	-2.23933	0.0251345	0.0565933
ASIC4-AS1	2.52849	0.0229477	1.08009	0.0212461	0.983049	0.987483
SPEGNB	11.1707	0.251827	0.571591	0.440571	0.659523	0.724636
GMPPA	640.546	1.07294	0.150704	7.11948	1.08331e-12	9.03782e-12
ASIC4	16.2441	-2.05632	0.630133	-3.26331	0.0011012	0.00326972
CHPF	188.705	1.36817	0.38398	3.56312	0.000366472	0.00118034
TMEM198	10.6705	2.03405	0.621276	3.27399	0.00106042	0.00315905
OBSL1	17.1263	0.372623	0.488012	0.763553	0.445134	0.53088
INHA	2.70449	4.404	2.94618	1.49482	0.134962	0.219072
STK11IP	892.669	0.317187	0.15019	2.1119	0.0346946	0.0747448
LOC124908064	2.08909	1.84607	1.72627	1.06939	0.284892	0.379672
SLC4A3	36.4846	0.283903	0.315711	0.89925	0.368519	0.458762
DNAJB6P3	0.139304	0.859669	2.98414	0.288079	0.773286	NA
LINC02832	0.805999	1.2733	2.96307	0.429724	0.667397	0.731365
LOC105373887	1.14449	2.78991	2.95647	0.943665	0.345341	0.437411
LOC105373890	0.391683	2.40028	2.96029	0.810828	0.417465	NA
LOC105373891	2.47276	2.94021	2.93988	1.00011	0.317255	0.411468
LOC105373893	5.39583	4.97569	2.94051	1.69212	0.0906235	0.164861
LOC105373894	0.0672389	-0.347221	2.98497	-0.116323	0.907396	NA
LOC105373895	1.02498	3.27063	2.95296	1.10758	0.268045	0.362656
LOC105373896	0.696518	3.1224	2.95392	1.05704	0.290495	NA
LOC107985990	2.75185	4.86798	2.94601	1.6524	0.0984534	0.175301
EPHA4	273.133	-0.943188	0.238794	-3.94979	7.82194e-05	0.0002765
LOC105373899	2.01038	4.42183	2.94776	1.50007	0.133598	0.217419
LOC105373900	1.21415	3.08733	2.95416	1.04508	0.295987	0.390033
PAX3	2.21158	2.41345	1.84805	1.30594	0.191573	0.283262
LOC107985991	1.12998	2.84124	2.95603	0.961165	0.336469	0.429926
CCDC140	3.23101	4.63081	1.92889	2.40076	0.0163611	0.0386762
RNF228	3.70437	3.10181	1.31443	2.35981	0.0182841	0.0427188
CT75	6.47487	3.24865	1.13537	2.86132	0.00421886	0.0112795
SGPP2	163.598	0.642564	0.313972	2.04656	0.040701	0.0858687
FARSB	443.582	0.180082	0.112729	1.59748	0.110159	0.190113
LOC105373902	32.2205	-2.42923	0.347177	-6.99709	2.61329e-12	2.11295e-11
LOC124907985	2.00198	2.15312	2.30118	0.935659	0.349449	0.441148
MOGAT1	5.68606	0.758825	0.810347	0.93642	0.349057	0.440862
LOC105373903	2.47249	3.33101	2.06622	1.61213	0.106934	0.186375
ACSL3	686.274	0.85163	0.0962725	8.84603	9.0687e-19	1.30755e-17
ACSL3-AS1	26.777	-2.47739	0.391598	-6.32637	2.51001e-10	1.67794e-09
KCNE4	1.0117	3.59624	2.95117	1.21858	0.223002	0.317298
LOC105373907	0.305079	1.39474	2.96846	0.469852	0.638461	NA
LOC124907987	1.68192	4.01131	2.94939	1.36005	0.173815	0.263142
SCG2	3.89515	2.94498	1.21209	2.42967	0.0151126	0.036001
AP1S3	97.6957	0.168912	0.303614	0.556337	0.577981	0.652685
LOC124907988	43.1544	0.159626	0.207638	0.76877	0.44203	0.528165
WDFY1	1483.14	0.815127	0.168077	4.84971	1.2364e-06	5.52707e-06
LOC124907989	64.2352	-3.34882	0.451415	-7.41849	1.18461e-13	1.08295e-12
MRPL44	520.8	1.10457	0.169411	6.5201	7.02613e-11	4.9425e-10
SERPINE2	61.5613	1.15896	0.426543	2.71711	0.0065854	0.0169661
LOC124907990	4.30338	0.429697	0.991262	0.433485	0.664662	0.729142
LOC124907991	0.200369	0.740649	2.9806	0.24849	0.803755	NA
LOC105373908	1.94073	4.3694	2.948	1.48216	0.138299	0.22252
FAM124B	34.2649	0.156317	0.21192	0.737622	0.460744	0.545828
CUL3	1740.17	0.21176	0.102015	2.07576	0.0379159	0.0807494
LOC105373910	1.76232	3.08733	2.95416	1.04508	0.295987	0.390033
LOC105373911	3.61813	5.25763	2.94426	1.78572	0.0741442	0.141117
DOCK10	3810.11	-0.607415	0.143526	-4.23209	2.31525e-05	8.8093e-05
LOC124906121	22.2032	-5.36284	0.741737	-7.23012	4.82568e-13	4.15423e-12
MIR4439	11.4326	-6.60121	0.575004	-11.4803	1.65759e-30	5.8336e-29
NYAP2	10.3853	-0.10358	0.777744	-0.133181	0.89405	0.91869
LOC105373914	0.243483	0.0147578	2.98345	0.00494656	0.996053	NA
LOC107985992	3.9709	5.40682	2.94367	1.83676	0.0662449	0.128833
LOC646736	2.29743	2.65747	2.93763	0.904631	0.365661	0.45594
LOC105373915	1.63741	3.34081	2.95044	1.13231	0.257504	0.352329
IRS1	218.211	-0.176512	0.298271	-0.591782	0.553996	0.631147
RHBDD1	1069.7	-0.738414	0.0836498	-8.82744	1.07095e-18	1.53281e-17
COL4A4	300.887	-1.21441	0.309841	-3.91945	8.87516e-05	0.000311535
COL4A3	135.649	-0.628527	0.36743	-1.71061	0.087154	0.160146
MFF-DT	13.0148	-0.247833	0.573958	-0.431796	0.66589	0.730169
MFF	721.266	0.815189	0.132197	6.16649	6.98218e-10	4.45154e-09
TM4SF20	18.4336	-0.90109	0.873412	-1.03169	0.302218	0.396414
LOC124907993	3.06217	4.10059	2.94501	1.39239	0.163805	0.252095
LOC124907994	11.5543	-0.934682	0.732941	-1.27525	0.202221	0.294714
AGFG1	2255.32	0.0757879	0.118646	0.638773	0.52297	0.603392
SCYGR10	1.94073	4.3694	2.948	1.48216	0.138299	0.22252
SLC19A4P	1.2838	3.32365	2.95264	1.12565	0.260312	0.354983
LOC729968	2.12092	3.54196	2.25177	1.57297	0.115726	0.196768
SCYGR5	0.487562	2.67268	2.95751	0.903693	0.366158	NA
SLC19A3	2.71262	3.04651	2.35451	1.2939	0.195699	0.28792
SCYGR7	3.62888	5.24946	2.94429	1.78293	0.0745979	0.14178
CCL20	2.46553	1.0742	0.861249	1.24726	0.212304	0.305843
DAW1	2.00448	3.51241	2.60189	1.34994	0.177034	0.266659
SPHKAP	3.04975	4.60527	2.55009	1.80593	0.0709299	0.13609
LOC107985993	1.24882	3.86402	2.94997	1.30985	0.190245	0.281726
LINC01807	2.04218	3.51288	2.94736	1.19187	0.233311	0.327796
PID1	514.942	-0.313644	0.226611	-1.38406	0.166339	0.254989
DNER	3.75242	1.54051	0.605039	2.54613	0.0108924	0.0268189
LOC124907995	2.58547	3.871	2.94585	1.31405	0.188829	0.280185
LOC107985994	2.01038	4.42183	2.94776	1.50007	0.133598	0.217419
LOC105373923	0.515879	1.68425	2.95903	0.569192	0.569226	NA
TRIP12	5647.96	-0.267889	0.085035	-3.15034	0.0016308	0.00470153
FBXO36	18.7448	-0.116617	0.390382	-0.298725	0.76515	0.813709
LOC105373924	1.41318	-1.71648	1.30433	-1.31598	0.18818	0.279482
LOC107985996	1.31232	-0.973978	1.81108	-0.537788	0.590723	0.663892
SLC16A14	37.4515	0.485731	0.550746	0.881952	0.377803	0.468025
LOC107985995	10.5869	-1.75105	0.697805	-2.50937	0.0120948	0.0295045
SP110	4889.57	-0.0126131	0.208645	-0.0604526	0.951795	0.963731
SP140	3018.44	-1.0236	0.175153	-5.84405	5.09463e-09	2.966e-08
SP140L	1605.02	0.499451	0.149821	3.33366	0.00085711	0.00259203
LOC105373925	44.2984	-0.995401	0.279126	-3.56613	0.000362291	0.00116752
SP100	4183.08	0.266562	0.163459	1.63076	0.102941	0.181233
LOC101928816	272.747	-3.72811	0.288649	-12.9157	3.66907e-38	2.17317e-36
LOC112268431	10.3532	0.0928032	0.545657	0.170076	0.86495	0.895257
LOC124907996	29.2633	-3.15612	0.360241	-8.76114	1.93293e-18	2.69373e-17
LINC01907	11.8996	2.59742	0.787665	3.29762	0.000975075	0.00292265
CAB39	2978.64	0.304507	0.125689	2.4227	0.0154055	0.0366267
ITM2C	980.971	1.56838	0.350979	4.4686	7.87338e-06	3.18995e-05
GCSIR	10.3994	-1.39235	0.758566	-1.83551	0.0664305	0.129122
GPR55	208.596	0.777215	0.239877	3.24005	0.00119507	0.00352845
SPATA3-AS1	33.0004	2.10807	0.725998	2.90369	0.00368794	0.0099678
SPATA3	9.10291	4.62205	1.5489	2.98408	0.00284434	0.00783778
C2orf72	3.50362	5.22811	2.94438	1.77562	0.0757953	0.143622
LOC112268432	9.65323	-2.33991	0.963156	-2.42942	0.015123	0.0360161
PSMD1	1064.97	0.692867	0.0760674	9.10859	8.34568e-20	1.31035e-18
HTR2B	46.5873	-3.77377	0.434196	-8.69139	3.58018e-18	4.86824e-17
ARMC9	22.3527	0.352423	0.597571	0.589758	0.555353	0.632273
B3GNT7	96.9868	0.36672	0.180568	2.03093	0.0422622	0.0886723
LOC124907997	1.09464	3.41216	2.95213	1.15583	0.247751	0.34197
NCL	5240.76	2.15854	0.0823009	26.2274	1.29447e-151	6.4951e-148
SNORA75	8.09365	-0.505816	0.450198	-1.12354	0.261207	0.35601
SNORD20	12.1835	-1.26346	0.32413	-3.898	9.69913e-05	0.000338395
SNORD82	0.745945	-3.06074	1.71088	-1.78899	0.073617	NA
LOC107985998	50.6588	-1.48124	0.348822	-4.24642	2.17214e-05	8.30163e-05
LINC00471	4.91999	-0.390796	0.549068	-0.711744	0.476623	0.561082
NMUR1	811.153	-0.444702	0.195196	-2.27824	0.0227124	0.0517584
LOC105376787	3.37739	1.48876	2.17238	0.685314	0.493146	0.576302
TEX44	4.25812	3.13388	2.92325	1.07205	0.283696	0.378351
LOC124906122	2.03243	2.43099	2.66306	0.912857	0.361318	0.452009
LOC105373928	4.57943	0.449552	1.46624	0.306603	0.759146	0.809088
PTMA	14173.8	2.34227	0.129971	18.0214	1.32319e-72	5.05155e-70
PDE6D	368.648	0.68779	0.109033	6.30809	2.825e-10	1.87886e-09
COPS7B	782.285	0.138897	0.0677977	2.0487	0.0404916	0.0854783
NPPC	0.987217	3.07872	2.9517	1.04303	0.296934	0.391017
DIS3L2	730.077	-0.650859	0.0663174	-9.81431	9.77071e-23	1.92796e-21
MIR562	2.39893	-3.55311	1.05322	-3.37358	0.000741976	0.00226889
LOC124906123	2.55758	1.40753	0.963554	1.46077	0.144079	0.229149
ALPP	2.46955	3.15744	2.30901	1.36744	0.171487	0.260911
ECEL1P2	3.20181	4.18612	2.94458	1.42164	0.155132	0.241942
ALPG	0.828711	2.83083	2.95313	0.958584	0.337768	0.430896
ALPI	3.31419	4.68979	2.9329	1.59903	0.109815	0.189697
ECEL1	2.52217	4.25965	2.94671	1.44556	0.148301	0.23406
LOC124906124	1.25373	3.86896	2.94995	1.31154	0.189676	0.281144
PRSS56	1.65919	0.556381	2.13968	0.26003	0.79484	0.838555
CHRND	21.3046	-3.31001	0.804849	-4.11258	3.91258e-05	0.000144123
CHRNG	96.7571	-4.80981	0.531112	-9.0561	1.35193e-19	2.08263e-18
TIGD1	222.216	-1.05995	0.191235	-5.54264	2.97952e-08	1.60925e-07
EIF4E2	1317.95	1.0683	0.14012	7.62414	2.4567e-14	2.38625e-13
LOC105373929	28.6139	-1.19665	0.304931	-3.92434	8.69669e-05	0.000305576
EFHD1	12.1613	0.400619	0.726545	0.551403	0.581357	0.655569
GIGYF2	1858.75	0.0248762	0.0873575	0.284763	0.775826	0.822572
KCNJ13	185.245	-4.64141	0.385957	-12.0257	2.60368e-33	1.1207e-31
SNORC	38.9704	-1.59606	0.354775	-4.49879	6.83402e-06	2.78491e-05
NGEF	9.34053	-0.88281	0.85313	-1.03479	0.300768	0.395162
NEU2	3.35882	4.71848	2.94481	1.6023	0.109088	0.189043
DGKD	3916.22	-0.421882	0.137918	-3.05893	0.00222129	0.00624997
USP40	473.385	-0.0792589	0.116478	-0.680463	0.496211	0.579136
UGT1A8	0.467157	0.668596	2.96363	0.2256	0.821512	NA
UGT1A10	2.53607	3.82923	2.94601	1.2998	0.193668	0.285447
UGT1A9	0.266959	-1.57888	2.97747	-0.530277	0.59592	NA
UGT1A7	2.53849	4.30372	2.94655	1.4606	0.144126	0.229149
UGT1A6	0.965809	3.04267	2.9519	1.03075	0.302658	0.396711
UGT1A5	1.35345	3.51998	2.95155	1.19259	0.233031	0.327547
UGT1A4	1.27301	3.19741	2.9511	1.08346	0.278603	0.373017
UGT1A3	3.08522	5.03104	2.94528	1.70817	0.0876042	0.160675
DNAJB3	3.08522	5.03104	2.94528	1.70817	0.0876042	0.160675
LOC100286922	3.01557	4.99614	2.94545	1.69622	0.0898436	0.163671
UGT1A1	3.89634	5.37837	2.94378	1.82703	0.0676948	0.131194
MROH2A	4.2393	4.63206	2.59628	1.78411	0.0744054	0.141476
HJURP	72.538	2.22409	0.327141	6.79856	1.05667e-11	8.08044e-11
MSL3B	39.7272	1.49794	0.288024	5.20074	1.98499e-07	9.79061e-07
TRPM8	4.74876	3.18153	1.7682	1.79931	0.0719703	0.13774
SPP2	0.278607	1.9734	2.96583	0.665378	0.505809	NA
LOC105373932	3.3522	4.71623	2.94482	1.60153	0.109259	0.189263
LOC105373933	4.86898	1.41232	0.883621	1.59833	0.109969	0.189913
LINC01891	36.7076	-2.34833	0.304634	-7.70871	1.27099e-14	1.26713e-13
ARL4C	4594.12	0.752334	0.131789	5.70861	1.13903e-08	6.40201e-08
LOC105373936	3.02555	5.00911	2.94538	1.70066	0.0890061	0.162601
LOC101927896	7.38245	-0.342689	0.831044	-0.41236	0.680076	0.742156
LOC105373938	1.68496	4.24694	2.94859	1.44033	0.149775	0.235807
SH3BP4	99.2866	0.19051	0.220375	0.864481	0.387323	0.477483
LOC105373939	0.553755	-2.63221	2.46773	-1.06665	0.286129	NA
LOC105373941	1.09464	3.41216	2.95213	1.15583	0.247751	0.34197
AGAP1	288.044	-0.726763	0.314235	-2.3128	0.0207336	0.0477745
AGAP1-IT1	5.48192	0.378549	1.42448	0.265746	0.790435	0.83466
TNRC17	8.08871	-2.08227	0.96004	-2.16894	0.0300871	0.0661585
LOC105373942	9.70838	-2.04687	1.06131	-1.92863	0.0537771	0.108659
LOC124907999	50.1247	-3.13157	0.669066	-4.68052	2.8615e-06	1.21794e-05
GBX2	2.20608	4.61129	2.94695	1.56477	0.117638	0.198759
GBX2-AS1	0.208955	1.61773	2.97184	0.544351	0.5862	NA
LOC124906126	0.278607	1.9734	2.96583	0.665378	0.505809	NA
ASB18	2.98551	4.99687	2.94544	1.69647	0.089796	0.163671
LOC124908000	1.4231	3.68806	2.95073	1.24988	0.211343	0.304683
IQCA1	5.01911	1.00045	0.805433	1.24213	0.21419	0.307928
LOC105373945	4.59736	2.05324	2.01343	1.01977	0.307837	0.401744
IQCA1-AS1	2.03599	3.17124	2.94697	1.0761	0.281882	0.376604
ACKR3	142.532	-0.458539	0.186914	-2.45321	0.0141588	0.0339476
LOC107986001	2.21756	4.10838	2.94733	1.39394	0.163337	0.251463
LOC105373946	2.04146	3.50456	2.9474	1.18903	0.234427	0.329022
LOC105373947	0.784798	1.31401	2.95065	0.445329	0.656082	0.721713
LOC105373948	1.36872	3.41216	2.95213	1.15583	0.247751	0.34197
LOC105373949	4.45847	5.57979	2.94305	1.89592	0.0579705	0.115595
COPS8-DT	23.7283	0.373696	0.480177	0.778246	0.436424	0.523104
LOC105373950	62.5482	-1.64904	0.481971	-3.42146	0.000622864	0.00193088
COPS8	414.5	1.08497	0.168226	6.44948	1.12238e-10	7.74487e-10
LOC124906127	44.0191	-1.16766	0.566236	-2.06215	0.0391936	0.0830927
LOC105373953	2.54482	1.87564	1.7352	1.08094	0.279726	0.374207
LOC105373954	4.24951	5.50828	2.9433	1.87146	0.0612807	0.12095
COL6A3	114.471	1.2157	0.41872	2.90337	0.00369171	0.00997415
LOC105373957	2.49794	4.73842	2.94646	1.60817	0.107798	0.187527
MLPH	4.32682	3.98126	2.35464	1.69082	0.0908721	0.16521
RAB17	1.56326	1.14802	1.26389	0.908329	0.363705	0.454378
RAB17-DT	0.80843	1.83614	2.95366	0.621651	0.534171	0.613508
LRRFIP1	7111.08	0.213297	0.146095	1.45999	0.144293	0.229352
LOC124906128	132.198	-2.31609	0.222209	-10.423	1.94686e-25	4.79184e-24
RBM44	71.5775	0.519642	0.25385	2.04704	0.0406539	0.0857848
RAMP1	23.8756	0.0426549	0.377433	0.113013	0.91002	0.931095
LOC124900521	0.740152	-0.519296	2.69308	-0.192826	0.847095	NA
LOC105373960	5.72577	0.722784	0.934372	0.77355	0.439197	0.525559
LOC124908001	0.860856	-0.864091	1.73801	-0.497172	0.619068	0.688889
UBE2F-SCLY	1.78325	1.18254	1.38041	0.856658	0.391634	0.481731
UBE2F	408.915	0.440736	0.167837	2.62597	0.00864016	0.0217198
SCLY	1.64677	0.179989	1.14634	0.157012	0.875235	0.903692
ESPNL	14.5098	-0.0778841	0.594355	-0.13104	0.895744	0.919865
KLHL30	10.117	1.2249	0.647514	1.89169	0.0585324	0.116511
ERFE	40.1907	-1.52194	0.306411	-4.96697	6.80067e-07	3.13423e-06
ILKAP	500.865	0.345477	0.109655	3.15057	0.00162953	0.00469863
LINC02610	32.673	-0.740046	0.365434	-2.02511	0.0428557	0.0897353
TARDBPP3	2.49331	1.57086	1.25761	1.24908	0.211637	0.305056
HES6	63.0092	0.0506194	0.415265	0.121897	0.902981	0.925511
PER2	398.677	-0.243151	0.192615	-1.26237	0.206816	0.299917
LOC112268433	5.89976	-0.0691292	0.906408	-0.0762671	0.939207	0.953927
TRAF3IP1	194.737	0.778237	0.162509	4.78889	1.67708e-06	7.35565e-06
LOC124908002	20.3929	-1.26958	0.314117	-4.04173	5.30576e-05	0.000191841
ASB1	631.184	-0.397801	0.0980901	-4.05546	5.00357e-05	0.00018155
LOC107986003	60.7839	-3.67161	0.503117	-7.29772	2.9269e-13	2.57584e-12
LINC01107	3.65689	-0.692777	0.893192	-0.77562	0.437974	0.524335
LOC124906130	16.2668	-2.45486	0.798796	-3.0732	0.00211775	0.00597827
LOC105373963	2.5478	4.75635	2.9464	1.61429	0.106464	0.185741
LINC01937	6.62647	6.14041	2.94148	2.08752	0.0368409	0.0787418
LINC01940	1.32338	3.93794	2.94967	1.33504	0.181862	0.272076
HDAC4	3787.76	-1.677	0.15481	-10.8326	2.41122e-27	6.77514e-26
MIR4440	5.6291	-3.74834	0.777386	-4.82172	1.42326e-06	6.31017e-06
MIR4441	13.7399	-3.67055	0.344678	-10.6492	1.75883e-26	4.69061e-25
LOC124908009	632.945	-4.49738	0.487006	-9.23477	2.58853e-20	4.23658e-19
MGC16025	103.258	-4.41469	0.39049	-11.3055	1.23215e-29	4.07119e-28
MIR4269	3.39557	-2.80623	0.743594	-3.77388	0.000160731	0.000544971
MIR2467	6.90131	-4.80727	0.637908	-7.536	4.84588e-14	4.59633e-13
HDAC4-AS1	26.1556	-0.395579	0.282506	-1.40025	0.161439	0.249251
LOC124908011	10.0179	-0.138835	0.57037	-0.243413	0.807685	0.849453
LOC124908012	3.01557	4.99614	2.94545	1.69622	0.0898436	0.163671
LINC02991	2.13903	3.13533	2.94542	1.06448	0.287112	0.382079
LOC105373966	1.5592	1.45836	1.69126	0.862289	0.388529	0.478616
NDUFA10	1983.44	-0.108198	0.0665992	-1.62462	0.104244	0.182805
MIR4786	5.55781	-2.47826	0.556837	-4.4506	8.56314e-06	3.45427e-05
OR6B3	2.54708	4.23966	2.94679	1.43874	0.150225	0.236247
COPS9	224.69	1.68289	0.219867	7.65413	1.94623e-14	1.90517e-13
OTOS	1.6769	3.3618	2.95035	1.13946	0.254511	0.349188
LOC107985836	0.557214	2.84072	2.95604	0.960989	0.336557	NA
LOC105373968	1.46269	4.06575	2.9492	1.3786	0.168019	0.257016
LOC102723825	3.00061	1.93578	1.78293	1.08573	0.277599	0.372042
GPC1	88.4256	-1.84733	0.306731	-6.02263	1.71602e-09	1.05187e-08
GPC1-AS1	2.1336	1.39205	1.58403	0.878804	0.379508	0.469777
ANKMY1	1142.6	-1.28462	0.102462	-12.5375	4.65375e-36	2.41795e-34
DUSP28	365.101	-1.06285	0.156678	-6.78366	1.17168e-11	8.92882e-11
RNPEPL1	5964.97	-0.0873245	0.176224	-0.49553	0.620226	0.689788
CAPN10-DT	178.192	-1.79971	0.256802	-7.00814	2.41502e-12	1.95986e-11
CAPN10	915.637	0.136325	0.128066	1.06449	0.287108	0.382079
GPR35	458.467	0.258147	0.235976	1.09395	0.273975	0.368338
LOC124908016	1.19815	2.37772	2.95647	0.804244	0.421256	0.508446
AQP12B	0.689794	2.57708	2.95487	0.872146	0.383129	NA
LOC285191	0.56298	2.26049	2.95751	0.764322	0.444676	NA
KIF1A	8.21525	2.95987	1.64372	1.80072	0.0717474	0.137374
AGXT	4.56942	5.60421	2.94297	1.90427	0.0568752	0.113792
MAB21L4	1.46269	4.06575	2.9492	1.3786	0.168019	0.257016
CROCC2	221.324	-0.21438	0.359838	-0.595767	0.551331	0.628857
LOC112268440	0.434208	1.83899	2.96204	0.620853	0.534696	NA
UICLM	277.152	0.466801	0.299339	1.55944	0.118893	0.200397
TANAR	14.5673	-0.873218	0.512835	-1.70273	0.0886191	0.162086
SNED1	799.201	-1.7094	0.162621	-10.5116	7.64254e-26	1.94796e-24
LOC107985787	68.2304	-3.98361	0.635108	-6.27233	3.55675e-10	2.33983e-09
SNED1-AS1	114.378	-3.17539	0.489028	-6.49327	8.39932e-11	5.85801e-10
MTERF4	541.848	-0.424376	0.105743	-4.01329	5.98776e-05	0.000215061
PASK	665.572	-0.560251	0.186937	-2.997	0.00272651	0.00754203
PPP1R7	949.241	1.32666	0.139519	9.50877	1.92926e-21	3.45722e-20
LOC105373971	5.57503	-0.658648	0.785602	-0.838399	0.401807	0.491268
ANO7	36.8801	-1.41545	0.412268	-3.43332	0.000596246	0.00185409
LOC105376810	7.31668	-2.11485	0.729635	-2.8985	0.00374957	0.0101157
HDLBP	4365.42	0.112399	0.135513	0.82943	0.406861	0.495618
HDLBP-AS1	13.9326	-2.61662	0.38646	-6.77074	1.28127e-11	9.72805e-11
SEPTIN2	3741.21	1.01209	0.102974	9.82864	8.47519e-23	1.67704e-21
FARP2	233.992	-0.508929	0.199938	-2.54543	0.0109142	0.0268689
LOC105373973	3.39065	-2.28075	0.717839	-3.17724	0.00148683	0.00431551
MIR3133	2.00366	3.95721	2.948	1.34233	0.179488	0.269488
STK25	1288.39	0.464181	0.11771	3.94343	8.03252e-05	0.000283658
LOC107985788	5.94055	-1.86934	1.03357	-1.80862	0.0705103	0.135537
BOK-AS1	0.739787	-1.05986	1.65182	-0.641631	0.521113	NA
LOC105373974	3.431	0.557044	0.992682	0.561151	0.574695	0.649871
BOK	120.033	-0.728392	0.422534	-1.72387	0.0847318	0.156699
THAP4	513.624	0.590957	0.123357	4.79061	1.66273e-06	7.29637e-06
ATG4B	1429.71	0.230371	0.117881	1.95428	0.0506686	0.103347
DTYMK	233.916	0.379028	0.177696	2.13302	0.0329233	0.0714335
ING5	1042.61	-0.22643	0.111347	-2.03356	0.0419961	0.0881773
D2HGDH	1008.48	-0.199201	0.166263	-1.19811	0.230876	0.325887
GAL3ST2	2.61263	3.871	2.94585	1.31405	0.188829	0.280185
LOC124905350	0.774243	1.67919	1.32951	1.26302	0.206583	0.299652
PDCD1	2.196	0.14138	0.890927	0.158688	0.873915	0.902514
LOC105373977	0.654398	-0.234105	2.28494	-0.102456	0.918395	NA
LOC124908032	0.566955	1.68431	1.59279	1.05746	0.290302	NA
RTP5	0.392276	-0.321828	2.18479	-0.147304	0.882892	NA
LINC01237	13.9022	-1.17055	0.426933	-2.74177	0.00611082	0.0158446
FAM240C	0.408567	-2.18629	2.96428	-0.737545	0.460791	NA
LINC01881	92.1166	0.288392	0.203016	1.42054	0.155452	0.242201
LINC01986	2.08003	4.47217	2.94753	1.51726	0.129202	0.21264
LOC107986057	1.83197	3.32365	2.95264	1.12565	0.260312	0.354983
CHL1-AS2	1.84392	3.84525	2.94855	1.30412	0.192194	0.283918
CHL1	28.6519	1.51163	0.672775	2.24686	0.0246493	0.0556291
CHL1-AS1	0.638316	-1.68795	1.82313	-0.925853	0.354522	NA
LOC105376922	1.3546	-0.798974	2.32327	-0.343901	0.730921	0.785705
LOC124909337	2.9061	4.02562	2.9453	1.36679	0.171691	0.261153
LINC01266	0.647705	0.226174	1.97857	0.114312	0.908991	NA
LOC107986058	2.21551	1.11418	1.42464	0.782083	0.434166	0.520877
LOC107986059	2.23009	4.01131	2.94939	1.36005	0.173815	0.263142
CNTN6	3.5284	3.83053	2.94252	1.30178	0.192991	0.284879
LOC105376924	0.139304	0.859669	2.98414	0.288079	0.773286	NA
CNTN4	37.8195	2.87945	0.891037	3.23157	0.0012311	0.00362539
CNTN4-AS1	1.7009	-3.82281	1.18545	-3.22477	0.00126075	0.0037071
IL5RA	255.073	-1.58514	0.317088	-4.99907	5.7608e-07	2.6757e-06
LOC124909339	4.76031	-0.15402	1.10125	-0.139859	0.888771	0.914362
TRNT1	800.591	-0.21325	0.211134	-1.01002	0.312484	0.406424
CRBN	762.844	0.704519	0.200694	3.51041	0.000447412	0.00142135
LOC100130207	38.2043	-0.556521	0.475489	-1.17042	0.241833	0.336221
LRRN1	84.5866	-1.48178	0.317095	-4.67299	2.96842e-06	1.26192e-05
LOC102723512	61.3785	-4.008	0.600233	-6.67741	2.432e-11	1.79001e-10
SUMF1	837.639	-0.847151	0.154308	-5.49001	4.01914e-08	2.1408e-07
SETMAR	133.572	-1.08489	0.146458	-7.40753	1.28674e-13	1.17327e-12
LOC124909340	6.03584	-0.843686	1.13095	-0.745995	0.45567	0.540967
ITPR1-DT	16.5992	0.34796	0.328623	1.05884	0.289672	0.384697
ITPR1	2074.36	-0.978961	0.151912	-6.44426	1.16162e-10	8.00308e-10
LOC105376933	41.0714	-4.24524	0.875774	-4.84742	1.2508e-06	5.58643e-06
LOC124906210	13.9865	-4.33778	0.628342	-6.90353	5.07257e-12	3.99919e-11
EGOT	46.8443	-5.13532	0.511347	-10.0427	9.89137e-24	2.1158e-22
LOC124906209	110.5	-2.49864	0.422568	-5.91299	3.35952e-09	1.9967e-08
LOC124906358	0.283155	-1.62531	2.97652	-0.546045	0.585035	NA
BHLHE40-AS1	30.4722	0.354316	0.324696	1.09122	0.275175	0.369403
BHLHE40	1736.54	0.49044	0.154075	3.18312	0.00145697	0.00423795
ARL8B	1328.55	0.918683	0.12502	7.34828	2.0078e-13	1.79897e-12
LOC124906212	67.9235	-3.6683	0.339042	-10.8196	2.77996e-27	7.76158e-26
EDEM1	3654.4	-0.733615	0.122539	-5.9868	2.14013e-09	1.29667e-08
LOC105376939	1.42073	0.188916	2.02248	0.0934081	0.925579	0.942977
LOC105376938	4.15895	1.64858	1.27758	1.29039	0.196914	0.289345
LOC105376940	0.895761	2.95808	2.95511	1.001	0.316825	0.411015
LOC105376941	3.50313	5.22358	2.9444	1.77407	0.0760513	0.143904
LOC102723596	2.60899	4.32955	2.94645	1.46941	0.141721	0.226442
LOC105376942	1.03968	2.41491	2.95082	0.818384	0.413138	0.500844
LOC124909341	1.23675	3.17175	2.95359	1.07386	0.282885	0.377516
LOC105376944	3.64415	1.91075	1.31495	1.4531	0.146195	0.231434
GRM7-AS3	1.88134	3.05206	2.95185	1.03395	0.30116	0.395308
LOC105376943	1.5575	3.95718	2.9496	1.3416	0.179726	0.269723
GRM7	9.22529	1.44614	1.23847	1.16768	0.242937	0.337273
GRM7-AS1	1.28826	2.699	2.49701	1.08089	0.279746	0.374219
LOC101927394	0.478426	1.40627	2.96135	0.474876	0.634875	NA
LMCD1-AS1	1.55084	1.16805	1.68404	0.693601	0.487933	0.571636
LOC107986010	2.08827	3.52449	2.94731	1.19583	0.231762	0.326823
LMCD1	13.7951	0.739126	0.553151	1.33621	0.181481	0.271761
LOC107986009	1.36349	2.24242	2.95347	0.759251	0.447703	0.533256
SSUH2	4.53582	3.75647	1.64045	2.2899	0.0220273	0.0503753
CAV3	0.799275	0.351322	2.96882	0.118337	0.905801	0.927832
OXTR	29.7987	1.8329	0.390123	4.69827	2.62374e-06	1.12218e-05
LOC107986061	28.3791	-1.09995	0.943159	-1.16624	0.243516	0.337796
LOC107984112	45.716	-2.16126	0.651991	-3.31487	0.000916857	0.00275921
RAD18	240.494	0.0304138	0.138125	0.220191	0.825722	0.863767
LOC124900561	3.56152	-5.32455	0.872486	-6.10274	1.04267e-09	6.54659e-09
SRGAP3	87.5663	-1.00707	0.237436	-4.24144	2.22091e-05	8.47695e-05
LOC124909343	1.36122	-0.11928	2.08548	-0.0571956	0.954389	0.965578
SRGAP3-AS2	4.3968	-4.08581	0.902755	-4.52594	6.01287e-06	2.467e-05
SRGAP3-AS3	5.80786	-5.59612	0.623613	-8.97371	2.86691e-19	4.31056e-18
SRGAP3-AS4	0.324985	-0.320926	2.58859	-0.123977	0.901333	NA
THUMPD3	532.248	-0.0602414	0.139748	-0.431073	0.666416	0.730654
THUMPD3-AS1	365.071	-0.778601	0.178697	-4.35711	1.31791e-05	5.18527e-05
SETD5	3292.13	-0.630325	0.0995501	-6.33174	2.42415e-10	1.62332e-09
LHFPL4	16.7401	-2.10083	0.583506	-3.60035	0.000317785	0.00103262
MTMR14	2470.1	-0.122314	0.150039	-0.81522	0.414947	0.502627
LOC124909344	235.191	-2.04144	0.140982	-14.4802	1.61731e-47	1.79195e-45
CPNE9	23.4401	0.00383859	0.451577	0.0085004	0.993218	0.994775
BRPF1	1214.9	0.257759	0.11213	2.29874	0.0215194	0.0493875
OGG1	598.985	-0.366432	0.0904999	-4.04898	5.1442e-05	0.000186421
CAMK1	813.254	0.736658	0.201277	3.65993	0.000252289	0.000831797
TADA3	2036.56	0.684367	0.147823	4.62965	3.66288e-06	1.5424e-05
ARPC4	3994.35	0.5505	0.239554	2.29802	0.0215604	0.0494556
TTLL3	359.837	-0.845378	0.180322	-4.68815	2.75681e-06	1.1758e-05
RPUSD3	389.029	0.0161599	0.128853	0.125414	0.900196	0.923348
CIDEC	4.42615	1.89803	1.27832	1.48479	0.137599	0.222074
JAGN1	375.62	0.542323	0.161158	3.36516	0.000764984	0.00233437
IL17RE	35.5526	-0.157289	0.285712	-0.550518	0.581964	0.656106
IL17RC	172.659	0.853582	0.169264	5.04291	4.585e-07	2.16305e-06
CRELD1	527.938	0.314366	0.0821487	3.8268	0.00012982	0.000445323
PRRT3	231.093	-2.10396	0.154153	-13.6485	2.06143e-42	1.6234e-40
PRRT3-AS1	16.7106	-1.36019	0.335375	-4.05574	4.99769e-05	0.000181356
EMC3	1074.79	-0.0311631	0.169372	-0.183992	0.85402	0.886584
EMC3-AS1	139.549	-0.445894	0.236393	-1.88624	0.0592628	0.117771
CIDECP1	156.071	0.0997568	0.170218	0.586054	0.557839	0.634689
FANCD2	339.82	-0.263337	0.13889	-1.89601	0.0579588	0.115585
FANCD2OS	7.10983	-0.771249	0.76526	-1.00783	0.313538	0.407534
BRK1	1618.85	1.54147	0.183706	8.39098	4.82093e-17	5.96637e-16
LOC124906357	1.51484	0.27328	1.46243	0.186867	0.851765	0.884773
VHL	2496.66	0.352132	0.0884173	3.98262	6.81595e-05	0.000243092
IRAK2	225.934	-0.180002	0.243796	-0.738329	0.460315	0.545467
LOC124906338	1.71493	-4.26271	1.11569	-3.82068	0.000133085	0.000455502
TATDN2	2125.09	-0.306011	0.121572	-2.51712	0.0118318	0.0289211
GHRLOS	273.48	-2.93916	0.183446	-16.0219	8.97914e-58	1.80214e-55
LINC00852	192.707	-2.24794	0.19714	-11.4028	4.04974e-30	1.39041e-28
GHRL	219.111	-3.04478	0.241551	-12.6051	1.97891e-36	1.05311e-34
SEC13	1166.35	0.516804	0.141977	3.64005	0.000272588	0.000893872
ATP2B2	11.0285	0.285476	0.621088	0.459638	0.645776	0.712809
MIR378B	2.33885	4.63096	2.94687	1.57148	0.11607	0.196906
ATP2B2-IT1	0.585004	-1.53876	1.79523	-0.85714	0.391368	NA
LINC00606	1.18664	3.34815	2.9504	1.13481	0.256455	0.351251
SLC6A11	5.98881	3.4545	1.58466	2.17997	0.02926	0.064623
LOC105376950	2.91084	4.51294	2.94581	1.53199	0.125525	0.208415
SLC6A1	3.50014	4.4736	2.94399	1.51957	0.128619	0.212188
LOC101927467	3.10011	5.04587	2.9452	1.71325	0.0866664	0.159398
HRH1	11.4801	2.02317	0.780722	2.59141	0.00955844	0.0238088
LOC105376951	3.24441	5.1302	2.94481	1.74211	0.0814886	0.151813
LOC124909345	5.17175	4.53292	2.94084	1.54137	0.123227	0.205708
LOC102723663	28.0059	0.812648	0.305996	2.65575	0.00791321	0.0200618
ATG7	3312.58	-2.22236	0.169259	-13.1299	2.21854e-39	1.42453e-37
VGLL4	428.292	-0.410193	0.0992802	-4.13167	3.60141e-05	0.000133431
TAMM41	301.818	-2.24071	0.139049	-16.1145	2.01755e-58	4.144e-56
SYN2	10.7498	0.322529	0.629378	0.512457	0.608331	0.679528
TIMP4	1.03245	2.60988	2.23356	1.16848	0.242612	0.337075
PPARG	45.4525	2.80969	0.50138	5.60391	2.0957e-08	1.14724e-07
TSEN2	189.406	-0.96358	0.218759	-4.40475	1.05907e-05	4.22269e-05
MKRN2OS	43.8796	-2.5128	0.263206	-9.54691	1.33622e-21	2.41919e-20
MKRN2	629.02	-0.194033	0.0895094	-2.16774	0.0301787	0.0663183
RAF1	4205.89	-1.17011	0.164565	-7.11034	1.15757e-12	9.62763e-12
LOC124906355	14.8303	-6.21055	0.605812	-10.2516	1.16377e-24	2.68208e-23
TMEM40	171.53	1.32835	0.334624	3.96969	7.19659e-05	0.00025568
CAND2	60.3971	-2.19701	0.277413	-7.91962	2.3823e-15	2.54558e-14
RPL32	10293.4	1.66835	0.168913	9.87699	5.23816e-23	1.05736e-21
LOC124909346	6.53987	4.77581	2.34391	2.03754	0.041596	0.0874574
LOC105376956	21.1382	-3.62257	0.646807	-5.60069	2.135e-08	1.16749e-07
LINC02022	1.61226	3.77399	2.95035	1.27917	0.200838	0.29316
IQSEC1	10125	-0.88636	0.164497	-5.38831	7.11242e-08	3.69541e-07
LOC124906214	540.767	-6.37055	0.299598	-21.2636	2.46678e-100	2.34164e-97
NUP210	7513.03	-0.21104	0.127725	-1.6523	0.0984737	0.17532
HDAC11-AS1	4.56317	-2.66778	0.5556	-4.80162	1.57389e-06	6.93078e-06
HDAC11	112.499	0.304529	0.182644	1.66734	0.0954472	0.171311
FBLN2	47.5265	-1.25247	0.297633	-4.20812	2.57509e-05	9.73783e-05
SNORA93	0.558277	-2.6333	2.49671	-1.05471	0.291559	NA
LOC100293612	3.29506	2.9451	1.93187	1.52449	0.127388	0.210741
LINC00620	0.739903	0.559863	2.72777	0.205246	0.83738	NA
WNT7A	90.7364	-1.23277	0.428984	-2.87369	0.00405712	0.0108794
LOC105376957	35.3923	-2.06775	0.470232	-4.3973	1.09606e-05	4.36273e-05
FGD5P1	2.94847	0.73918	1.32279	0.558805	0.576294	0.651208
TPRXL	1.37552	2.49795	1.78264	1.40126	0.161136	0.248893
LOC112268445	1.86389	2.92391	2.94639	0.992368	0.321018	0.414999
CHCHD4	157.604	1.31937	0.135027	9.77121	1.49658e-22	2.90411e-21
TMEM43	2648.53	-0.187773	0.153895	-1.22014	0.222413	0.316549
XPC	1845.46	-0.354551	0.132907	-2.66766	0.00763807	0.0194375
XPC-AS1	474.896	-2.55536	0.168788	-15.1395	8.89544e-52	1.26492e-49
LSM3	397.462	2.75024	0.1792	15.3473	3.69323e-53	5.68936e-51
LOC105376958	5.6975	1.38477	0.762837	1.81529	0.0694795	0.134003
LINC01267	1.15976	0.891039	1.82787	0.487474	0.625922	0.694913
LOC105376959	15.2548	-0.161047	0.394365	-0.408371	0.683001	0.744678
SLC6A6	9169.85	-1.44448	0.171135	-8.44057	3.15807e-17	3.95581e-16
GRIP2	173.069	-4.11289	0.630017	-6.52821	6.65598e-11	4.69716e-10
LOC105376960	2.75498	4.42139	2.94612	1.50075	0.133421	0.217419
LOC124909347	81.4068	-2.31195	0.533621	-4.33257	1.4738e-05	5.76247e-05
CCDC174	550.185	0.14295	0.0930285	1.53663	0.124384	0.207305
LOC124906215	20.1177	-2.53868	0.619044	-4.10096	4.11431e-05	0.000151063
C3orf20	23.1581	-1.43968	0.442855	-3.25089	0.00115043	0.00340639
LINC02011	0.771935	2.71021	2.95392	0.917494	0.358884	0.44994
FGD5	13.5891	-1.5918	0.677883	-2.34819	0.0188648	0.043944
LOC105376963	7.36461	0.426837	0.894223	0.477327	0.633129	0.701495
FGD5-AS1	2535.97	0.732722	0.116465	6.29136	3.14693e-10	2.08115e-09
NR2C2	3012.56	-1.19579	0.11477	-10.4191	2.02929e-25	4.99122e-24
MRPS25	852.901	-0.290788	0.101203	-2.87332	0.00406181	0.0108911
RBSN	807.375	-0.209021	0.0561076	-3.72535	0.000195044	0.000652927
COL6A4P1	1.53723	-0.703815	1.67111	-0.421167	0.673633	0.736659
CAPN7	952.845	-0.261958	0.149357	-1.7539	0.0794476	0.148863
SH3BP5-AS1	620.254	-0.743728	0.177319	-4.1943	2.73718e-05	0.000103064
SH3BP5	548.043	-0.265399	0.152444	-1.74096	0.0816909	0.152149
LOC124906370	6.25111	-5.72309	0.677878	-8.44266	3.10207e-17	3.89121e-16
LOC124909348	0.739266	1.70602	2.96377	0.575626	0.564868	NA
METTL6	327.077	-0.389249	0.107643	-3.61611	0.000299059	0.000975378
EAF1	851.373	0.352841	0.0851371	4.14439	3.40721e-05	0.000126717
COLQ	272.939	-0.384484	0.193437	-1.98764	0.046851	0.0968027
HACL1	269.599	0.191298	0.130824	1.46225	0.143673	0.228709
BTD	934.711	-1.324	0.177178	-7.47271	7.85575e-14	7.3052e-13
ANKRD28	720.4	0.121011	0.163282	0.741117	0.458623	0.54381
MIR3134	2.69991	-4.50865	0.907567	-4.96785	6.77006e-07	3.12135e-06
LOC101927647	45.583	-2.68299	0.767265	-3.49682	0.000470839	0.00148944
LOC107986064	45.3884	-0.42373	0.417958	-1.01381	0.310673	0.404484
MIR563	0.891137	-1.24882	2.63261	-0.474365	0.63524	0.703301
LOC124906217	2.04539	-2.78207	1.22293	-2.27493	0.0229102	0.0521703
LOC124906216	1.51988	1.52958	2.64976	0.577251	0.56377	0.640073
LOC124909349	1.47049	1.74193	1.82161	0.956255	0.338943	0.43216
GALNT15	5.33553	0.421531	0.886614	0.475439	0.634474	0.702653
LOC124906218	4.81437	-1.67664	1.17669	-1.42488	0.154192	0.240879
DPH3	116.771	1.23995	0.148403	8.35527	6.52833e-17	7.99493e-16
OXNAD1	3145.23	-2.53094	0.168551	-15.0158	5.78284e-51	7.72284e-49
LOC107986065	201.073	-3.62778	0.22733	-15.9582	2.49659e-57	4.9541e-55
RFTN1	1715.71	-0.289724	0.124894	-2.31976	0.0203538	0.0470164
LOC124906220	246.898	-3.89095	0.445338	-8.73706	2.39245e-18	3.30437e-17
LOC124906219	324.507	-4.15212	0.534034	-7.775	7.54461e-15	7.70094e-14
DAZL	5.08583	1.16269	1.05751	1.09946	0.271568	0.366177
LOC105376972	0.66142	-2.88759	2.95296	-0.977863	0.328142	NA
PLCL2	50.3664	-5.7066	0.711621	-8.01916	1.06467e-15	1.17592e-14
TBC1D5	1820.85	-0.130356	0.085385	-1.52668	0.12684	0.210083
LOC105376975	3.70718	3.13233	2.38143	1.31532	0.188404	0.279707
LOC124909350	4.36758	-1.78666	0.599082	-2.98233	0.00286062	0.00787967
BALR6	1.01872	0.338602	1.45642	0.232488	0.816159	0.856416
LOC124909351	6.58051	2.1001	1.76839	1.18758	0.235001	0.329659
SATB1	3166.99	-0.590497	0.146796	-4.02257	5.75662e-05	0.000207204
SATB1-AS1	94.3563	-1.13712	0.248694	-4.57235	4.82291e-06	2.00089e-05
LOC107986066	3.2973	4.91086	2.93199	1.67493	0.0939489	0.169306
LOC105376978	0.415498	1.83899	2.96204	0.620853	0.534696	NA
KCNH8	50.311	-0.152895	0.429772	-0.355757	0.722023	0.778284
LOC105376982	15.3523	-2.20934	0.896461	-2.46452	0.0137199	0.0330102
LOC105376984	2.29532	4.18128	2.94702	1.41882	0.155953	0.242701
EFHB	13.2501	1.37266	0.885214	1.55065	0.120986	0.203077
RAB5A	910.722	0.384943	0.0942842	4.08279	4.4498e-05	0.000162684
PP2D1	51.3863	-1.53111	0.253839	-6.03181	1.62135e-09	9.96442e-09
LOC124909352	2.48233	-1.24917	0.774834	-1.61218	0.106923	0.186365
KAT2B	2829.61	-0.435954	0.149286	-2.92027	0.00349732	0.00948617
MIR3135A	5.92805	-5.63239	0.641036	-8.78639	1.5444e-18	2.17323e-17
SGO1	84.6856	-0.27604	0.339357	-0.81342	0.415977	0.503632
SGO1-AS1	0.730352	-0.596469	2.20406	-0.270624	0.78668	NA
LOC101927829	0.421375	-1.70662	2.96628	-0.575342	0.56506	NA
LOC107986068	3.84407	1.22115	1.67488	0.7291	0.46594	0.550832
LOC105376987	3.13151	1.33924	1.67473	0.799675	0.423899	0.511057
LOC105376988	0.278607	1.9734	2.96583	0.665378	0.505809	NA
VENTXP7	3.78798	5.32129	2.944	1.80751	0.0706835	0.135767
ZNF385D	35.6197	1.30863	0.589929	2.21829	0.0265348	0.0592638
ZNF385D-AS1	3.14292	0.688767	1.4054	0.490086	0.624073	0.693233
UBE2E2-DT	0.756457	2.49673	2.95925	0.843706	0.398834	0.488433
UBE2E2	361.08	0.474537	0.138949	3.4152	0.000637359	0.00197146
LOC105376993	1.0953	0.210859	2.05798	0.102459	0.918392	0.937558
LOC124909353	5.27548	2.19269	1.14215	1.91979	0.0548847	0.110509
UBE2E1-AS1	10.3345	-2.2594	0.699806	-3.2286	0.00124396	0.00366049
UBE2E1	375.385	1.26278	0.0949833	13.2947	2.48359e-40	1.68725e-38
NKIRAS1	108.972	-0.584675	0.13241	-4.41565	1.00705e-05	4.02487e-05
RPL15	11065.6	1.41934	0.164707	8.61739	6.84958e-18	9.13355e-17
LOC124909354	3.78343	0.758949	1.36063	0.557792	0.576987	0.651813
NR1D2	681.001	-0.0589501	0.182716	-0.322632	0.746974	0.798781
LINC00691	3.85103	-0.508357	1.24298	-0.408981	0.682553	0.744306
THRB	51.1856	-0.161624	0.444287	-0.363783	0.71602	0.773192
THRB-AS2	72.0218	2.8174	0.452878	6.22109	4.93714e-10	3.1988e-09
THRB-AS1	0.785314	0.846627	1.98943	0.425564	0.670426	0.733997
LOC107986011	3.45617	3.79124	2.33079	1.62659	0.103824	0.182276
LOC107986070	0.851665	2.29975	2.95715	0.777691	0.436751	0.523122
LOC124909355	1.27897	1.945	2.95577	0.658036	0.510515	0.591897
RARB	40.5054	-3.01285	0.378018	-7.97011	1.58527e-15	1.72169e-14
LOC124909356	1.9509	4.41223	2.9478	1.49678	0.13445	0.218452
TOP2B	2950.74	0.991498	0.133009	7.45436	9.03031e-14	8.36865e-13
NGLY1	792.494	0.196247	0.144521	1.35792	0.17449	0.263915
OXSM	104.208	1.10632	0.149937	7.37857	1.59994e-13	1.44719e-12
LOC105377000	1.78549	1.49169	1.64702	0.90569	0.3651	0.455465
LINC00692	1.09759	-1.12915	1.3905	-0.812048	0.416764	0.504307
LOC124909357	0.313813	-1.82723	2.97227	-0.614758	0.538715	NA
LOC105377002	3.25409	2.04921	1.81787	1.12726	0.259634	0.354802
LRRC3B-AS1	4.45356	5.57816	2.94306	1.89536	0.0580444	0.11571
LRRC3B	6.49831	6.11602	2.46585	2.48028	0.0131278	0.0317312
LOC124909488	2.33885	4.63096	2.94687	1.57148	0.11607	0.196906
NEK10	44.9046	-0.939389	0.472285	-1.98903	0.046698	0.0965148
SLC4A7	1046.8	-0.404226	0.190187	-2.12542	0.033552	0.072636
LOC124906221	16.7795	0.420911	0.455862	0.92333	0.355835	0.447556
LINC02084	115.14	0.915909	0.212654	4.30704	1.65452e-05	6.42188e-05
EOMES	880.751	0.786417	0.177163	4.43895	9.03988e-06	3.63448e-05
LINC01980	1.48294	3.81571	2.95017	1.29339	0.195877	0.28805
LINC01981	3.39818	4.28859	2.9441	1.45667	0.145207	0.23032
LINC01967	2.74266	-0.738131	1.61428	-0.457251	0.647491	0.714365
LOC105377008	1.78204	0.929727	2.06572	0.450074	0.652657	0.7188
CMC1	296.54	1.1648	0.18792	6.1984	5.7039e-10	3.66517e-09
AZI2	321.956	1.35952	0.17123	7.93974	2.02608e-15	2.17754e-14
ZCWPW2	38.3825	-0.11941	0.249846	-0.477933	0.632698	0.701061
LOC107986012	4.90572	5.28462	2.9109	1.81546	0.0694533	0.13396
LINC00693	0.298251	0.837086	2.97129	0.281725	0.778155	NA
LOC105377009	2.35864	4.65566	2.94678	1.57992	0.114126	0.194784
RBMS3-AS3	0.79658	1.02371	2.14859	0.476458	0.633748	0.702048
RBMS3	17.1565	-0.208283	0.712222	-0.292441	0.76995	0.817649
RBMS3-AS2	1.48204	-0.313571	1.82708	-0.171625	0.863733	0.894311
LOC124906222	0.956954	2.1896	2.95488	0.741011	0.458686	0.543831
RBMS3-AS1	1.15026	1.97474	2.96044	0.667043	0.504745	0.586839
LOC124909358	0.288415	0.422108	2.97785	0.141749	0.887278	NA
LOC101927995	5.31066	3.70886	2.39501	1.54858	0.121484	0.203499
LOC105377013	2.20605	4.57186	2.92879	1.56101	0.118522	0.199906
LINC01985	1.4291	3.10373	2.51718	1.23302	0.217569	0.311842
LOC105377015	12.7361	-0.468331	0.497763	-0.940872	0.346771	0.438767
TGFBR2	7797.78	-1.47084	0.11987	-12.2703	1.3076e-34	6.16469e-33
GADL1	4.8802	3.24477	2.1732	1.49308	0.135415	0.219534
STT3B	2982.99	0.564216	0.143907	3.92068	8.82978e-05	0.000310035
OSBPL10	422.309	-0.8919	0.367121	-2.42945	0.015122	0.036016
LOC124909360	34.4753	-3.52665	0.691544	-5.09967	3.40244e-07	1.63301e-06
OSBPL10-AS1	7.23254	-4.54399	0.901964	-5.03788	4.70718e-07	2.21652e-06
ZNF860	242.472	-0.930311	0.405998	-2.29142	0.0219393	0.0502003
LOC124900559	0.0646371	-0.347221	2.98497	-0.116323	0.907396	NA
GPD1L	405.517	0.438153	0.0981016	4.46632	7.95781e-06	3.22304e-05
LOC124906367	1.49005	-1.05815	0.823845	-1.2844	0.199002	0.291498
CMTM8	70.1121	-0.692345	0.361231	-1.91663	0.0552854	0.111131
LOC124909361	27.4028	-1.31349	0.920211	-1.42738	0.153469	0.240252
CMTM7	1197.88	0.320035	0.163407	1.95852	0.0501694	0.102525
CMTM6	4089.54	0.335964	0.185132	1.81473	0.0695655	0.134124
MIR548AY	3.10812	-3.68361	0.691946	-5.32354	1.01764e-07	5.19592e-07
DYNC1LI1	916.145	0.489749	0.154736	3.16506	0.00155049	0.004484
LOC124906226	6.18032	0.76003	0.965404	0.787267	0.431126	0.517973
CNOT10	11.7832	-0.370999	0.569082	-0.651925	0.51445	0.595435
TRIM71	0.291969	1.34327	2.66053	0.504887	0.613638	NA
CCR4	523.98	-0.580771	0.231719	-2.50635	0.0121983	0.0297281
GLB1	1435.59	1.00128	0.192929	5.1899	2.10403e-07	1.03501e-06
LOC107986072	6.03541	-0.266295	0.778686	-0.34198	0.732366	0.786729
TMPPE	548.862	-2.38413	0.191683	-12.4379	1.6276e-35	8.15497e-34
CRTAP	3029.61	1.2318	0.136985	8.99224	2.42237e-19	3.66412e-18
SUSD5	14.3042	-0.543036	0.442614	-1.22688	0.219867	0.313982
FBXL2	132.159	-2.28936	0.295968	-7.73518	1.03259e-14	1.03949e-13
UBP1	1997.33	0.712957	0.103945	6.85902	6.93356e-12	5.39733e-11
LOC124909363	29.4444	1.11013	0.357646	3.104	0.00190926	0.00543825
CLASP2	1032.9	-0.327003	0.0970552	-3.36925	0.000753738	0.00230225
PDCD6IP-DT	42.3536	0.698513	0.383991	1.81909	0.0688978	0.133063
PDCD6IP	3181.35	0.844523	0.101984	8.28096	1.22183e-16	1.46616e-15
LOC105377024	1.88662	-2.98148	0.773106	-3.8565	0.000115022	0.000397629
LINC01811	9.10967	-1.09127	0.616275	-1.77075	0.0766017	0.14479
LOC124909364	7.46518	-0.268681	1.27145	-0.211319	0.832639	0.869345
LOC102724048	12.6116	-0.329428	0.968941	-0.339987	0.733866	0.788051
LOC124909365	0.926142	-1.92472	1.29016	-1.49185	0.13574	0.219897
LOC101928135	1.61226	3.77399	2.95035	1.27917	0.200838	0.29316
ARPP21	6.02293	0.348963	1.08695	0.321047	0.748175	0.799773
LOC124906227	2.01324	1.72998	1.25075	1.38316	0.166616	0.255382
STAC	16.2517	3.04292	0.701857	4.33552	1.45414e-05	5.68876e-05
DCLK3	1.76632	2.32539	1.88183	1.23571	0.216568	0.31066
LOC105377029	2.13212	3.0278	2.94592	1.0278	0.304045	0.398247
LOC105377030	2.63505	2.08126	1.91157	1.08877	0.276255	0.370637
LINC02033	58.1016	-3.16029	0.242046	-13.0566	5.83049e-39	3.67656e-37
TRANK1	6715.42	-1.4602	0.23524	-6.20727	5.39131e-10	3.47639e-09
EPM2AIP1	1244.56	-0.0916048	0.196526	-0.466121	0.641129	0.708504
MLH1	603.478	0.239648	0.0938215	2.55429	0.0106403	0.0262554
LRRFIP2	1006.91	0.544211	0.11994	4.53735	5.69663e-06	2.34262e-05
UBE2FP1	83.2135	-0.332126	0.211424	-1.5709	0.116206	0.197088
LOC105377642	13.5107	-0.313069	0.366113	-0.855116	0.392487	0.482493
LOC124906354	1.02163	-2.24574	1.92137	-1.16883	0.242474	0.33695
LOC124909483	3.2942	0.315998	1.17318	0.269353	0.787658	0.832428
GOLGA4-AS1	47.2321	-2.3451	0.338991	-6.91789	4.58411e-12	3.63367e-11
GOLGA4	1277.12	0.423419	0.209614	2.01999	0.0433844	0.0906587
APRG1	126.556	-3.13836	0.246183	-12.7481	3.19385e-37	1.79772e-35
ITGA9	0.611062	-2.28524	2.56238	-0.891842	0.372478	NA
CTDSPL	253.821	0.638844	0.280001	2.28157	0.0225145	0.0513425
VILL	654.812	0.069735	0.0953201	0.731588	0.46442	0.549405
PLCD1	404.922	-0.207767	0.112141	-1.85272	0.0639221	0.125069
DLEC1	347.053	-1.75564	0.205317	-8.55083	1.22205e-17	1.59384e-16
LOC105377033	3.373	2.2606	1.63386	1.3836	0.166482	0.255186
ACAA1	1416.86	0.251953	0.204365	1.23286	0.217629	0.311915
MYD88	7078.85	0.939836	0.230154	4.0835	4.43617e-05	0.000162236
LOC101928234	0.736765	-0.190289	1.96587	-0.0967962	0.922888	NA
OXSR1	1474.76	0.572848	0.104781	5.4671	4.57468e-08	2.42311e-07
SLC22A13	18.6043	-1.94223	0.669179	-2.9024	0.00370311	0.0100026
SLC22A14	32.4098	-0.243494	0.509406	-0.477996	0.632653	0.701052
XYLB	107.204	-0.427652	0.422039	-1.0133	0.310918	0.404757
ACVR2B-AS1	6.79719	-1.74905	0.66256	-2.63984	0.00829446	0.0209391
ACVR2B	296.475	-0.881334	0.274978	-3.20511	0.00135011	0.00395
EXOG	434.395	-0.669615	0.108287	-6.18371	6.26116e-10	4.00931e-09
SCN5A	16.4279	0.524456	0.632022	0.829807	0.406648	0.495618
SCN10A	2.12351	3.12486	2.94546	1.0609	0.288733	0.38367
LOC105377034	0.0696518	0.449687	2.98497	0.15065	0.880251	NA
LOC107986042	0.76617	3.24302	2.95313	1.09816	0.272134	0.366409
SCN11A	25.6354	2.60113	0.837486	3.10588	0.00189712	0.00540619
WDR48	1001.65	0.433908	0.115229	3.76561	0.000166145	0.000562081
GORASP1	957.476	0.635169	0.1511	4.20364	2.6266e-05	9.91979e-05
TTC21A	231.426	0.105145	0.204751	0.513528	0.607582	0.678908
MIR6822	2.51407	-0.464307	1.30602	-0.355514	0.722205	0.778456
CSRNP1	1339.79	-0.234615	0.250687	-0.935886	0.349332	0.441148
LOC101928263	14.0821	-1.42615	0.447302	-3.18834	0.00143091	0.00416699
LOC105377035	5.12591	4.84918	1.481	3.27426	0.00105939	0.00315625
XIRP1	5.02891	2.24124	1.39525	1.60633	0.1082	0.188032
LOC124909366	0.775703	2.00695	2.51382	0.798368	0.424657	0.511798
DSTNP4	1.2928	3.28632	2.09024	1.57222	0.1159	0.196906
LOC102724104	65.6738	0.720351	0.242602	2.96927	0.00298511	0.00819367
CX3CR1	8402.38	1.78995	0.186305	9.60764	7.42325e-22	1.36936e-20
CCR8	33.8233	0.622	0.316059	1.96799	0.0490693	0.100605
LOC105377037	3.36721	0.402071	1.68266	0.23895	0.811144	0.852478
LOC105377644	17.8752	-2.54405	0.42004	-6.0567	1.38946e-09	8.61314e-09
SLC25A38	742.424	-0.548959	0.0885259	-6.20111	5.60652e-10	3.60589e-09
RPSA	9412.95	1.34063	0.200199	6.69651	2.13461e-11	1.58006e-10
SNORA6	19.4806	-0.204729	0.286496	-0.714596	0.474859	0.559398
SNORA62	15.364	-0.261836	0.27867	-0.939591	0.347427	0.439357
LOC107986075	10.4718	0.207169	0.442077	0.468627	0.639336	0.706967
MOBP	4.83653	4.2128	2.62222	1.60658	0.108146	0.187962
LOC105377039	0.130019	0.411311	2.98435	0.137822	0.890381	NA
MYRIP	63.5976	-2.67013	0.621663	-4.29515	1.74579e-05	6.75674e-05
LOC124909367	6.10957	2.42353	0.973662	2.48909	0.0128071	0.0310608
EIF1B-AS1	22.937	-0.518268	0.244969	-2.11565	0.0343746	0.0741654
LOC124900557	3.99747	-3.24481	0.726008	-4.46938	7.84468e-06	3.17906e-05
LOC124906228	7.19482	-2.76879	0.695068	-3.98348	6.79137e-05	0.000242254
EIF1B	960.431	-0.0833324	0.190141	-0.438267	0.661193	0.726129
ENTPD3	33.4841	-1.92055	0.641671	-2.99305	0.00276207	0.00763274
ENTPD3-AS1	28.3057	0.761996	0.360109	2.11601	0.0343436	0.0741214
RPL14	7307.74	1.66524	0.125116	13.3096	2.03631e-40	1.3969e-38
ZNF619	350.032	-0.916868	0.128816	-7.11768	1.09762e-12	9.15063e-12
ZNF620	81.2342	-0.111671	0.286512	-0.38976	0.696714	0.756576
ZNF621	873.529	0.108276	0.111531	0.970811	0.331643	0.424934
LOC124909368	2.05928	3.42133	1.76356	1.94001	0.0523781	0.106332
LOC124909369	5.92583	3.53841	1.37354	2.57612	0.00999156	0.0247957
LOC124906229	58.9917	-1.25519	0.441856	-2.84071	0.00450126	0.011978
LOC124909370	2.76116	2.92598	2.37911	1.22987	0.218747	0.312841
LOC105377043	6.65885	-0.611093	0.76173	-0.802244	0.422412	0.509613
LOC124906230	1.41988	0.70237	1.62361	0.432597	0.665307	0.729758
CTNNB1	4963.47	-0.625447	0.0853277	-7.32994	2.30258e-13	2.05106e-12
ULK4	282.561	-2.2736	0.196601	-11.5645	6.23433e-31	2.27146e-29
LOC105377046	32.9077	-1.37883	0.735517	-1.87464	0.0608429	0.120292
LOC107986077	31.8146	-1.08912	0.225044	-4.83957	1.30118e-06	5.8004e-06
TRAK1	2232.33	-0.188568	0.101391	-1.85981	0.0629118	0.123513
LOC124906231	103.299	-2.5105	0.379237	-6.61987	3.5952e-11	2.60252e-10
LOC105377048	1.05032	1.41489	2.05799	0.687511	0.491761	0.574951
CCK	1.32338	3.93794	2.94967	1.33504	0.181862	0.272076
LOC124909371	0.464813	2.02186	2.61575	0.772957	0.439548	NA
VIPR1	660.414	0.139595	0.150721	0.926177	0.354354	0.445981
LOC124909372	1.92979	4.36103	2.94804	1.4793	0.139061	0.223464
VIPR1-AS1	6.30594	-1.24766	0.471793	-2.6445	0.00818128	0.0206832
SEC22C	698.301	0.275893	0.108647	2.53936	0.0111054	0.0273072
SS18L2	202.629	1.35128	0.187597	7.20309	5.88622e-13	5.02044e-12
NKTR	5555.99	-0.00561367	0.199688	-0.0281122	0.977573	0.983537
ZBTB47-AS1	24.0573	-2.33758	0.263657	-8.86599	7.58253e-19	1.09959e-17
ZBTB47	465.008	-0.867837	0.150766	-5.75617	8.60433e-09	4.89488e-08
LOC124906232	24.8147	0.606316	0.719536	0.842648	0.399425	0.488901
KLHL40	1.39304	4.00342	2.94942	1.35736	0.174667	0.264137
HHATL	1.74194	-0.886426	1.04289	-0.84997	0.395342	0.485137
CCDC13	79.8943	-1.43292	0.268418	-5.33841	9.37636e-08	4.80487e-07
CCDC13-AS1	5.34873	-2.68336	0.955425	-2.80855	0.00497648	0.0131262
CCDC13-AS2	35.1967	-1.26175	0.351303	-3.59164	0.000328609	0.00106562
HIGD1A	605.523	1.73909	0.163448	10.6401	1.93968e-26	5.16116e-25
ACKR2	15.7518	-3.25091	0.486309	-6.68487	2.31126e-11	1.704e-10
LOC124909373	11.5285	1.34183	0.413071	3.24842	0.00116049	0.00343328
CYP8B1	2.7142	-0.015427	1.61951	-0.00952571	0.9924	0.99424
ZNF662	39.8746	-0.367898	0.40688	-0.904193	0.365893	0.456188
KRBOX1-AS1	1.70592	2.92085	2.6113	1.11854	0.263336	0.35804
KRBOX1	0.934685	1.97153	2.26838	0.869134	0.384774	0.475023
GASK1A	11.5562	0.636914	0.783841	0.812555	0.416473	0.504076
POMGNT2	146.883	0.176673	0.142169	1.2427	0.213977	0.307735
LOC107986079	49.03	-1.65067	0.419537	-3.93451	8.3367e-05	0.00029372
LOC105377051	2.68259	4.78293	2.9463	1.62337	0.104511	0.18317
LOC105377052	2.2086	-4.18876	0.767431	-5.45816	4.81102e-08	2.54369e-07
SNRK	1384.54	-0.769977	0.122046	-6.30893	2.80975e-10	1.86943e-09
SNRK-AS1	94.2284	-1.90973	0.359985	-5.30502	1.12661e-07	5.72397e-07
ANO10	520.68	-0.473992	0.150811	-3.14296	0.00167249	0.00481381
ABHD5	1435.1	-1.74715	0.177277	-9.85544	6.49316e-23	1.29653e-21
LOC124909489	34.9317	0.960782	0.574806	1.67149	0.0946249	0.170131
TOPAZ1	0.956673	1.93672	2.95092	0.656313	0.511623	0.592943
LOC105377055	7.46358	3.17491	1.26977	2.50038	0.0124062	0.030199
TCAIM	398.737	0.0814589	0.16105	0.505799	0.612998	0.683437
C3orf86P	198.78	-1.4858	0.312681	-4.7518	2.01616e-06	8.75538e-06
LINC01988	63.7451	-3.98132	0.450363	-8.84026	9.54977e-19	1.37129e-17
ZNF445	1994.77	-1.44421	0.101267	-14.2613	3.81036e-46	3.82375e-44
ZNF852	9.99403	-0.648957	0.373288	-1.73849	0.0821248	0.152836
ZKSCAN7	0.910112	-0.355224	1.12958	-0.314475	0.75316	0.803952
ZNF660	0.570231	-0.94488	2.20451	-0.428613	0.668205	NA
ZNF35	0.930638	-0.206456	1.4043	-0.147016	0.883119	0.909674
LOC124905403	0.405736	-0.975923	2.15454	-0.45296	0.650577	NA
ZNF502	0.948925	-2.09917	1.04255	-2.01348	0.0440637	0.0918431
ZNF501	0.958065	0.435527	1.92729	0.22598	0.821217	0.860273
KIAA1143	6.93711	0.292988	0.464913	0.630201	0.528563	0.60842
KIF15	0.883045	1.15975	1.38787	0.835636	0.40336	0.492738
TMEM42	6.37584	1.23057	0.728276	1.68971	0.0910835	0.165543
TGM4	0.383303	-2.08424	2.96643	-0.702608	0.4823	NA
ZDHHC3	948.969	-0.00271186	0.105747	-0.0256446	0.979541	0.984953
EXOSC7	238.978	0.372703	0.154184	2.41726	0.0156378	0.0371339
CLEC3B	74.1906	2.90135	0.369851	7.84465	4.34172e-15	4.54258e-14
LOC124906233	0.981361	2.51524	2.95534	0.851082	0.394724	0.484538
CDCP1	37.0923	0.861895	0.337885	2.55085	0.010746	0.0264977
LOC101928636	4.12509	5.46805	2.94344	1.85771	0.0632107	0.123986
TMEM158	220.886	-1.20853	0.356024	-3.39453	0.000687454	0.00211413
LOC105377061	3.2345	5.10982	2.9449	1.73514	0.0827159	0.153773
LARS2	408.293	-0.471684	0.1258	-3.74946	0.000177216	0.000597061
LARS2-AS1	20.4868	-3.03942	0.868442	-3.49985	0.000465516	0.0014742
LIMD1	1442.96	-0.489426	0.111502	-4.38941	1.1366e-05	4.51288e-05
LIMD1-AS1	16.4442	-0.464794	0.413317	-1.12455	0.260781	0.355526
TRR-ACG2-1	2.63922	0.293127	0.85635	0.342298	0.732126	0.786547
SACM1L	1212.6	0.541476	0.170967	3.16713	0.00153949	0.00445447
SLC6A20	9.42259	-1.21893	0.666617	-1.82854	0.0674691	0.130851
LOC107986082	1.82966	-0.326083	1.29901	-0.251024	0.801796	0.844245
LZTFL1	224.261	0.243171	0.245973	0.988607	0.322855	0.416195
LOC124909374	1.26653	-3.81642	1.46125	-2.61176	0.00900782	0.0225713
CCR9	75.2443	-0.179288	0.325128	-0.55144	0.581332	0.655562
FYCO1	1662.26	-0.431077	0.126376	-3.41107	0.000647076	0.0019987
CXCR6	254.828	-1.21273	0.198762	-6.10142	1.05128e-09	6.59597e-09
LOC105377063	4.29011	-0.725962	0.588494	-1.23359	0.217354	0.31161
XCR1	44.7792	1.72743	0.436881	3.954	7.68553e-05	0.000272034
LOC105377067	50.6657	-2.64311	0.471959	-5.6003	2.13984e-08	1.16995e-07
CCR1	3195.38	1.4802	0.260942	5.67251	1.40717e-08	7.84386e-08
CCR3	484.743	-1.75168	0.286084	-6.12296	9.18503e-10	5.79289e-09
CCR2	2894.75	1.59439	0.194512	8.19687	2.46736e-16	2.88102e-15
CCR5AS	62.6636	1.23412	0.245243	5.03222	4.84822e-07	2.27866e-06
CCR5	774.655	1.68039	0.18917	8.88296	6.51038e-19	9.49601e-18
CCRL2	131.815	1.47956	0.189833	7.79401	6.49144e-15	6.67249e-14
LINC02009	69.1936	1.39682	0.591954	2.35967	0.0182912	0.0427298
LTF	4060.52	2.98172	0.668016	4.46354	8.06167e-06	3.26135e-05
RTP3	1.25224	2.55897	2.95501	0.865977	0.386503	0.476705
LRRC2	9.51889	-0.337311	0.686682	-0.491219	0.623272	0.692605
LRRC2-AS1	2.66207	3.53714	2.3362	1.51406	0.130012	0.213583
CRIPTO	1.41819	3.67713	2.95078	1.24616	0.212707	0.306335
FAM240A	1.34342	2.24242	2.95347	0.759251	0.447703	0.533256
ALS2CL	296.001	-0.467801	0.212364	-2.20283	0.0276069	0.0613618
TMIE	36.7818	-1.3107	0.547218	-2.39521	0.0166108	0.039219
PRSS50	13.2368	0.883371	0.779187	1.13371	0.256917	0.351732
PRSS46P	2.54427	4.31669	2.9465	1.46502	0.142915	0.227801
PRSS45P	4.49954	4.19822	2.6392	1.59072	0.111673	0.19197
PRSS43P	6.8497	4.58194	1.94549	2.35516	0.0185145	0.0431998
PRSS44P	2.17056	-0.938215	1.33063	-0.705089	0.480755	0.564859
PRSS42P	3.73184	-1.57665	0.942976	-1.67199	0.0945257	0.170024
MYL3	0.541221	2.26049	2.95751	0.764322	0.444676	NA
PTH1R	2.70195	2.77937	2.31971	1.19815	0.230857	0.325873
CCDC12	728.956	0.925876	0.18576	4.98427	6.21976e-07	2.87898e-06
LOC124909375	30.4438	-3.25379	0.63641	-5.11272	3.17556e-07	1.52914e-06
NBEAL2	17658.9	-0.693718	0.185435	-3.74103	0.000183267	0.000616204
NRADDP	53.9323	-1.14238	0.380612	-3.00142	0.0026872	0.00744166
SETD2	3109.89	-0.453993	0.107494	-4.22341	2.40635e-05	9.13611e-05
KIF9-AS1	48.6006	-0.794036	0.317571	-2.50034	0.0124073	0.0301998
KIF9	66.1983	0.0952122	0.336869	0.282638	0.777454	0.824024
SNORD13J	0.354003	-1.32335	2.1028	-0.629328	0.529135	NA
KLHL18	1121.34	-0.410181	0.132896	-3.08649	0.00202532	0.00574275
PTPN23-DT	53.2307	-0.962221	0.303434	-3.1711	0.00151861	0.00439903
PTPN23	1474.97	0.0974046	0.14114	0.690125	0.490115	0.573623
SCAP	2685.93	-1.06648	0.109058	-9.77899	1.38587e-22	2.69826e-21
LOC124906372	0.666166	-2.34722	2.53303	-0.926645	0.354111	NA
LOC105377073	5.23763	-0.606518	0.816055	-0.743232	0.457341	0.542602
ELP6	283.759	0.159106	0.13908	1.14399	0.252629	0.34727
LOC105377074	2.23913	4.59348	2.94702	1.55868	0.119071	0.200534
CSPG5	4.59308	0.967939	0.834105	1.16045	0.245865	0.340282
SMARCC1	2052.07	0.252258	0.0714272	3.53168	0.000412926	0.00131895
LOC124906234	15.3343	-5.57739	0.564981	-9.87182	5.51535e-23	1.11075e-21
SNORD146	2.91955	-4.61846	0.747741	-6.17655	6.55155e-10	4.18839e-09
HIGD2AP2	30.925	-0.579475	0.262418	-2.20821	0.0272295	0.0606225
DHX30	1477.8	0.093926	0.110361	0.85108	0.394725	0.484538
MAP4	2374.18	0.926054	0.128249	7.22074	5.17045e-13	4.43472e-12
CDC25A	41.0131	2.54469	0.531171	4.79072	1.66186e-06	7.29347e-06
CAMP	362.356	1.48482	0.507381	2.92644	0.00342869	0.00931152
ZNF589	735.934	0.334248	0.118514	2.82033	0.00479749	0.0126855
NME6	448.609	-0.0211447	0.0808743	-0.261451	0.793745	0.837575
FCF1P2	125.487	1.07009	0.168575	6.34785	2.1834e-10	1.46714e-09
SPINK8	9.62851	0.518631	0.783018	0.662348	0.507748	0.589698
FBXW12	3.55357	4.29453	2.26791	1.89361	0.0582767	0.116087
PLXNB1	63.1767	0.204098	0.290111	0.703519	0.481733	0.565712
CCDC51	261.258	-0.164946	0.0997222	-1.65405	0.0981169	0.174994
TMA7	1009.63	4.36414	0.196007	22.2652	8.03895e-110	1.12941e-106
ATRIP	51.5096	-0.163788	0.244179	-0.67077	0.502367	0.584938
ATRIP-TREX1	9.69367	-0.886646	0.537644	-1.64913	0.0991203	0.176247
SHISA5	6513.05	0.355755	0.19629	1.81239	0.0699253	0.134656
PFKFB4	1677.45	-1.2364	0.23484	-5.26487	1.40292e-07	7.05032e-07
UCN2	2.5478	4.75635	2.9464	1.61429	0.106464	0.185741
COL7A1	50.36	-0.095999	0.305742	-0.313987	0.753531	0.804299
UQCRC1	1785.02	1.23174	0.18416	6.6884	2.25628e-11	1.66556e-10
SNORA94	28.6817	-5.85676	0.503316	-11.6364	2.69292e-31	1.00728e-29
TMEM89	3.80959	1.45917	0.845131	1.72656	0.0842465	0.155945
SLC26A6	526.058	1.14215	0.138363	8.25478	1.52182e-16	1.81066e-15
CELSR3	181.382	-0.177083	0.190839	-0.92792	0.353449	0.44508
LINC02585	5.79122	0.0977657	0.921658	0.106076	0.915522	0.935444
NCKIPSD	362.721	0.404604	0.131693	3.07233	0.00212397	0.00599517
IP6K2	1130.86	0.351767	0.0988364	3.55909	0.000372145	0.00119664
PRKAR2A	1152.92	0.235974	0.0761995	3.09679	0.00195627	0.00556358
PRKAR2A-AS1	46.4177	-0.526603	0.174396	-3.01959	0.0025312	0.00704464
SLC25A20	710.757	1.41894	0.222453	6.37863	1.78677e-10	1.20942e-09
ARIH2OS	69.6664	-0.362378	0.22353	-1.62116	0.104984	0.183843
ARIH2	2319.05	0.108281	0.0789645	1.37127	0.170292	0.25959
LOC124909376	8.91023	-1.55237	0.563371	-2.7555	0.00586022	0.0152499
P4HTM	605.789	-0.2945	0.0955063	-3.08357	0.00204534	0.00579389
LOC124906235	129.138	-2.54669	0.296618	-8.58576	9.02392e-18	1.19019e-16
WDR6	1891.89	0.159486	0.156038	1.0221	0.306735	0.400627
DALRD3	394.971	-0.278352	0.120375	-2.31237	0.0207574	0.047823
MIR425	9.22641	-2.63326	0.854776	-3.08064	0.00206553	0.00584543
NDUFAF3	765.908	0.0167632	0.165938	0.101021	0.919534	0.938478
MIR191	3.1976	-4.75121	0.624137	-7.61245	2.68948e-14	2.60515e-13
IMPDH2	1060.06	0.214416	0.102546	2.09092	0.0365353	0.0781743
QRICH1	2098.94	0.52214	0.0973836	5.36168	8.24519e-08	4.25001e-07
QARS1	2422.73	0.772691	0.135974	5.68262	1.32646e-08	7.41392e-08
USP19	2115.69	-0.157752	0.153038	-1.03081	0.302632	0.396711
LAMB2	203.076	2.43405	0.353923	6.87733	6.09833e-12	4.77251e-11
LOC124909377	1.07934	-0.0193728	1.80821	-0.0107138	0.991452	0.993488
LAMB2P1	36.7149	-0.359231	0.214535	-1.67446	0.0940398	0.169435
CCDC71	523.136	-0.616739	0.124539	-4.95217	7.33913e-07	3.3643e-06
KLHDC8B	233.818	-0.183712	0.298759	-0.614917	0.538609	0.617457
CIMIP7	5.48192	-0.653619	1.20537	-0.542255	0.587643	0.661108
IHO1	42.5486	-3.50138	0.478995	-7.30985	2.67434e-13	2.36473e-12
C3orf62	602.002	-0.739482	0.141439	-5.22829	1.71083e-07	8.49442e-07
MIR4271	1.61691	-1.64045	0.806462	-2.03413	0.0419384	0.0880823
USP4	3597.24	-0.749462	0.149132	-5.02548	5.02169e-07	2.35515e-06
LOC124906236	335.543	-1.65327	0.14955	-11.0549	2.07537e-28	6.3002e-27
GPX1	8801.32	0.782625	0.240257	3.25744	0.0011242	0.00333548
RHOA	13166.3	1.14738	0.174813	6.56345	5.25753e-11	3.74945e-10
TCTA	828.672	0.31452	0.178293	1.76406	0.0777215	0.146371
AMT	411.535	-0.312244	0.145674	-2.14344	0.0320777	0.0698752
NICN1	485.35	-0.0758219	0.103314	-0.733897	0.463011	0.547941
DAG1	607.923	0.741547	0.162012	4.57711	4.71438e-06	1.95933e-05
BSN-DT	1.86351	-1.30359	1.41912	-0.918593	0.358309	0.44994
BSN	92.9916	-1.44817	0.365842	-3.95846	7.5435e-05	0.000267302
APEH	1567.91	0.412955	0.137582	3.00151	0.0026864	0.00744004
MST1	228.499	-1.0913	0.203247	-5.36933	7.90318e-08	4.08391e-07
RNF123	1401.48	-1.52042	0.144103	-10.5509	5.02996e-26	1.29712e-24
AMIGO3	259.952	-1.4096	0.159629	-8.83046	1.04243e-18	1.49259e-17
GMPPB	381.425	0.0165547	0.199142	0.0831304	0.933748	0.949578
IP6K1	1905.32	-1.17289	0.147613	-7.9457	1.93095e-15	2.07976e-14
CDHR4	3.32718	1.2706	1.20256	1.05657	0.290706	0.385766
INKA1	72.1074	-0.554884	0.217893	-2.54659	0.0108782	0.0267916
UBA7	3482.56	0.706813	0.163093	4.33379	1.46563e-05	5.73245e-05
MIR5193	5.84686	-1.38984	0.589173	-2.35897	0.0183257	0.0428049
TRAIP	47.9885	1.46113	0.377104	3.87461	0.000106797	0.000370656
CAMKV	1.58277	3.29622	1.70397	1.93444	0.0530589	0.107479
MST1R	17.0372	-0.217458	0.432014	-0.503359	0.614712	0.684913
MON1A	213.788	0.394763	0.124902	3.16059	0.00157449	0.00454889
RBM6	3424.7	0.646081	0.137653	4.69354	2.68511e-06	1.14702e-05
RBM5	3164.96	0.0541134	0.108407	0.499169	0.61766	0.687653
RBM5-AS1	341.313	-1.6013	0.169738	-9.43396	3.94908e-21	6.92478e-20
SEMA3F-AS1	215.01	-1.57593	0.14993	-10.5111	7.67734e-26	1.95541e-24
SEMA3F	3.52522	3.84114	2.10309	1.82643	0.0677856	0.131327
GNAT1	1.29227	1.43689	2.59733	0.553217	0.580115	0.654462
SLC38A3	2.13612	1.79419	2.40754	0.74524	0.456127	0.541344
GNAI2	19929.1	0.854173	0.192129	4.44583	8.75519e-06	3.52688e-05
MIR5787	0.824383	-0.692655	2.93762	-0.235788	0.813597	0.854468
SEMA3B-AS1	8.88999	-1.84515	0.746583	-2.47146	0.0134562	0.0324559
SEMA3B	23.0296	-1.64691	0.414908	-3.96933	7.20756e-05	0.000256044
LSMEM2	12.7412	-2.8045	0.633695	-4.42563	9.61612e-06	3.85204e-05
IFRD2	365.606	-0.28974	0.182609	-1.58667	0.112587	0.193088
HYAL3	82.0825	-0.13242	0.224184	-0.590678	0.554736	0.631711
NAA80	197.093	0.541392	0.165018	3.28081	0.0010351	0.00308938
HYAL1	114.882	-3.35911	0.255306	-13.1572	1.54778e-39	1.00486e-37
HYAL2	291.613	0.509062	0.193012	2.63746	0.00835298	0.0210793
TUSC2	523.291	0.48916	0.133852	3.65448	0.000257706	0.000848382
RASSF1	1918.39	-0.0540149	0.129653	-0.416611	0.676963	0.739628
RASSF1-AS1	201.685	-1.15335	0.169858	-6.79006	1.12087e-11	8.55648e-11
ZMYND10	114.598	-0.650655	0.216694	-3.00264	0.00267648	0.00741606
NPRL2	695.405	0.708263	0.110425	6.41395	1.41796e-10	9.67985e-10
LOC127898564	6.50657	-3.33982	0.676235	-4.93884	7.85877e-07	3.58752e-06
CYB561D2	312.601	-0.298773	0.179692	-1.66269	0.0963744	0.172544
TMEM115	520.998	-0.38731	0.136096	-2.84585	0.00442932	0.0118036
CACNA2D2	360.754	0.631563	0.24338	2.59497	0.0094599	0.0235947
LOC101928965	0.855927	0.429633	1.75144	0.245303	0.806221	0.84816
LOC105377082	2.36414	-4.28964	1.23707	-3.46758	0.000525171	0.0016481
LOC124909378	7.28884	-1.29443	0.828883	-1.56166	0.118369	0.199724
LOC105377083	3.96801	1.41501	1.49437	0.946891	0.343694	0.436851
C3orf18	223.323	-0.407502	0.122873	-3.31645	0.000911689	0.00274554
HEMK1	1214.52	-0.985253	0.106887	-9.21767	3.03622e-20	4.94854e-19
CISH	1423.25	0.346925	0.177412	1.95548	0.0505266	0.103105
MAPKAPK3	3908.38	0.245984	0.19493	1.26191	0.206981	0.300082
LINC02019	77.9492	0.146814	0.223477	0.656954	0.51121	0.592582
DOCK3	152.266	-0.417525	0.379901	-1.09903	0.271753	0.366343
MANF	586.845	2.16883	0.219587	9.87684	5.24628e-23	1.05839e-21
RBM15B	1553	0.171829	0.11437	1.5024	0.132994	0.217202
DCAF1	928.363	0.121222	0.100356	1.20792	0.227078	0.321833
LOC105377085	2.37892	2.81951	2.35931	1.19506	0.232064	0.327105
RAD54L2	1060.89	-0.541797	0.111816	-4.84543	1.26337e-06	5.64043e-06
LOC124906237	10.4307	-1.56667	0.493817	-3.17257	0.00151095	0.00437972
TEX264	899.235	-0.0226283	0.125068	-0.180928	0.856424	0.888553
GRM2	41.0726	-1.53255	0.372917	-4.10963	3.96287e-05	0.000145884
LOC105377087	1.50352	3.85738	2.94999	1.30759	0.191013	0.282565
IQCF6	1.75157	4.20443	2.94873	1.42585	0.153913	0.24056
IQCF4P	2.03017	4.45268	2.94762	1.5106	0.13089	0.214564
IQCF3	0.76617	3.24302	2.95313	1.09816	0.272134	0.366409
IQCF2	1.9358	1.24786	2.72655	0.457672	0.647188	0.714054
IQCF5-AS1	3.6329	4.82986	2.94273	1.64129	0.100738	0.178482
IQCF1	2.03313	3.65945	2.54166	1.43979	0.149928	0.235885
RRP9	214.736	0.725506	0.143548	5.05411	4.32406e-07	2.04627e-06
PARP3	252.216	1.41398	0.165888	8.52365	1.54601e-17	2.00103e-16
GPR62	3.62829	-2.35003	0.833558	-2.81927	0.00481325	0.0127215
PCBP4	288.708	0.518383	0.148462	3.4917	0.000479966	0.00151654
ABHD14B	900.212	0.36386	0.127681	2.84975	0.0043754	0.0116661
ABHD14A	125.685	0.361129	0.174521	2.06925	0.0385224	0.0818279
ACY1	1.12203	-0.489709	1.42411	-0.343869	0.730945	0.785707
RPL29	8207.7	1.54649	0.166901	9.26594	1.93368e-20	3.19909e-19
LOC105377088	1.54261	3.46425	2.95185	1.17359	0.240561	0.334941
LOC124906238	18.1376	-1.78362	1.00438	-1.77584	0.0757593	0.143584
DUSP7	1519.48	0.656214	0.153087	4.28655	1.8147e-05	7.00877e-05
LINC00696	4.4801	-1.26317	0.956993	-1.31994	0.186855	0.277969
POC1A	56.6622	0.12288	0.187303	0.656048	0.511793	0.593101
ALAS1	953.64	0.50886	0.136578	3.72579	0.000194706	0.00065186
TLR9	378.755	-1.73615	0.135932	-12.7722	2.34358e-37	1.32764e-35
TWF2	2483.53	0.154591	0.178906	0.86409	0.387539	0.477681
TWF2-DT	54.2722	-1.3741	0.307296	-4.4716	7.7637e-06	3.14878e-05
PPM1M	2415.46	0.150112	0.147699	1.01634	0.309469	0.403343
WDR82	4138.85	0.0551052	0.124898	0.4412	0.659068	0.724249
MIRLET7G	19.5044	-5.23254	0.545798	-9.58695	9.07262e-22	1.66488e-20
LOC107986086	17.8783	-1.56135	0.275916	-5.65877	1.52463e-08	8.46502e-08
GLYCTK	703.041	-1.65033	0.143017	-11.5394	8.34778e-31	3.01956e-29
DNAH1	3240.78	-1.28648	0.137808	-9.33532	1.00685e-20	1.70099e-19
BAP1	1692.01	0.131917	0.120866	1.09144	0.275081	0.369302
PHF7	151.559	0.235501	0.106879	2.20344	0.0275637	0.0612889
SEMA3G	41.821	1.12673	0.272156	4.14001	3.47285e-05	0.00012894
TNNC1	5.99453	1.16304	0.454652	2.55808	0.0105251	0.0260058
NISCH	3415.84	0.13574	0.106528	1.27421	0.202588	0.295126
STAB1	4844.17	1.31776	0.256758	5.1323	2.86216e-07	1.38506e-06
NT5DC2	185.653	2.35346	0.362281	6.49622	8.23609e-11	5.75102e-10
UQCC5	109.971	0.0518628	0.147224	0.352272	0.724634	0.780452
PBRM1	2035.96	-0.104461	0.105862	-0.986772	0.323754	0.417184
GNL3	641.185	1.79572	0.164783	10.8975	1.18492e-27	3.38084e-26
SNORD136	1.41031	-2.67577	1.01779	-2.629	0.00856355	0.0215549
SNORD19	3.82835	-0.716993	0.514342	-1.394	0.163317	0.251463
SNORD19B	5.87006	0.498921	0.523552	0.952954	0.340613	0.433691
SNORD19C	4.18615	-1.38432	0.554892	-2.49476	0.0126041	0.0306172
SNORD69	3.35632	-0.762203	0.658673	-1.15718	0.247199	0.341663
GLT8D1	531.568	0.921078	0.0934317	9.85831	6.31051e-23	1.26221e-21
SPCS1	875.1	1.03679	0.151218	6.85624	7.06983e-12	5.4961e-11
NEK4	566.592	-0.0177135	0.0755688	-0.234403	0.814672	0.855341
ITIH1	31.8185	2.64568	0.413208	6.40279	1.52565e-10	1.03868e-09
ITIH3	17.3593	-0.0322434	0.465441	-0.0692749	0.944771	0.958331
LOC124906240	13.8452	0.667814	0.572426	1.16664	0.243356	0.337669
ITIH4	555.738	0.696883	0.163813	4.25414	2.09857e-05	8.04057e-05
ITIH4-AS1	4.32153	-0.908887	0.527496	-1.72302	0.0848844	0.156932
MUSTN1	31.36	0.794309	0.191621	4.1452	3.39512e-05	0.000126321
STIMATE	921.826	0.0617464	0.197855	0.312079	0.75498	0.805626
MIR8064	5.29929	-3.27512	0.881657	-3.71474	0.000203414	0.000678943
SFMBT1	337.45	-0.334778	0.139074	-2.4072	0.0160755	0.0380677
RFT1	927.173	-0.950203	0.105017	-9.04812	1.45444e-19	2.23271e-18
PRKCD	6012.83	0.255059	0.184186	1.38479	0.166117	0.254753
TKT	14227.7	0.651455	0.209937	3.1031	0.00191503	0.00545424
LOC107986087	33.7778	-2.54055	0.281814	-9.015	1.96876e-19	2.99345e-18
LOC124906364	3.20303	-2.51756	0.713588	-3.52802	0.000418674	0.0013361
DCP1A	906.82	-0.276306	0.103303	-2.67471	0.00747946	0.0190722
LOC124909380	8.19464	-3.88544	0.518234	-7.49745	6.50689e-14	6.09444e-13
SNORD38C	4.44017	-4.84151	0.698195	-6.93433	4.08165e-12	3.25079e-11
LOC105377094	1.03963	-3.52493	1.47271	-2.39349	0.0166888	0.0393766
CACNA1D	82.199	-1.61601	0.481151	-3.35864	0.00078327	0.00238498
LOC124906242	2.30139	-0.313605	1.47172	-0.213088	0.831259	0.868111
CHDH	23.3729	0.0578979	0.402293	0.14392	0.885564	0.911685
IL17RB	45.4477	0.471228	0.30144	1.56326	0.117992	0.199204
ACTR8	759.238	0.119416	0.0610657	1.95553	0.0505205	0.103105
SELENOK	425.322	0.809221	0.19606	4.12742	3.66852e-05	0.000135731
LOC105377095	0.835821	3.35329	2.95247	1.13576	0.256057	0.35079
CACNA2D3	118.668	0.832827	0.223679	3.72332	0.000196622	0.000657835
LOC107986088	5.52784	2.26782	0.622223	3.64471	0.000267692	0.000879198
ESRG	24.1542	-1.85052	0.9596	-1.92843	0.0538018	0.108696
CACNA2D3-AS1	0.746377	2.45062	2.95974	0.827985	0.407679	0.495618
LRTM1	1.8492	2.55985	2.30118	1.11241	0.265963	0.360811
LOC124906243	2.82803	4.1327	2.94553	1.40304	0.160605	0.248281
LINC02017	0.417911	2.47922	2.95943	0.837735	0.402179	NA
LINC02030	0.467769	0.449687	2.98497	0.15065	0.880251	NA
WNT5A	10.9393	4.08457	1.64657	2.48066	0.0131141	0.0317037
WNT5A-AS1	1.19212	1.35139	2.57601	0.524606	0.599857	0.671943
ERC2	2.00682	2.63052	2.34299	1.12272	0.261555	0.356319
LOC105377100	0.94069	0.682389	2.93712	0.232333	0.81628	0.856466
ERC2-IT1	3.3737	4.73175	2.93833	1.61035	0.107321	0.186948
LOC105377099	2.35864	4.65566	2.94678	1.57992	0.114126	0.194784
CCDC66	449.493	0.376649	0.263167	1.43122	0.152368	0.238853
TASOR	2253.59	0.466422	0.145174	3.21285	0.00131423	0.00385145
ARHGEF3	2748.27	0.613243	0.14031	4.37062	1.23895e-05	4.89323e-05
ARHGEF3-AS1	0.278344	-1.59666	2.97713	-0.536307	0.591746	NA
SPATA12	3.05536	0.297651	0.978694	0.30413	0.761029	0.810528
IL17RD	8.9093	4.04675	1.35514	2.98621	0.00282454	0.00778822
LOC105377101	1.34284	3.95766	2.94959	1.34176	0.179672	0.269685
HESX1	29.6337	2.62586	0.603739	4.34934	1.36551e-05	5.36353e-05
APPL1	890.105	0.652666	0.133346	4.89454	9.85343e-07	4.45122e-06
ASB14	75.284	-1.05831	0.299899	-3.5289	0.000417292	0.00133181
LOC105377102	7.94177	-2.30269	0.508902	-4.52482	6.04479e-06	2.47882e-05
LOC124909384	6.9157	0.549694	0.42911	1.28101	0.200191	0.292922
DNAH12	22.6133	-0.0139812	0.444937	-0.031423	0.974932	0.98133
PDE12	839.871	-0.308431	0.0648571	-4.75554	1.97912e-06	8.60838e-06
ARF4	1269.96	1.10628	0.133691	8.27488	1.2859e-16	1.54093e-15
ARF4-AS1	21.1012	-1.60914	0.288727	-5.57322	2.50077e-08	1.36051e-07
DENND6A	1085.48	0.141056	0.105939	1.33149	0.183029	0.273431
DENND6A-DT	2.37732	2.85148	1.85727	1.5353	0.12471	0.2077
SLMAP	1526.79	-0.657306	0.0879337	-7.47502	7.71911e-14	7.18575e-13
LOC105377103	50.7313	-4.80032	0.27658	-17.356	1.77646e-67	5.33287e-65
LOC105377104	4.06938	1.05045	1.01489	1.03504	0.30065	0.395037
FLNB	1385.62	0.443965	0.20757	2.13887	0.0324465	0.0705655
FLNB-AS1	40.863	-1.46783	0.34085	-4.30639	1.65937e-05	6.44e-05
LOC124909485	4.50277	0.876086	1.35651	0.64584	0.518383	0.599132
LOC124909386	2.97209	2.05604	1.80055	1.14189	0.253499	0.348288
DNASE1L3	20.5141	1.13856	0.34518	3.29846	0.000972171	0.00291419
LOC107986091	6.94719	1.54929	0.851181	1.82017	0.0687331	0.132819
ABHD6	225.495	0.48489	0.148278	3.27014	0.00107493	0.00319848
RPP14	8.9488	-1.3288	0.703643	-1.88846	0.0589647	0.117272
HTD2	6.00746	-3.7954	0.853148	-4.4487	8.63923e-06	3.48256e-05
PXK	1168.74	0.0814622	0.130096	0.626169	0.531204	0.61074
LOC105377106	37.3725	-4.25314	0.356456	-11.9318	8.0841e-33	3.35624e-31
PDHB	671.92	0.915878	0.149741	6.11643	9.56934e-10	6.02985e-09
LOC107986092	24.8987	0.60661	0.258584	2.34589	0.0189816	0.044181
KCTD6	199.948	0.631072	0.132911	4.74806	2.05373e-06	8.90424e-06
ACOX2	17.7046	0.718448	0.479594	1.49803	0.134125	0.218097
LOC107984079	3.69219	-0.0249602	1.34146	-0.0186067	0.985155	0.988956
FAM107A	7.54464	1.62615	1.09978	1.47861	0.139246	0.223679
FAM3D	3.93032	-0.126674	0.636365	-0.199059	0.842216	0.877311
LOC105377109	2.72587	2.26501	2.41403	0.938271	0.348105	0.439976
CFAP20DC	9.62769	1.30084	0.771968	1.68509	0.0919711	0.16676
CFAP20DC-AS1	1.42631	0.226757	1.84613	0.122829	0.902243	0.925009
CFAP20DC-DT	43.0629	-3.93483	1.00718	-3.90678	9.35356e-05	0.000327119
LOC339902	1.16821	0.351322	2.96882	0.118337	0.905801	0.927832
FHIT	338.24	-1.93571	0.278934	-6.93967	3.93004e-12	3.13644e-11
LOC105377113	1684.47	-4.83457	0.716504	-6.74744	1.50474e-11	1.13439e-10
LOC105377112	19.4214	-5.57477	0.648513	-8.59624	8.23734e-18	1.08972e-16
LOC107986015	284.822	-3.26079	0.662356	-4.92303	8.52162e-07	3.87349e-06
LOC124906379	1.00484	-3.03985	1.37313	-2.21381	0.0268422	0.0598513
LOC124906244	5.18819	-0.687028	1.26823	-0.541721	0.58801	0.661394
LOC105377111	5.2606	-0.805594	0.957998	-0.840914	0.400396	0.48985
LOC124909387	5.61714	0.585481	0.806958	0.725542	0.46812	0.552906
LOC105377114	1.27707	2.67514	2.95416	0.905549	0.365174	0.455465
LOC105377115	2.24989	4.19066	2.94877	1.42116	0.155272	0.242006
PTPRG	18.5226	-0.426351	0.61952	-0.688195	0.49133	0.574524
LOC124909388	4.03243	-0.538447	1.66691	-0.323022	0.746679	0.798587
LOC124906245	26.3567	0.179816	1.00465	0.178984	0.85795	0.889742
LOC124909389	9.39475	0.690732	1.03004	0.670585	0.502485	0.585036
PTPRG-AS1	4.67374	1.46077	1.07341	1.36086	0.173557	0.263142
CEP15	48.1428	2.73222	0.322705	8.46663	2.52598e-17	3.19251e-16
FEZF2	1.02388	3.13049	2.95144	1.06067	0.288841	0.383713
LOC105377647	1.35345	3.51998	2.95155	1.19259	0.233031	0.327547
CADPS	2.84492	2.61424	1.73459	1.50713	0.131778	0.215647
LINC00698	5.64378	5.91421	2.94204	2.01024	0.044406	0.0924415
SYNPR	1.59698	3.71302	2.94899	1.25908	0.208001	0.301113
SNTN	1.46036	2.55508	2.95062	0.865946	0.38652	0.476709
LOC105377119	1.68585	2.52622	2.94784	0.856972	0.39146	0.481569
CDHR18P	5.42309	0.0856206	1.25253	0.068358	0.945501	0.958878
C3orf49	33.244	-2.73964	0.278859	-9.82447	8.83385e-23	1.74604e-21
THOC7	391.63	1.75102	0.161117	10.868	1.63774e-27	4.65769e-26
THOC7-AS1	26.4515	-4.96886	0.426971	-11.6375	2.65814e-31	9.9533e-30
ATXN7	3021.46	-1.33161	0.140464	-9.48005	2.54162e-21	4.52684e-20
SCAANT1	49.434	-3.27237	0.242371	-13.5015	1.53207e-41	1.12811e-39
PSMD6-AS2	521.2	-2.28729	0.242729	-9.42322	4.37455e-21	7.61006e-20
PSMD6	971.32	0.887519	0.0965901	9.18851	3.98311e-20	6.41221e-19
PSMD6-AS1	41.6833	-1.10735	0.233115	-4.75026	2.0316e-06	8.81588e-06
LOC105377121	0.346484	1.5612	2.96583	0.526397	0.598612	NA
PRICKLE2-AS1	3.84104	1.94835	1.55634	1.25188	0.210615	0.304196
LINC00994	4.49629	4.21352	2.62133	1.6074	0.107967	0.18772
PRICKLE2	9.23746	-0.288726	0.633076	-0.456068	0.648341	0.715146
PRICKLE2-AS2	1.23756	2.51524	2.95534	0.851082	0.394724	0.484538
PRICKLE2-AS3	3.95929	1.10468	1.6787	0.658059	0.5105	0.591897
PRICKLE2-DT	1.63293	2.82776	2.94742	0.959404	0.337355	0.430792
LOC105377123	3.36431	4.30454	2.59854	1.65653	0.0976155	0.174321
ADAMTS9	6.8888	4.33036	1.96186	2.20727	0.027295	0.060753
ADAMTS9-AS1	0.411187	1.83899	2.96204	0.620853	0.534696	NA
ADAMTS9-AS2	0.830913	3.34596	2.95251	1.13326	0.257106	0.351922
LOC105377124	0.208955	1.61773	2.97184	0.544351	0.5862	NA
LOC107986017	0.568746	1.63431	2.95874	0.552366	0.580697	NA
LOC105377125	0.487562	2.67268	2.95751	0.903693	0.366158	NA
LOC105377127	0.25044	1.84564	2.96782	0.621885	0.534018	NA
LOC107986094	3.04764	3.53012	2.64406	1.33512	0.181838	0.272076
MAGI1	8.32784	2.41697	1.04787	2.30656	0.0210796	0.0484985
LOC107986018	7.82143	1.6176	1.31613	1.22905	0.219051	0.313174
MAGI1-IT1	0.689259	0.238934	2.94652	0.0810904	0.93537	NA
MAGI1-AS1	2.48389	3.95657	2.94801	1.34212	0.179558	0.269548
LOC124900543	17.725	2.49275	1.15892	2.15093	0.031482	0.068778
SLC25A26	20.2038	0.586876	0.421481	1.39241	0.163797	0.252094
LRIG1	239.541	-1.38416	0.222998	-6.20706	5.39855e-10	3.48042e-09
LOC105377141	0.746377	2.45062	2.95974	0.827985	0.407679	0.495618
LOC105377142	1.93141	3.90248	2.94827	1.32365	0.185618	0.27646
LOC105377143	1.75522	2.6351	2.94907	0.893534	0.371571	0.462037
LOC105377144	1.1998	1.23908	0.764444	1.62088	0.105042	0.183937
KBTBD8	154.289	0.891011	0.29019	3.07044	0.00213746	0.00603004
LOC124909392	1.3249	-2.92643	1.24631	-2.34807	0.0188711	0.0439529
MIR4272	0.37654	-2.07085	2.96673	-0.698025	0.485162	NA
LOC112267879	15.8827	-0.778679	0.502961	-1.54819	0.121577	0.203618
SUCLG2	958.544	-0.0900041	0.116252	-0.774214	0.438804	0.525205
SUCLG2-DT	16.1064	-1.49171	0.440106	-3.38943	0.000700387	0.00215126
TAFA1	17.7935	0.755281	0.464154	1.62722	0.10369	0.1821
LOC107986019	47.2106	-2.45389	0.645347	-3.80244	0.000143279	0.000488914
LOC105377146	1.64784	-3.28388	0.91595	-3.58522	0.000336797	0.00109046
TAFA4	2.82463	4.45834	2.946	1.51335	0.13019	0.213796
EOGT	201.397	0.517919	0.132544	3.90752	9.32492e-05	0.000326214
EOGT-DT	59.8272	-2.28549	0.279493	-8.17729	2.9031e-16	3.37188e-15
TMF1	1259.73	0.212719	0.178018	1.19493	0.232116	0.327152
MIR3136	7.71446	-3.06011	0.604095	-5.06561	4.07085e-07	1.93286e-06
UBA3	1338.32	1.44439	0.190178	7.59496	3.07893e-14	2.9644e-13
ARL6IP5	3774.98	1.5732	0.157163	10.01	1.3773e-23	2.90889e-22
LMOD3	45.1214	-1.24778	0.286194	-4.35992	1.30113e-05	5.12671e-05
FRMD4B	495.696	0.711866	0.171267	4.15648	3.23189e-05	0.000120605
MITF	116.969	1.5168	0.194389	7.80291	6.04934e-15	6.23265e-14
SAMMSON	1.16312	1.19591	2.24074	0.533713	0.59354	0.666248
MDFIC2	1.36872	3.41216	2.95213	1.15583	0.247751	0.34197
LOC105377152	1.14449	2.78991	2.95647	0.943665	0.345341	0.437411
FOXP1	2473.29	-1.16763	0.108446	-10.7669	4.93137e-27	1.3574e-25
LOC124906247	1219.81	-4.87321	0.479032	-10.173	2.61588e-24	5.86327e-23
FOXP1-AS1	71.5446	-3.88314	0.410459	-9.46049	3.06508e-21	5.40979e-20
LOC124906248	55.3668	-6.21179	0.401462	-15.4729	5.28566e-54	8.6348e-52
MIR1284	5.47041	-5.12032	0.852057	-6.00936	1.86251e-09	1.13729e-08
FOXP1-DT	143.353	-2.91439	0.375588	-7.75955	8.52318e-15	8.64701e-14
LOC105377155	69.5143	-3.35794	0.322038	-10.4272	1.86349e-25	4.59631e-24
EIF4E3	3214.78	-0.600565	0.160363	-3.74505	0.000180361	0.000606668
GPR27	386.368	-0.840322	0.225833	-3.72098	0.000198449	0.000663507
PROK2	1211.04	-2.47767	0.291988	-8.48552	2.14759e-17	2.73197e-16
LOC105377156	31.4746	-3.16379	0.301415	-10.4964	8.96926e-26	2.27129e-24
LOC105377157	14.4458	-2.41212	0.729649	-3.30586	0.000946843	0.00284385
LINC00877	278.07	-0.2212	0.229823	-0.96248	0.335809	0.429223
LINC00870	3.43657	2.52781	1.80034	1.40407	0.160297	0.247892
LOC124909393	3.54847	5.22781	2.94438	1.77552	0.0758123	0.143643
LOC105377158	3.00772	2.52228	1.273	1.98136	0.0475504	0.0980689
RYBP	14.8436	-2.14364	0.46348	-4.62509	3.74434e-06	1.57387e-05
SHQ1	342.825	-0.152114	0.144471	-1.05291	0.292384	0.386984
LOC124909396	2.63209	-1.2494	0.797461	-1.56672	0.117181	0.198301
GXYLT2	6.21086	4.68283	1.62351	2.88439	0.0039217	0.0105469
LOC124909395	7.3956	-4.06184	0.842186	-4.82297	1.41436e-06	6.27389e-06
PPP4R2	972.95	0.49316	0.182765	2.69833	0.00696888	0.0178793
EBLN2	116.641	-1.42141	0.252266	-5.63458	1.75489e-08	9.6731e-08
PDZRN3	4.10815	0.915966	1.57945	0.579926	0.561964	0.638394
LOC101927296	0.487562	2.67268	2.95751	0.903693	0.366158	NA
PDZRN3-AS1	2.38497	4.6598	2.94676	1.58133	0.113803	0.19461
LINC02005	3.42847	4.75017	2.94467	1.61314	0.106714	0.186066
LINC02047	0	0	0	0	1	NA
CNTN3	2.19929	3.66886	2.59565	1.41347	0.157518	0.244423
LOC105377166	0.521428	0.0374939	2.98497	0.0125609	0.989978	NA
LOC105377167	1.46805	2.97082	2.95501	1.00535	0.314728	0.408879
LOC107986099	3.29628	4.36588	2.94447	1.48274	0.138143	0.22252
MIR4444-2	4.48185	0.34927	0.532078	0.656427	0.511549	0.592877
FRG2C	1.96513	1.59288	2.69351	0.591379	0.554267	0.631368
LINC00960	6.72902	1.31668	0.497422	2.64701	0.00812065	0.0205447
ZNF717	233.873	-0.516669	0.173502	-2.97789	0.00290236	0.00798338
ROBO2	11.2019	5.93659	2.92459	2.02989	0.0423678	0.0888569
LOC124900544	7.43281	4.96862	2.36235	2.10325	0.0354438	0.0761401
LOC102724949	0.0398663	0.449687	2.98497	0.15065	0.880251	NA
LOC105377171	1.73812	2.92908	2.94965	0.993028	0.320696	0.414629
LINC02077	1.54261	3.46425	2.95185	1.17359	0.240561	0.334941
ROBO1	14.0813	0.137366	0.564879	0.243178	0.807867	0.849593
LOC101927374	4.36776	5.09018	2.53248	2.00996	0.0444357	0.0924979
LOC105377177	5.4688	-0.0942925	1.15571	-0.0815884	0.934974	0.950508
LOC105377176	1.33998	2.91146	2.95264	0.986052	0.324108	0.417421
LINC02050	0.60961	-1.79604	2.59104	-0.69317	0.488203	NA
LOC105377174	0.46997	1.12848	2.96514	0.380584	0.703512	NA
GBE1	473.127	-0.498708	0.137062	-3.63855	0.000274182	0.000898915
LOC124906198	5.52273	-3.36356	0.990612	-3.39544	0.000685194	0.00210773
LOC124909490	33.5495	-3.59417	0.532541	-6.74909	1.48774e-11	1.12214e-10
LOC105377178	5.02062	4.91444	2.04487	2.40331	0.0162476	0.0384311
LOC105377179	2.00366	3.95721	2.948	1.34233	0.179488	0.269488
LINC02008	1.08532	2.85844	2.95296	0.96799	0.333049	0.426363
LOC101927439	3.17262	2.13647	1.73471	1.2316	0.2181	0.312271
LOC105377181	3.09099	4.58397	2.94545	1.55629	0.119639	0.201239
LOC105377183	0.782822	2.59721	2.95823	0.877961	0.379965	0.47031
LOC105377187	0.208955	1.61773	2.97184	0.544351	0.5862	NA
LOC105377188	5.11024	3.97535	2.36391	1.68169	0.0926295	0.167538
LINC00971	0.55049	2.26049	2.95751	0.764322	0.444676	NA
CADM2	5.16354	0.276942	1.12169	0.246898	0.804987	0.847072
LOC124906200	3.36086	3.05519	1.9042	1.60445	0.108615	0.18851
CADM2-AS2	0.105289	0.0374939	2.98497	0.0125609	0.989978	NA
LOC102723364	1.4231	3.68806	2.95073	1.24988	0.211343	0.304683
LOC101927518	0.543767	1.63431	2.95874	0.552366	0.580697	NA
LOC105377196	3.84687	5.35609	2.94386	1.81941	0.0688488	0.132987
VGLL3	3.22901	3.35521	2.66705	1.25802	0.208383	0.301555
LINC00506	6.81906	0.31002	0.563882	0.549796	0.582459	0.656566
CHMP2B	625.805	1.24632	0.121925	10.222	1.57999e-24	3.60118e-23
POU1F1	8.6311	-0.151161	0.704547	-0.214551	0.830118	0.867228
LOC105377198	0.411187	1.83899	2.96204	0.620853	0.534696	NA
HTR1F	9.09354	1.93866	0.943682	2.05435	0.0399414	0.0844385
CGGBP1	2246.06	0.997954	0.166436	5.99602	2.02215e-09	1.22921e-08
ZNF654	475.148	0.378423	0.230595	1.64107	0.100782	0.178494
C3orf38	479.37	0.682083	0.219422	3.10855	0.00188008	0.00536121
CSNK2A2IP	1.69065	3.41648	2.95011	1.15808	0.24683	0.341269
EPHA3	4.6109	4.36103	1.92569	2.26466	0.0235338	0.0534206
PROS1	85.8088	1.59093	0.408454	3.89501	9.81954e-05	0.000342392
ARL13B	127.514	0.443457	0.209116	2.12062	0.0339537	0.0734241
STX19	11.1895	-4.10478	0.579451	-7.08391	1.40148e-12	1.15931e-11
DHFR2	183.161	0.637349	0.161656	3.94262	8.05979e-05	0.000284478
NSUN3	526.749	-0.539103	0.110006	-4.90067	9.55081e-07	4.32118e-06
MTHFD2P1	5.41967	4.61795	1.58364	2.91604	0.00354502	0.00960663
LOC124909397	3.21031	4.6695	2.94503	1.58555	0.112841	0.193295
EPHA6	8.622	3.56462	1.85896	1.91753	0.0551701	0.11095
LOC107986103	3.93285	4.96229	2.94379	1.68568	0.0918574	0.166596
LOC124906256	1.69267	2.78991	2.95647	0.943665	0.345341	0.437411
ARL6	54.9474	0.150888	0.300444	0.502216	0.615515	0.685685
LOC101929298	0.704251	0.731247	2.94968	0.247907	0.804206	NA
CRYBG3	388.766	-0.0657407	0.18854	-0.348683	0.727327	0.782719
LOC105373994	3.9785	-1.69211	1.36627	-1.23849	0.215535	0.309504
RIOX2	341.613	-0.0955845	0.0997469	-0.95827	0.337926	0.431067
LOC124909398	0.702376	0.549152	2.5506	0.215303	0.829531	NA
GABRR3	4.42407	4.16378	2.10368	1.97928	0.0477842	0.0984496
OR5AC2	2.03017	4.45268	2.94762	1.5106	0.13089	0.214564
OR5H1	0.758488	1.53184	2.9538	0.5186	0.60404	0.675831
OR5H14	3.68678	4.40827	2.94358	1.49759	0.13424	0.218192
LOC105373997	0.139304	0.859669	2.98414	0.288079	0.773286	NA
LOC105373999	1.94073	4.3694	2.948	1.48216	0.138299	0.22252
OR5H6	0	0	0	0	1	NA
OR5H2	1.80617	2.46512	2.9481	0.836171	0.403059	0.492456
LOC105374000	0.131983	0.0374939	2.98497	0.0125609	0.989978	NA
OR5K3	0.250205	1.25319	2.97095	0.421813	0.673162	NA
OR5K1	4.31622	1.91155	1.68289	1.13588	0.256008	0.35079
OR5K2	6.04088	0.434672	0.481134	0.903433	0.366296	0.456609
CLDND1	1149.64	0.985506	0.188454	5.22943	1.70036e-07	8.44362e-07
GPR15	205.87	1.38402	0.400255	3.45785	0.000544513	0.0017053
CPOX	491.026	0.518467	0.0990895	5.23231	1.67408e-07	8.32017e-07
ST3GAL6-AS1	3.72314	2.42646	1.14169	2.12533	0.0335592	0.0726428
ST3GAL6	340.944	0.190663	0.174983	1.08961	0.275887	0.3702
DCBLD2	69.7661	-0.927823	0.323574	-2.86742	0.00413828	0.0110793
LOC105374002	0.824469	-0.904692	2.97413	-0.304187	0.760986	0.810507
LINC00973	1.60915	2.69454	2.94718	0.914277	0.360571	0.451363
LOC105374007	2.71783	3.52126	2.31798	1.5191	0.128736	0.212312
LOC105374005	5.44239	4.17514	1.92125	2.17314	0.0297697	0.0656002
COL8A1	3.38307	1.17423	1.25823	0.933242	0.350695	0.442358
HP09053	23.4689	-3.73968	0.715648	-5.22558	1.73606e-07	8.61117e-07
CMSS1	65.0458	0.479108	0.191887	2.49683	0.012531	0.0304565
LOC105374010	28.3651	-5.00663	0.603429	-8.29697	1.06802e-16	1.28775e-15
FILIP1L	289.316	-2.27592	0.40682	-5.59442	2.21355e-08	1.20875e-07
MIR3921	0.582517	-2.14154	1.75744	-1.21856	0.223011	NA
LOC105374009	30.3847	-2.55915	0.748592	-3.41861	0.00062942	0.00194897
TMEM30CP	0.420639	-1.67467	2.58109	-0.648823	0.516453	NA
TBC1D23	643.08	0.41857	0.175944	2.37899	0.01736	0.0407795
NIT2	429.708	-0.263009	0.114928	-2.28846	0.0221107	0.0505432
TOMM70	786.268	0.835293	0.113771	7.34187	2.10625e-13	1.88335e-12
LNP1	13.7264	-0.524745	0.409739	-1.28068	0.200306	0.293054
TMEM45A	16.4119	3.70969	0.622242	5.96181	2.49464e-09	1.50264e-08
ADGRG7	2.46662	3.96186	2.20074	1.80023	0.0718237	0.137505
TFG	780.5	0.672815	0.12952	5.1947	2.05055e-07	1.00984e-06
ABI3BP	41.1804	-3.04691	0.585489	-5.20404	1.95003e-07	9.62627e-07
LOC124906260	8.11046	-0.631774	0.862008	-0.73291	0.463613	0.548598
IMPG2	40.3594	-1.44285	0.316831	-4.554	5.26351e-06	2.17213e-05
SENP7	933.468	0.0298569	0.25453	0.117302	0.906621	0.928564
LOC124906362	6.61783	-5.80005	0.60552	-9.57863	9.83438e-22	1.79622e-20
ARB2BP	4.95485	1.6421	0.702601	2.33718	0.0194298	0.0451107
TRMT10C	194.34	1.4345	0.210568	6.81255	9.58869e-12	7.36139e-11
PCNP	1608.57	1.43718	0.180386	7.96725	1.62241e-15	1.75984e-14
ZBTB11	974.24	0.323502	0.172866	1.8714	0.0612895	0.120957
ZBTB11-AS1	33.9302	-1.64128	0.277383	-5.91703	3.27799e-09	1.95041e-08
LOC124906262	810.444	-0.703756	0.182187	-3.86283	0.00011208	0.000387878
RPL24	1422.34	1.608	0.205948	7.80778	5.82019e-15	6.01066e-14
LOC124909402	61.8133	-0.674613	0.262793	-2.56709	0.0102556	0.0253863
PDCL3P4	38.1131	0.00507449	0.259036	0.0195899	0.984371	0.988423
CEP97	303.257	-0.169283	0.168785	-1.00295	0.315887	0.410117
NXPE3	1198.49	0.366439	0.121939	3.00511	0.00265486	0.00736079
NFKBIZ	2764.1	0.165989	0.143155	1.15951	0.246248	0.340604
RDUR	37.4074	0.949236	0.374834	2.53242	0.011328	0.0277999
LOC101929411	1.25304	1.83311	2.56344	0.715097	0.474549	0.559222
LOC107986105	3.21106	4.65289	2.94511	1.57987	0.114137	0.194784
ZPLD1	8.36328	3.75236	1.48833	2.52119	0.0116959	0.0286168
LOC105374016	3.01403	4.09424	2.57388	1.59069	0.111679	0.19197
LOC105374017	0.0696518	0.449687	2.98497	0.15065	0.880251	NA
LOC105374018	2.33885	4.63096	2.94687	1.57148	0.11607	0.196906
LOC124909492	8.86587	1.14698	0.854153	1.34283	0.179328	0.269398
LOC105374020	56.0425	0.336136	0.53059	0.633514	0.526398	0.606644
LOC105374021	9.99751	-0.487281	0.701106	-0.695017	0.487045	0.570863
LOC107986108	9.02401	5.01421	1.68555	2.97482	0.0029316	0.00805749
ALCAM	499.232	0.638186	0.136668	4.6696	3.01782e-06	1.28137e-05
LOC124906263	109.062	-2.68725	0.78953	-3.40361	0.000665027	0.00205018
CBLB	1497.09	-0.610817	0.154138	-3.9628	7.40772e-05	0.000262756
LOC105374024	5.45092	-0.4138	0.82445	-0.50191	0.615731	0.685896
LOC124909403	0.716357	0.610976	2.30291	0.265306	0.790774	NA
LOC105374026	1.82122	4.29456	2.94836	1.45659	0.14523	0.23032
LOC105374027	22.6492	3.27992	0.677332	4.84241	1.28273e-06	5.72032e-06
LOC107986110	6.90011	1.18684	0.661389	1.79447	0.0727387	0.138901
LOC107986112	1.13791	2.24875	2.95762	0.760325	0.44706	0.532755
LOC101929485	0.828128	2.08245	2.95285	0.705233	0.480665	0.564799
LOC105374029	0.467769	0.449687	2.98497	0.15065	0.880251	NA
LOC101929534	0.150538	0.424188	2.98428	0.142141	0.886969	NA
LOC124906264	0.488983	1.40627	2.96135	0.474876	0.634875	NA
LOC107986021	4.17082	5.46684	2.94345	1.85729	0.0632695	0.124063
LOC124909404	0.602618	1.23145	2.9576	0.416367	0.677141	NA
DUBR	28.0567	0.353915	0.224211	1.57849	0.114453	0.19519
CCDC54	1.83684	1.34583	1.38208	0.973773	0.330169	0.423525
CCDC54-AS1	0.420092	-0.84206	2.59476	-0.324523	0.745542	NA
LINC01990	1.77697	1.68533	2.07567	0.811945	0.416823	0.504361
BBX	1522.76	-0.259362	0.137628	-1.88451	0.0594961	0.118135
LINC00635	2.70449	4.404	2.94618	1.49482	0.134962	0.219072
LINC00636	3.16794	4.63606	2.94519	1.57411	0.115462	0.196463
LOC124906266	51.5816	-1.83754	0.336688	-5.45771	4.82325e-08	2.54978e-07
LOC124906265	717.899	-2.40037	0.192245	-12.486	8.903e-36	4.53846e-34
CD47	3616.1	-0.157915	0.153697	-1.02744	0.304212	0.398347
LOC105374031	24.5228	-0.492785	0.457212	-1.0778	0.281121	0.375745
LINC01215	348.365	-0.0585866	0.213398	-0.274542	0.783668	0.829164
IFT57	263.024	1.26769	0.176442	7.18476	6.73231e-13	5.71433e-12
LOC124909405	9.11474	-0.589319	0.839806	-0.701733	0.482846	0.566906
HHLA2	16.9603	1.15086	0.595435	1.93281	0.05326	0.107818
MYH15	13.0128	0.452726	0.589274	0.768278	0.442322	0.528352
LOC124900545	0.730502	0.512632	2.54505	0.201423	0.840368	NA
LOC124909406	0.27547	-0.973453	2.63769	-0.369055	0.712087	NA
CIP2A	86.0769	0.197451	0.284515	0.693992	0.487687	0.571463
LOC124900556	1.53237	-2.84357	0.921463	-3.08593	0.00202916	0.00575222
DZIP3	280.215	-0.08487	0.212618	-0.399167	0.689771	0.750428
LOC105374033	1.15026	1.97474	2.96044	0.667043	0.504745	0.586839
LOC105374034	4.4002	5.1182	2.91387	1.7565	0.0790037	0.148242
TRAT1	514.763	0.677925	0.334715	2.02538	0.0428281	0.0896828
GUCA1C	3.06503	4.11541	2.94493	1.39746	0.162276	0.250247
MORC1	5.38095	2.41629	1.36886	1.76519	0.077532	0.146069
C3orf85	0.621958	2.97957	2.95494	1.00833	0.313294	NA
LINC00488	0.035637	-0.347221	2.98497	-0.116323	0.907396	NA
DPPA2	3.57911	4.82558	2.94434	1.63893	0.101227	0.178942
DPPA4	15.2381	0.786711	0.360896	2.17989	0.029266	0.0646321
LINC01205	0.328069	0.772814	2.97115	0.260106	0.794782	NA
LOC124906267	2.19058	1.63334	2.38811	0.683946	0.494009	0.577138
LOC105374036	0.514198	2.74428	2.95686	0.928105	0.353353	NA
LOC151760	7.5332	3.11621	1.53928	2.02447	0.0429222	0.0898585
NECTIN3-AS1	0.71821	2.32979	2.9611	0.786798	0.4314	NA
NECTIN3	47.1183	0.552393	0.421697	1.30993	0.19022	0.281725
LOC124909493	2.64413	0.649388	1.26291	0.514199	0.607113	0.678556
LOC105374038	2.47823	2.3396	2.38589	0.980602	0.326789	0.420064
LOC105374039	2.14418	4.08326	2.53263	1.61226	0.106905	0.186353
CD96	1901.53	-0.198606	0.212635	-0.934023	0.350292	0.441993
ZBED2	172.203	-4.67871	0.265791	-17.603	2.33767e-69	7.97145e-67
PLCXD2	452.177	-0.343133	0.15869	-2.16229	0.0305958	0.067109
PLCXD2-AS1	19.67	-3.28877	0.657903	-4.99886	5.76699e-07	2.67822e-06
PHLDB2	174.843	-0.153322	0.227173	-0.674913	0.499731	0.582428
LOC107984087	0.432878	-1.62158	2.11702	-0.765976	0.443691	NA
LOC105374040	7.32388	-1.02839	1.03797	-0.990766	0.3218	0.415211
ABHD10	393.405	1.34696	0.201197	6.69475	2.16034e-11	1.59844e-10
TAGLN3	4.24694	3.7877	1.60446	2.36072	0.0182393	0.0426256
TMPRSS7	1.50302	1.22251	2.102	0.581595	0.560839	0.637338
C3orf52	6.61273	0.371815	0.784546	0.473924	0.635554	0.703538
LOC105374042	2.41698	3.60289	2.6059	1.38259	0.166791	0.255604
CD200	94.2422	-0.463761	0.336574	-1.37789	0.168238	0.257262
LOC105374041	1.27985	-3.84428	1.25417	-3.0652	0.00217527	0.00612882
LOC124909408	3.34497	-0.3027	1.56198	-0.193792	0.846339	0.880586
BTLA	342.645	-0.417563	0.30413	-1.37297	0.169761	0.258979
ATG3	1411.86	1.97158	0.228342	8.63434	5.90654e-18	7.90608e-17
SLC35A5	600.34	0.401054	0.143697	2.79096	0.00525516	0.0137878
CCDC80	60.3641	0.345948	0.501226	0.690204	0.490066	0.5736
LINC02042	7.07727	1.10335	1.25178	0.881423	0.378089	0.468318
CD200R1L-AS1	1.97645	-0.22725	0.846445	-0.268476	0.788333	0.832866
CD200R1L	10.4894	3.14364	0.885186	3.55139	0.000383197	0.00122958
CD200R1	195.116	-0.252673	0.248874	-1.01526	0.30998	0.403837
GTPBP8	161.521	0.209775	0.164125	1.27814	0.201199	0.293516
NEPRO	730.29	0.28842	0.141492	2.03842	0.041508	0.0873089
NEPRO-AS1	80.3326	-1.8134	0.298396	-6.07718	1.22314e-09	7.62249e-09
LOLI1	6.35311	-2.02435	0.802329	-2.52309	0.011633	0.0284755
LOC124906268	13.1454	-1.3851	0.800229	-1.73088	0.083473	0.154779
LINC02044	6.061	0.139358	0.745805	0.186856	0.851773	0.884773
LOC124909486	1.72429	2.76557	2.9463	0.93866	0.347905	0.439756
BOC	9.74889	-0.0394889	0.769567	-0.0513131	0.959076	0.969231
LOC124909409	2.86715	2.24775	1.78224	1.26119	0.20724	0.300341
SPICE1-CFAP44	48.0955	-1.34985	0.259216	-5.20744	1.91467e-07	9.45837e-07
CFAP44	2.00076	0.177964	0.765686	0.232424	0.816209	0.856423
CFAP44-AS1	3.48015	-2.61596	0.78221	-3.34432	0.000824852	0.00250292
MIR8076	0.815097	-2.66117	2.09711	-1.26897	0.204451	0.297237
SPICE1	54.1371	-2.51441	0.287685	-8.74015	2.32798e-18	3.21658e-17
SIDT1	952.789	-0.871779	0.104226	-8.36429	6.04774e-17	7.4318e-16
SIDT1-AS1	41.7454	-2.97159	0.390806	-7.60375	2.87674e-14	2.77658e-13
MIR4446	5.60072	-5.56133	0.713842	-7.79071	6.66349e-15	6.84133e-14
LOC124909410	73.8038	-1.68833	0.27284	-6.18798	6.09406e-10	3.90872e-09
USF3	1789.78	-1.05452	0.153776	-6.85754	7.00546e-12	5.45088e-11
NAA50	1485.44	0.702554	0.112939	6.22064	4.95132e-10	3.2069e-09
ATP6V1A	2109.58	-0.562567	0.150592	-3.73571	0.000187183	0.000628351
GRAMD1C	108.933	-1.73003	0.34755	-4.97777	6.43195e-07	2.9721e-06
ZDHHC23	167.774	-0.105252	0.195824	-0.537483	0.590934	0.664087
CCDC191	337.949	-0.829628	0.203651	-4.07377	4.62588e-05	0.000168724
LOC105374048	17.114	-1.79402	0.523849	-3.42469	0.000615495	0.00191039
QTRT2	508.209	0.657683	0.106853	6.15502	7.5068e-10	4.77043e-09
DRD3	11.0599	-0.469927	0.751387	-0.625413	0.5317	0.611148
ZNF80	97.6264	-0.2671	0.227325	-1.17497	0.240006	0.334941
TIGIT	656.037	0.770088	0.186244	4.13483	3.55217e-05	0.000131759
LOC124909411	13.359	-1.22816	0.601984	-2.04019	0.0413313	0.0869841
ZBTB20	1827.1	-1.98427	0.211323	-9.38975	6.01418e-21	1.03598e-19
ZBTB20-AS1	58.7463	-1.86842	0.260576	-7.17033	7.4816e-13	6.32129e-12
ZBTB20-AS5	12.6403	-5.60494	0.55089	-10.1743	2.58183e-24	5.79436e-23
MIR4796	0.714572	-2.99356	1.70362	-1.75717	0.0788881	NA
ZBTB20-AS3	17.5379	-5.15906	0.627783	-8.2179	2.07105e-16	2.42876e-15
ZBTB20-AS4	44.0975	-5.28559	0.740801	-7.13496	9.68121e-13	8.11729e-12
LOC105374051	0.961819	-2.40151	1.83275	-1.31033	0.190084	0.281594
GAP43	0.610044	1.40781	1.9475	0.722878	0.469755	NA
LSAMP	8.39875	3.22978	1.50387	2.14765	0.0317418	0.0692594
LOC124909413	0.0696518	0.449687	2.98497	0.15065	0.880251	NA
LOC124909414	0.884572	2.93376	2.95251	0.993651	0.320393	0.414496
LOC105374052	2.40859	4.63183	2.94687	1.57178	0.116002	0.196906
LSAMP-AS1	2.91823	4.12581	2.94532	1.4008	0.161273	0.249039
TUSC7	1.99656	2.12296	2.93662	0.722926	0.469725	0.554553
LINC00901	1.2007	1.54202	2.95975	0.520998	0.602368	0.674154
LOC124909415	15.5939	1.09951	1.03771	1.05956	0.289345	0.384309
LOC105374056	2.7411	0.76907	2.38829	0.322017	0.74744	0.799133
LOC124906270	9.06792	2.87301	1.30367	2.20379	0.0275389	0.0612416
LOC101926953	0.129274	-0.77994	2.98428	-0.261349	0.793823	NA
LINC03051	1.21415	3.08733	2.95416	1.04508	0.295987	0.390033
LOC124909416	2.47815	4.71591	2.94655	1.60049	0.109491	0.189263
LOC105374058	1.92758	1.77886	2.3601	0.753722	0.451016	0.536603
LOC105374060	1.95428	0.427238	1.30567	0.327216	0.743504	0.79604
LOC101926968	0.268425	-1.63409	2.97633	-0.549027	0.582987	NA
LOC124909417	0.797012	1.96903	2.9605	0.665098	0.505988	0.588003
LOC105374059	2.64755	3.86284	2.61119	1.47934	0.139049	0.223454
IGSF11	6.39012	-0.00874116	0.87952	-0.00993855	0.99207	0.994051
IGSF11-AS1	3.7032	4.40827	2.94358	1.49759	0.13424	0.218192
TEX55	4.55419	2.45446	1.69965	1.4441	0.148711	0.234518
UPK1B	14.8597	-0.211228	0.990277	-0.213302	0.831091	0.867987
B4GALT4	308.575	0.31041	0.115159	2.6955	0.00702839	0.0180162
B4GALT4-AS1	10.363	-2.48356	0.662831	-3.7469	0.000179033	0.000602548
ARHGAP31	869.659	0.918127	0.181623	5.05513	4.30087e-07	2.03612e-06
ARHGAP31-AS1	23.8514	-1.60388	0.229646	-6.98413	2.86635e-12	2.31117e-11
LOC124906273	78.1853	-1.08817	0.419476	-2.59412	0.00948321	0.0236494
TMEM39A	613.425	0.0585914	0.0695187	0.842815	0.399332	0.488821
POGLUT1	475.648	0.302344	0.100389	3.01172	0.00259776	0.00721444
TIMMDC1	564.441	0.956516	0.142375	6.71831	1.83847e-11	1.37096e-10
CD80	34.9901	0.309041	0.379295	0.814777	0.4152	0.502882
LOC107986118	0.828855	0.720006	1.73557	0.414853	0.67825	0.740808
ADPRH	495.676	1.85853	0.228428	8.13619	4.07902e-16	4.67583e-15
PLA1A	4.05736	0.75849	0.855391	0.886718	0.375231	0.465471
POPDC2	82.5342	-0.263661	0.146995	-1.79367	0.0728661	0.139091
COX17	277.756	1.09154	0.156041	6.99519	2.64905e-12	2.14088e-11
LOC105374063	26.6251	-1.14888	0.345673	-3.32359	0.000888664	0.00268057
LOC105374064	0.262614	1.20553	2.97184	0.405651	0.684999	NA
CFAP91	2.37982	2.60748	1.13588	2.29556	0.0217013	0.0497594
NR1I2	7.56186	-0.115076	0.561639	-0.204893	0.837656	0.873519
GSK3B	2229.05	-0.573348	0.10033	-5.71462	1.09946e-08	6.18854e-08
MIR6529	11.5209	-5.23782	0.884822	-5.91963	3.22669e-09	1.92249e-08
GSK3B-DT	99.7297	-1.15234	0.266518	-4.32366	1.53459e-05	5.98216e-05
GPR156	6.30245	0.320268	0.979613	0.326934	0.743718	0.796245
LOC124909418	3.7077	1.29754	1.37126	0.946236	0.344028	0.437045
LRRC58	842.327	0.108028	0.16192	0.667168	0.504665	0.586839
BTNL12P	3.67396	2.942	1.96764	1.4952	0.134863	0.218972
LOC124906274	0.834863	2.27749	2.95323	0.771186	0.440597	0.526722
FSTL1	95.0222	0.618802	0.450357	1.37403	0.169434	0.258549
LOC124900546	12.2128	1.57368	1.20905	1.30158	0.193059	0.284907
LOC107986121	1.92316	1.29055	2.7169	0.475007	0.634782	0.702949
NDUFB4	720.651	1.39842	0.140371	9.96227	2.22916e-23	4.64658e-22
HGD	46.6665	0.0626094	0.328052	0.190852	0.848641	0.882303
RABL3	329.141	0.45582	0.16351	2.78772	0.00530798	0.0139149
GTF2E1	308.36	0.694612	0.130875	5.30744	1.11178e-07	5.65436e-07
LINC02049	0.136891	0.0374939	2.98497	0.0125609	0.989978	NA
LOC105374069	0.465631	-1.77384	2.53847	-0.698784	0.484687	NA
STXBP5L	8.14658	2.53956	1.56629	1.62139	0.104934	0.183774
POLQ	70.272	1.00435	0.44736	2.24505	0.024765	0.0558507
ARGFX	1.45033	0.926134	1.54151	0.600799	0.547974	0.625914
FBXO40	63.2687	-2.03544	0.363566	-5.59855	2.1615e-08	1.18124e-07
HCLS1	9923.63	0.788911	0.191918	4.11068	3.94497e-05	0.000145271
GOLGB1	1910.13	0.131229	0.14003	0.937147	0.348683	0.440484
IQCB1	365.254	0.87497	0.171224	5.11008	3.22024e-07	1.54917e-06
EAF2	227.679	1.47407	0.252397	5.8403	5.21075e-09	3.03008e-08
SLC15A2	389.885	-0.0428831	0.207931	-0.206238	0.836605	0.872631
ILDR1	50.7052	-0.886723	0.342203	-2.59122	0.00956363	0.0238179
LOC101927010	5.88537	0.0906086	0.567879	0.159556	0.873231	0.901914
CD86	1682.91	2.73205	0.176294	15.4971	3.62717e-54	6.06652e-52
CASR	9.13296	0.481778	0.889733	0.541486	0.588172	0.661555
CSTA	1086.49	3.68914	0.211809	17.4173	6.10394e-68	1.8806e-65
MIX23	83.0103	1.1257	0.172026	6.54379	5.99782e-11	4.24978e-10
FAM162A	224.918	0.976862	0.160031	6.10422	1.03303e-09	6.48725e-09
WDR5B	263.54	0.257733	0.171308	1.5045	0.132454	0.216561
WDR5B-DT	44.7082	-2.91183	0.221793	-13.1286	2.25899e-39	1.44786e-37
KPNA1	1745.79	-0.349788	0.0894163	-3.9119	9.15719e-05	0.000320698
LOC107984000	1.84096	0.600121	1.87482	0.320096	0.748896	0.800397
LOC105374071	44.4218	-1.46434	0.303543	-4.82414	1.40606e-06	6.24179e-06
PARP9	4382.81	0.820027	0.262733	3.12114	0.00180153	0.00515437
DTX3L	3574.2	0.663594	0.220978	3.00299	0.00267344	0.00740858
PARP15	2550.53	0.0477661	0.217933	0.219178	0.826512	0.864387
LOC124909419	87.8008	-3.66283	0.562615	-6.51036	7.49685e-11	5.25677e-10
PARP14	7155.19	0.126783	0.255249	0.496704	0.619398	0.689129
HSPBAP1	1255.11	-1.41998	0.132024	-10.7555	5.58315e-27	1.52842e-25
LOC124906363	13.0156	-1.80438	0.448085	-4.02688	5.65209e-05	0.00020363
SLC49A4	581.806	-1.22037	0.153229	-7.96436	1.66079e-15	1.79831e-14
LINC02035	655.437	-0.687625	0.180332	-3.81309	0.000137238	0.000469213
SEMA5B	4.4487	2.38301	1.4271	1.66983	0.0949531	0.170573
PDIA5	157.715	1.5018	0.261541	5.74214	9.3486e-09	5.2994e-08
MIR7110	0.4996	-0.651161	1.60536	-0.405616	0.685025	NA
SEC22A	292.76	-0.241988	0.125755	-1.92429	0.054318	0.109534
ADCY5	42.6183	-0.543393	0.384296	-1.414	0.157362	0.24427
LOC124909420	2.33885	4.63096	2.94687	1.57148	0.11607	0.196906
HACD2	855.53	0.401622	0.0942325	4.26203	2.02578e-05	7.77866e-05
MYLK-AS1	11.1015	-1.54755	0.300813	-5.14457	2.6813e-07	1.30274e-06
MYLK	319.535	0.187525	0.260623	0.719528	0.471816	0.556542
LOC124909421	5.40109	-1.04969	0.657981	-1.59532	0.11064	0.190686
MYLK-AS2	0.32232	1.45573	2.96746	0.490563	0.623735	NA
LOC105369194	43.696	1.01398	0.407573	2.48785	0.0128516	0.0311435
CCDC14	1010.15	0.493114	0.208809	2.36155	0.0181987	0.0425392
ROPN1	3.43348	5.19329	2.94453	1.76371	0.0777811	0.146412
KALRN	81.5084	-0.219608	0.315109	-0.696927	0.485849	0.569708
LOC105374077	5.00664	5.74243	2.94253	1.95152	0.0509947	0.10391
LOC105374076	2.40697	3.24198	2.32638	1.39357	0.163447	0.251622
LOC124906276	0.672947	-1.81243	1.81948	-0.996124	0.31919	NA
UMPS	411.504	-0.0628192	0.129846	-0.483799	0.628529	0.697102
MIR544B	1.95446	-4.44997	0.876663	-5.07603	3.85403e-07	1.83571e-06
ITGB5	412.133	0.915968	0.35908	2.55087	0.0107453	0.0264977
LOC124909422	4.67139	-0.349335	1.10503	-0.316132	0.751902	0.802902
LOC124906277	0.776999	1.33758	2.96321	0.451394	0.651705	0.717987
MUC13	4.38897	5.08472	1.78676	2.84577	0.00443047	0.0118057
HEG1	1203.72	0.536691	0.193211	2.77775	0.00547375	0.0143196
LOC124909423	3.59008	3.85345	2.94242	1.30962	0.190325	0.281808
LOC124906278	11.1452	1.47509	0.675706	2.18303	0.0290335	0.0641632
SLC12A8	25.4633	1.90399	0.547703	3.47631	0.000508363	0.00159878
MIR5092	0.457514	0.260893	1.88178	0.138641	0.889734	NA
ZNF148	1459.06	-0.808807	0.160429	-5.04153	4.61824e-07	2.17639e-06
LOC105374080	11.5395	-1.40457	0.885192	-1.58674	0.11257	0.193088
LOC105374081	2.11168	1.63373	1.70857	0.9562	0.338971	0.432164
LOC124906351	0.467367	-2.38511	2.49283	-0.956788	0.338674	NA
SNX4	331.707	1.63704	0.202039	8.10261	5.37936e-16	6.10861e-15
OSBPL11	1571.86	-0.0118495	0.136945	-0.086528	0.931047	0.947365
LOC112267908	0.698875	1.49438	2.95479	0.505748	0.613034	NA
LOC105374312	0.942275	-3.38897	1.71136	-1.98027	0.047673	0.0982757
LINC02614	3.94273	0.323117	0.853941	0.378384	0.705145	0.763937
LOC102723696	60.5171	-2.56426	0.527077	-4.86505	1.14427e-06	5.13546e-06
FAM86JP	15.4072	-0.45127	0.419616	-1.07544	0.282179	0.376944
ALG1L1P	10.9037	0.668556	0.763861	0.875233	0.381447	0.471795
ROPN1B	9.39769	-1.52338	0.656592	-2.32013	0.0203337	0.0469793
SLC41A3	335.583	0.136703	0.12068	1.13277	0.257311	0.352151
LOC124909425	3.51655	-2.72701	1.02245	-2.66712	0.00765039	0.0194657
ALDH1L1-AS1	13.5904	0.492312	0.540052	0.911601	0.361979	0.452649
ALDH1L1	3.97786	4.576	2.58454	1.77052	0.0766401	0.144823
LOC105374083	2.94592	4.96033	2.94563	1.68396	0.0921888	0.166944
ALDH1L1-AS2	0.626866	2.98927	2.95487	1.01164	0.311709	NA
LOC124909426	1.25373	3.86896	2.94995	1.31154	0.189676	0.281144
LOC107986124	1.68192	4.01131	2.94939	1.36005	0.173815	0.263142
KLF15	4.55551	1.39481	1.15423	1.20843	0.226883	0.321635
LOC105374088	1.89087	4.34947	2.9481	1.47535	0.140119	0.224537
LOC107986044	1.68192	4.01131	2.94939	1.36005	0.173815	0.263142
CFAP100	78.3368	-4.20725	0.469376	-8.96349	3.14571e-19	4.72166e-18
LOC124906280	41.3685	-3.56616	0.443367	-8.04336	8.74098e-16	9.74367e-15
ZXDC	2161.7	-1.42672	0.0800061	-17.8326	3.94324e-71	1.41325e-68
UROC1	3.14861	0.798754	1.41878	0.562986	0.573444	0.648813
CHST13	183.213	0.416635	0.381027	1.09345	0.274195	0.368549
C3orf22	21.1347	-1.72117	0.801978	-2.14616	0.0318604	0.0694576
LOC105374090	10.6005	0.305242	0.839295	0.363689	0.71609	0.773194
TXNRD3	26.5861	-0.361459	0.428847	-0.842863	0.399305	0.488821
NUP210P1	0.139304	0.859669	2.98414	0.288079	0.773286	NA
CHCHD6	48.9082	-0.115203	0.217997	-0.528461	0.597179	0.669413
PLXNA1	398.837	-0.0367054	0.238839	-0.153683	0.87786	0.905922
PRR23E	1.9758	4.19066	2.94877	1.42116	0.155272	0.242006
LOC124906281	0.339122	0.772814	2.97115	0.260106	0.794782	NA
PRR20G	0.905473	3.45486	2.9519	1.17039	0.241846	0.336221
LINC02016	3.91824	5.35726	2.94386	1.81981	0.0687878	0.132902
LOC105374094	2.82641	4.90645	2.94588	1.66553	0.0958073	0.171756
LINC01471	3.18959	3.78434	1.89539	1.99661	0.0458676	0.095028
LINC02034	6.09249	1.45351	1.00766	1.44247	0.14917	0.234999
TPRA1	554.37	-0.261457	0.15267	-1.71256	0.0867931	0.159612
MIR7976	3.20894	-1.79354	1.12902	-1.58857	0.112156	0.192648
MCM2	291.943	1.1959	0.247405	4.8338	1.33953e-06	5.96303e-06
LOC107986126	1.35345	3.51998	2.95155	1.19259	0.233031	0.327547
PODXL2	70.5321	-0.16208	0.309853	-0.523086	0.600914	0.672991
ABTB1	6135.38	-1.9352	0.227446	-8.50838	1.76379e-17	2.26593e-16
MGLL	503.187	0.826178	0.260267	3.17435	0.00150171	0.00435505
LOC107986127	23.3627	-1.49964	0.403901	-3.71288	0.000204911	0.000683485
LOC107986129	3.1287	2.27735	1.48882	1.52963	0.126107	0.209254
LOC105374096	0.427788	0.633498	2.96564	0.213612	0.830849	NA
LOC124909427	0.997535	3.12084	2.95149	1.05738	0.290339	0.385352
KBTBD12	12.9975	-0.423517	0.670755	-0.631404	0.527776	0.607714
LOC102723759	11.9149	-1.73626	0.586785	-2.95894	0.00308696	0.00845274
SEC61A1	3249.66	1.00358	0.157337	6.37855	1.78777e-10	1.20986e-09
RUVBL1	419.003	0.676115	0.127683	5.29528	1.18832e-07	6.02095e-07
RUVBL1-AS1	14.3755	-5.3764	0.523741	-10.2654	1.00921e-24	2.33816e-23
EEFSEC	3.22892	-2.07641	1.15036	-1.80501	0.0710724	0.136327
LOC124909428	1.84526	0.297745	1.53091	0.194489	0.845793	0.880123
LOC124909429	3.34606	4.25335	2.94426	1.44462	0.148564	0.234319
DNAJB8	6.35583	4.62557	2.33931	1.97732	0.0480058	0.0988223
DNAJB8-AS1	1.96907	3.67136	2.94913	1.2449	0.21317	0.306826
GATA2	810.664	0.766866	0.397728	1.92812	0.0538403	0.108761
GATA2-AS1	50.1411	0.65766	0.618074	1.06405	0.287308	0.382288
LOC90246	2.78614	2.10279	1.90349	1.1047	0.269288	0.363973
LINC01565	1.97943	1.43641	1.74393	0.823661	0.410132	0.498067
LOC124909430	10.8693	1.96337	0.604355	3.24871	0.0011593	0.00343035
RPN1	3572.57	0.808676	0.155252	5.2088	1.90062e-07	9.39293e-07
RAB7A	5266.17	1.11821	0.167907	6.6597	2.74388e-11	2.00743e-10
MIR12124	1.84699	-1.57628	1.25807	-1.25293	0.210231	0.30374
IFT122P3	17.4591	-0.0321896	0.272459	-0.118145	0.905953	0.927961
ACAD9-DT	15.9921	0.326508	0.394203	0.828274	0.407515	0.495618
ACAD9	589.678	0.0223843	0.107803	0.207642	0.835509	0.871772
CFAP92	392.555	-2.80394	0.359862	-7.79173	6.61e-15	6.78839e-14
EFCC1	10.7104	-0.424696	0.450625	-0.942461	0.345957	0.438001
GP9	412.068	0.357823	0.346521	1.03261	0.301784	0.395935
RAB43	246.158	-0.835424	0.22391	-3.73107	0.000190669	0.000639074
ISY1	305.568	0.497399	0.132271	3.76045	0.000169611	0.000572977
CNBP	5604.07	0.97347	0.140206	6.94314	3.83483e-12	3.06324e-11
LOC105374101	22.5499	-2.45714	0.220194	-11.159	6.47151e-29	2.04405e-27
LOC105374102	131.324	-3.58396	0.261431	-13.709	8.97193e-43	7.29447e-41
COPG1	2139.92	0.439056	0.166171	2.64219	0.00823721	0.0208126
MIR6826	0.654199	-2.86696	2.02933	-1.41276	0.157726	NA
HMCES	631.83	0.375899	0.131723	2.85371	0.00432117	0.0115355
H1-10	3616.37	1.76704	0.201197	8.78265	1.59668e-18	2.2432e-17
H1-10-AS1	40.3599	0.159869	0.268045	0.596428	0.550889	0.628415
RPL32P3	411.743	-1.05377	0.0870622	-12.1036	1.01088e-33	4.47169e-32
SNORA7B	31.9245	-4.52617	0.603394	-7.50119	6.32432e-14	5.92819e-13
EFCAB12	39.9912	-1.21543	0.359856	-3.37754	0.000731372	0.0022388
MBD4	975.753	0.415346	0.0955989	4.34467	1.39484e-05	5.47262e-05
IFT122	290.923	-0.313779	0.157299	-1.9948	0.0460645	0.0953684
RHO	5.1367	2.9156	1.98834	1.46635	0.142553	0.227348
H1-8	1.35624	-0.411011	1.12873	-0.364137	0.715756	0.773095
PLXND1	3123.32	1.18425	0.192121	6.16412	7.08759e-10	4.51546e-09
LOC124909431	3.35113	-0.603041	0.894214	-0.674381	0.500069	0.582783
TMCC1	1179.65	-1.86715	0.149234	-12.5115	6.45803e-36	3.32041e-34
TMCC1-DT	35.2866	0.205231	0.349868	0.586597	0.557475	0.63432
TRH	2.58499	1.86327	1.21541	1.53304	0.125266	0.208065
ALG1L2	14.2466	-0.588756	0.521881	-1.12814	0.25926	0.354318
LINC02014	4.00751	0.595401	0.507304	1.17366	0.240533	0.334941
FAM86HP	46.6694	-1.58393	0.262119	-6.0428	1.51461e-09	9.33783e-09
LINC02021	22.8539	-1.64349	0.387306	-4.2434	2.20156e-05	8.4086e-05
LOC124909432	4.23741	-1.91137	0.715068	-2.67298	0.00751798	0.0191635
LOC107986131	4.02506	1.86914	0.850792	2.19694	0.0280245	0.0621797
LOC107986133	10.0638	0.829402	0.829343	1.00007	0.317276	0.411479
LOC124906285	1.62873	0.138381	1.07302	0.128964	0.897386	0.921147
LOC124906287	2.28742	-1.40159	1.24736	-1.12364	0.261165	0.355966
LOC124909433	3.7087	3.83845	1.72788	2.22149	0.0263181	0.0588545
COL6A4P2	32.5693	2.71779	0.523119	5.19536	2.04327e-07	1.00653e-06
LOC105374106	0.139304	0.859669	2.98414	0.288079	0.773286	NA
COL6A5	3.97101	4.03339	2.94167	1.37112	0.170336	0.259641
COL6A6	54.325	-2.33636	0.745606	-3.1335	0.00172737	0.00495712
PIK3R4	798.942	-0.177401	0.0829557	-2.1385	0.032476	0.0706112
LOC107986023	14.8474	-2.2346	1.00307	-2.22776	0.0258966	0.0580562
LOC105374107	1.40457	3.02405	2.94925	1.02536	0.305192	0.399178
ATP2C1	918.186	0.361286	0.115155	3.13739	0.00170459	0.00489856
ASTE1	291.775	-0.0629556	0.136378	-0.461625	0.64435	0.711414
NEK11	71.9605	-0.976985	0.345148	-2.83063	0.00464571	0.0123222
LOC124909434	10.2295	-2.93572	0.505209	-5.8109	6.21395e-09	3.58968e-08
NUDT16-DT	49.9095	-1.31468	0.218292	-6.02258	1.71659e-09	1.05203e-08
NUDT16L2P	222.352	0.375377	0.224798	1.66984	0.0949512	0.170573
NUDT16	1579.64	1.25246	0.151958	8.24213	1.69175e-16	2.00268e-15
LOC107986025	1.98819	-1.16711	0.957402	-1.21904	0.222829	0.31709
LOC105374110	2.92075	1.35473	1.66411	0.814087	0.415595	0.503275
MRPL3	506.349	1.79371	0.190253	9.42803	4.17859e-21	7.28e-20
SNORA58	7.63425	-4.56821	0.840903	-5.43251	5.55678e-08	2.91997e-07
LOC105374114	5.47539	1.05535	1.22576	0.860974	0.389253	0.479339
CPNE4	4.78736	-0.634194	0.847816	-0.748033	0.45444	0.539835
LOC105374113	0.87066	0.366888	2.93734	0.124905	0.900599	0.923608
LOC124906288	1.31925	-0.840962	1.79574	-0.468308	0.639564	0.70713
TRC-GCA6-1	1.1285	1.97474	2.96044	0.667043	0.504745	0.586839
TRC-GCA9-1	0.31409	-1.81919	2.97244	-0.61202	0.540525	NA
ACP3	630.217	-0.717689	0.192226	-3.73357	0.000188787	0.000633251
LOC124909435	43.0888	-1.52039	0.270154	-5.62787	1.82448e-08	1.00393e-07
DNAJC13	2089.77	0.379907	0.141573	2.68347	0.00728624	0.0186255
LOC124909436	45.9086	-2.36738	0.493846	-4.79375	1.63689e-06	7.19017e-06
NPHP3-ACAD11	2.19	-3.16326	0.9421	-3.35767	0.000786026	0.00239275
ACKR4	21.4432	-1.3147	0.498666	-2.63644	0.0083781	0.0211321
UBA5	447.174	0.789301	0.176685	4.46727	7.92231e-06	3.20904e-05
NPHP3	118.076	0.593647	0.267781	2.21691	0.0266291	0.0594517
NPHP3-AS1	13.5728	-0.0343118	0.840169	-0.0408392	0.967424	0.975455
LOC105374115	6.59656	3.57101	1.85022	1.93005	0.0536005	0.10837
TMEM108	15.7089	-1.20153	0.57645	-2.08437	0.0371266	0.079304
TMEM108-AS1	0.417911	2.47922	2.95943	0.837735	0.402179	NA
LOC101927432	22.5388	-0.22733	0.576806	-0.394119	0.693493	0.753836
BFSP2	18.6399	0.12164	0.647277	0.187925	0.850935	0.88419
BFSP2-AS1	16.8484	-1.97898	0.350737	-5.64235	1.67745e-08	9.2695e-08
CDV3	4476.81	1.06361	0.0973678	10.9236	8.88929e-28	2.55917e-26
LOC124909437	8.82355	-2.77042	0.393782	-7.03542	1.98662e-12	1.62195e-11
TOPBP1	1137.45	0.497069	0.123403	4.02801	5.62498e-05	0.000202736
LOC124909487	28.699	-1.15849	0.262827	-4.40779	1.04432e-05	4.16721e-05
TF	28.4007	0.227296	0.445877	0.509773	0.61021	0.680999
SRPRB	440.832	0.626826	0.15944	3.93142	8.44467e-05	0.000297226
RAB6B	80.8421	0.0979918	0.246018	0.398312	0.6904	0.750973
C3orf36	0.806036	3.30781	2.95274	1.12025	0.262606	0.357263
SLCO2A1	2.67802	1.7391	1.22894	1.41512	0.157032	0.243851
LOC105374117	1.12596	2.70409	2.95071	0.916419	0.359447	0.450229
RYK	577.877	0.39186	0.144705	2.70799	0.00676926	0.0174041
LINC02004	2.61745	4.79555	2.94626	1.62767	0.103594	0.18199
LOC105374118	0.134396	0.859669	2.98414	0.288079	0.773286	NA
AMOTL2	10.9082	4.74556	1.2964	3.66058	0.000251645	0.000829753
MIR4788	0.746377	2.45062	2.95974	0.827985	0.407679	0.495618
ANAPC13	409.719	0.849791	0.16896	5.02954	4.9165e-07	2.30858e-06
CEP63	5267.09	-3.74314	0.167297	-22.3742	7.01319e-111	1.02635e-107
KY	1764.53	-5.66959	0.586021	-9.67472	3.86129e-22	7.26018e-21
EPHB1	342.931	-3.39918	0.38234	-8.89047	6.08524e-19	8.89437e-18
LOC105374121	73.1725	-4.70006	0.773017	-6.08015	1.20067e-09	7.48656e-09
LOC102724019	8.32636	-4.50998	0.727381	-6.2003	5.63544e-10	3.62317e-09
LOC105374122	5.37074	1.53661	2.04452	0.751572	0.452309	0.537851
LOC105374124	2.14968	4.52058	2.94733	1.53379	0.125082	0.20784
PPP2R3A	159.682	-2.69694	0.243955	-11.0551	2.07154e-28	6.29401e-27
MSL2	2480.24	-0.681832	0.0930977	-7.32384	2.40971e-13	2.13944e-12
PCCB	302.124	0.635329	0.144023	4.41129	1.02756e-05	4.10267e-05
STAG1	997.027	-0.591868	0.143905	-4.11292	3.90687e-05	0.000143943
STAG1-DT	17.0457	-3.02486	0.641308	-4.7167	2.39695e-06	1.03071e-05
SLC35G2	118.057	-2.05738	0.293321	-7.01409	2.31446e-12	1.88042e-11
NCK1-DT	78.2821	-0.238826	0.139394	-1.71331	0.0866558	0.159398
NCK1	468.804	0.183466	0.124575	1.47274	0.140822	0.225372
IL20RB-AS1	11.8192	-2.48711	0.77423	-3.21237	0.00131643	0.00385695
IL20RB	40.7846	-0.674394	0.236569	-2.85073	0.00436194	0.0116337
LOC105374126	0.417911	2.47922	2.95943	0.837735	0.402179	NA
SOX14	1.01556	2.43061	2.95995	0.821165	0.411552	0.499322
LINC01210	3.77029	4.87731	2.93438	1.66213	0.0964869	0.172657
CLDN18	5.08642	-0.709709	0.82471	-0.860555	0.389483	0.479573
LOC105374127	11.3492	0.277861	0.617441	0.45002	0.652696	0.718804
LOC105374128	14.8606	-0.126562	0.523011	-0.241987	0.80879	0.850386
DZIP1L	54.9905	0.251047	0.439571	0.571118	0.567919	0.643702
A4GNT	8.02851	3.16642	1.61682	1.95842	0.050181	0.102537
DBR1	319.186	0.957518	0.119846	7.9896	1.3538e-15	1.48037e-14
ARMC8	994.481	-0.301996	0.117047	-2.58013	0.00987645	0.0245378
NME9	101.493	-2.33222	0.273932	-8.51384	1.68259e-17	2.16952e-16
LOC124909438	1.2602	-0.333912	1.20735	-0.276567	0.782113	0.828088
MRAS	260.978	1.49465	0.241413	6.19127	5.9682e-10	3.8315e-09
ESYT3	17.7412	-1.52854	0.717777	-2.12955	0.0332091	0.071969
CEP70	99.0107	0.00516462	0.325286	0.0158772	0.987332	0.990604
FAIM	70.2301	0.630583	0.23046	2.7362	0.00621534	0.0160953
PIK3CB	1035.58	-0.358335	0.107031	-3.34797	0.00081406	0.00247209
LOC124906289	0.739053	-2.53048	1.79153	-1.41247	0.157811	NA
LINC01391	5.72145	5.51465	2.50401	2.20233	0.0276423	0.0614287
FOXL2	1.56169	3.24233	2.95089	1.09876	0.271871	0.366409
FOXL2NB	2.45884	4.4869	2.94747	1.52229	0.127937	0.21143
PRR23A	3.01115	5.00001	2.94543	1.69755	0.0895926	0.163451
PRR23B	0.626866	2.98927	2.95487	1.01164	0.311709	NA
PRR23C	1.03987	3.63083	2.951	1.23037	0.218558	0.312658
BPESC1	1.91938	4.35299	2.94808	1.47655	0.139796	0.224398
PISRT1	1.2838	3.32365	2.95264	1.12565	0.260312	0.354983
LOC124906290	4.77353	5.24892	2.53342	2.07187	0.0382773	0.0813612
LOC124909439	1.61226	3.77399	2.95035	1.27917	0.200838	0.29316
MRPS22	379.865	1.56608	0.155944	10.0426	9.90392e-24	2.1172e-22
COPB2	1818.32	0.960697	0.116674	8.23402	1.81029e-16	2.13509e-15
COPB2-DT	20.4248	-1.01122	0.254127	-3.97919	6.91507e-05	0.000246302
RBP2	10.4518	-2.1879	0.793523	-2.7572	0.00582984	0.0151788
RBP1	7.01031	-2.65796	0.892183	-2.97917	0.00289033	0.00795401
NMNAT3	70.2752	-0.424729	0.177423	-2.39387	0.0166716	0.0393386
CLSTN2	4.40092	3.69612	1.48194	2.4941	0.0126277	0.0306638
CLSTN2-AS1	2.66576	4.8221	2.94616	1.63674	0.101685	0.179563
LOC102724068	1.71591	2.08378	2.93599	0.709735	0.477868	0.562208
TRIM42	4.87412	4.80521	2.57113	1.86891	0.0616352	0.121523
SLC25A36	807.707	0.810162	0.219758	3.68662	0.000227255	0.000753646
SPSB4	8.93897	3.16984	1.02377	3.09623	0.00195996	0.00557315
PXYLP1	348.03	-0.516848	0.124864	-4.13927	3.48409e-05	0.00012933
LOC124909441	24.3185	-1.47828	0.227037	-6.51116	7.45718e-11	5.23209e-10
ZBTB38	1592.29	0.416206	0.149106	2.79134	0.00524897	0.0137726
LOC124906291	21.7798	-3.06537	0.783606	-3.91188	9.15814e-05	0.000320699
RASA2	1729.98	-0.523858	0.189639	-2.7624	0.00573787	0.0149593
RASA2-IT1	33.9514	-4.36269	0.886095	-4.9235	8.50109e-07	3.86516e-06
LRRC78P	3.53105	4.78688	2.22497	2.15144	0.0314418	0.0687028
RNF7	604.136	1.25068	0.156129	8.01058	1.14168e-15	1.25584e-14
GRK7	31.5319	-1.42836	0.432658	-3.30137	0.00096213	0.00288606
ATP1B3	1222.38	2.24579	0.187217	11.9957	3.74424e-33	1.58254e-31
LOC124909442	8.05643	-4.04633	0.543828	-7.44047	1.00326e-13	9.24142e-13
TFDP2	911.86	-0.116573	0.106315	-1.09649	0.272863	0.367166
GK5	998.239	0.320989	0.172084	1.8653	0.0621392	0.12227
XRN1	2726.55	-0.431318	0.213716	-2.01818	0.0435723	0.0909864
ATR	1160.66	-0.412729	0.180401	-2.28784	0.0221469	0.0506106
PLS1-AS1	1.90171	-2.8116	1.16657	-2.41015	0.0159462	0.0377818
PLS1	24.5637	0.535057	0.386133	1.38568	0.165845	0.254565
TRPC1	84.4091	-1.07334	0.369732	-2.90302	0.00369583	0.00998373
PCOLCE2	7.26245	1.99121	0.864944	2.30212	0.0213283	0.0490002
LOC124909443	0.0536587	-0.347221	2.98497	-0.116323	0.907396	NA
HLMR1	2.54184	4.03797	2.5369	1.59169	0.111453	0.19176
PAQR9	11.0505	-0.479459	0.885043	-0.541736	0.588001	0.661394
PAQR9-AS1	2.51496	4.28983	2.9466	1.45586	0.145431	0.230557
LOC100289361	2.16169	0.0247919	0.701005	0.0353661	0.971788	0.978839
U2SURP	1808.26	0.947159	0.180561	5.24566	1.55725e-07	7.77031e-07
LOC105374138	4.94455	2.12106	1.48897	1.42451	0.154298	0.24103
CHST2	1316.97	0.031955	0.181979	0.175598	0.86061	0.891776
LOC105374137	19.6367	-1.55794	0.355673	-4.38027	1.1853e-05	4.69563e-05
SLC9A9	621.526	0.0660288	0.147923	0.446371	0.655329	0.72102
SLC9A9-AS1	18.8596	-5.03479	0.60292	-8.35068	6.78687e-17	8.29419e-16
LOC124906294	7.27018	-4.39842	0.670598	-6.55896	5.41851e-11	3.85877e-10
LOC102724120	4.93572	-3.30306	0.584283	-5.65318	1.57508e-08	8.72991e-08
DIPK2A	734.953	0.421685	0.125291	3.36565	0.000763624	0.00233102
LOC105374140	30.5156	-0.69191	0.564441	-1.22583	0.220261	0.314303
LOC124909444	2.77565	4.87955	2.91024	1.67668	0.0936045	0.168789
LOC105374141	3.57279	5.25319	2.94428	1.7842	0.0743908	0.141456
LOC105374142	1.77878	3.38738	2.94919	1.14858	0.250729	0.345265
LOC107986138	3.43972	5.17203	2.94462	1.75643	0.0790148	0.148242
PLOD2	25.1447	1.75028	0.420173	4.16562	3.10503e-05	0.000116118
LOC105374145	1.76246	3.55245	2.94957	1.2044	0.228436	0.323327
PLSCR4	13.9489	-0.34332	0.463135	-0.741295	0.458514	0.543719
PLSCR2	13.9717	0.249352	0.620455	0.401885	0.687769	0.74883
PLSCR1	1683.68	1.31815	0.262881	5.01425	5.3242e-07	2.48607e-06
LOC112268449	0.417911	2.47922	2.95943	0.837735	0.402179	NA
LOC124909494	3.88751	4.95723	2.94381	1.68395	0.0921915	0.166944
ZIC4	1.43916	4.04519	2.94927	1.37159	0.170191	0.259478
ZIC1	1.67164	4.23652	2.94862	1.43678	0.150781	0.236963
LOC440982	0.0859495	-0.347221	2.98497	-0.116323	0.907396	NA
LOC102724145	0.948608	2.51524	2.95534	0.851082	0.394724	0.484538
LOC124906206	0.804399	0.0374939	2.98497	0.0125609	0.989978	0.992408
LINC02045	0.88568	2.92743	2.95534	0.990556	0.321903	0.415211
LINC02046	0.746377	2.45062	2.95974	0.827985	0.407679	0.495618
LOC105374148	2.15743	3.11139	2.65554	1.17166	0.241334	0.335818
LOC105374147	3.52016	0.633899	1.4319	0.442697	0.657985	0.723353
LOC105374150	17.3566	-1.94005	1.06614	-1.8197	0.0688046	0.13292
AGTR1	3.05467	4.09782	2.94502	1.39144	0.164092	0.252449
CPB1	3.29964	0.333351	1.25791	0.265003	0.791007	0.835188
CPA3	117.57	1.10277	0.511413	2.15632	0.0310585	0.0680092
LOC107986045	1.41754	2.40798	2.57606	0.934755	0.349915	0.441628
GYG1	1024.64	0.999239	0.176851	5.65017	1.60285e-08	8.86984e-08
HLTF	175.327	0.268349	0.26475	1.01359	0.310777	0.404605
HLTF-AS1	0.383896	1.83899	2.96204	0.620853	0.534696	NA
HPS3	787.092	0.282174	0.0927658	3.04179	0.00235173	0.00658167
CP	75.3688	-2.39357	0.395462	-6.05259	1.42539e-09	8.81906e-09
LOC101927942	2.72531	3.88576	2.9458	1.31909	0.18714	0.278348
TM4SF18-AS1	0.396564	2.41523	2.96012	0.815921	0.414545	NA
TM4SF18	5.1143	4.11907	2.64773	1.5557	0.119779	0.201427
TM4SF1	9.90337	3.40646	0.830665	4.10089	4.11569e-05	0.000151098
TM4SF1-AS1	0.955332	3.11087	2.954	1.05311	0.292293	0.386982
LOC105374151	1.96214	3.61164	2.94763	1.22527	0.220475	0.314517
TM4SF4	1.21637	3.09946	2.95408	1.04921	0.29408	0.388701
WWTR1	17.5819	0.719311	0.48254	1.49068	0.136047	0.220252
WWTR1-IT1	5.51607	1.1665	1.38881	0.83993	0.400948	0.490389
WWTR1-AS1	3.06962	2.8895	1.36475	2.11724	0.0342397	0.0739289
COMMD2	418.527	1.16441	0.187141	6.22212	4.90469e-10	3.18012e-09
ANKUB1	22.5858	-3.12587	0.825071	-3.7886	0.000151497	0.000515255
RNF13	2558.65	-0.767477	0.157989	-4.85779	1.18701e-06	5.31641e-06
PFN2	73.1962	-1.65301	0.251231	-6.57967	4.71505e-11	3.37766e-10
LOC646903	14.3585	0.928867	0.846794	1.09692	0.272676	0.36697
LOC124909445	3.30042	5.10729	2.94492	1.73427	0.0828694	0.153969
LOC105374153	1.88846	3.88236	2.94836	1.31679	0.18791	0.27916
LINC01998	5.53626	4.97792	2.2902	2.17358	0.0297369	0.0655321
LINC01213	1.07308	1.39523	2.6393	0.528636	0.597058	0.66932
LOC105374154	0.814839	2.05547	2.50607	0.820195	0.412105	0.49984
LOC107986141	5.18883	1.71023	1.49797	1.1417	0.25358	0.348359
LOC107986142	4.01874	2.40089	1.44894	1.65699	0.0975209	0.17417
TSC22D2	1292.62	-1.19031	0.0951337	-12.512	6.42197e-36	3.30731e-34
SERP1	3068.95	1.37406	0.155856	8.81619	1.18425e-18	1.68604e-17
EIF2A	1069.42	1.55542	0.188219	8.26389	1.40995e-16	1.68212e-15
LOC124900547	185.97	0.216637	0.205824	1.05253	0.292555	0.387166
SELENOT	1511.59	1.06386	0.162987	6.52727	6.69784e-11	4.72386e-10
ERICH6	3.82499	-0.22692	1.02114	-0.222222	0.824141	0.862755
ERICH6-AS1	31.7105	-0.138517	0.292166	-0.474105	0.635425	0.703462
LOC101928105	8.60829	-2.85496	0.550259	-5.18838	2.12126e-07	1.04247e-06
SIAH2	2390.45	-1.30453	0.2313	-5.63999	1.70061e-08	9.39305e-08
SIAH2-AS1	23.3514	-4.64273	0.485851	-9.55588	1.2254e-21	2.22543e-20
LOC124909447	3.1525	0.348709	1.4214	0.245328	0.806202	0.84816
MINDY4B	10.3226	-2.16494	0.487076	-4.44476	8.79886e-06	3.54325e-05
LOC124909446	17.6813	-0.107151	0.495613	-0.216198	0.828833	0.866376
CLRN1	11.2469	-0.608836	1.00834	-0.603802	0.545975	0.624087
CLRN1-AS1	4.92138	2.15509	1.4378	1.49888	0.133905	0.21781
LOC124909448	0.360425	0.653638	2.9735	0.219821	0.82601	NA
MED12L	115.369	-0.39075	0.351454	-1.11181	0.266219	0.361076
GPR171	476.031	0.349113	0.282275	1.23679	0.216167	0.310199
P2RY14	136.998	-0.541303	0.239293	-2.2621	0.0236914	0.0537228
GPR87	4.09311	-0.237531	1.26525	-0.187734	0.851085	0.884258
P2RY13	3001.85	-0.230097	0.182347	-1.26187	0.206996	0.300092
P2RY12	131.066	1.33652	0.295166	4.52803	5.95355e-06	2.44426e-05
IGSF10	12.7712	-0.00471645	0.726639	-0.00649078	0.994821	0.996041
AADACL2-AS1	0.641902	0.351867	1.9663	0.178949	0.857978	NA
AADACP1	1.52725	2.56302	2.52008	1.01704	0.309133	0.403047
AADAC	2.48899	2.29135	2.08044	1.10138	0.270733	0.365349
SUCNR1	35.4745	0.920548	0.378239	2.43377	0.0149424	0.0356391
LOC105374159	2.3451	0.402283	1.77418	0.226743	0.820624	0.859842
LOC107986047	1.2446	-0.169351	1.85499	-0.0912949	0.927258	0.944304
LINC02917	52.6175	-0.493396	0.393843	-1.25277	0.210289	0.303799
LOC101928166	6.31992	-1.91862	0.677024	-2.8339	0.00459839	0.0122124
MBNL1	10447.7	-0.269731	0.146002	-1.84745	0.0646823	0.12629
MBNL1-AS1	846.811	-3.56197	0.238892	-14.9104	2.82242e-50	3.64455e-48
TMEM14EP	492.717	-5.80304	0.401516	-14.4528	2.40667e-47	2.59293e-45
LOC105374163	7.31049	-2.11132	0.597936	-3.53102	0.000413966	0.00132191
LOC102724289	0.263472	0.0147578	2.98345	0.00494656	0.996053	NA
P2RY1	106.181	0.39935	0.214777	1.85937	0.0629746	0.123616
LOC124909451	3.88049	1.67643	0.576464	2.90813	0.00363598	0.00983947
RAP2B	2638.79	0.166852	0.08273	2.01683	0.0437136	0.0912434
LOC105374164	14.7894	-1.7301	0.574786	-3.00999	0.00261259	0.00725162
LINC03109	10.1589	-0.937205	0.695149	-1.34821	0.177591	0.267304
LINC02006	6.88426	0.991288	0.849002	1.16759	0.242972	0.337295
LINC02083	1.1452	1.80338	2.96249	0.608739	0.542697	0.621067
ARHGEF26-AS1	0.783602	-1.40828	2.58718	-0.54433	0.586215	0.660072
LOC105374167	0.334546	-0.449208	2.98192	-0.150644	0.880257	NA
DHX36	475.139	0.0550872	0.160132	0.344011	0.730838	0.785664
GPR149	8.59334	5.77787	2.54343	2.27168	0.0231057	0.0525711
LOC105374170	2.88517	-1.74705	1.21131	-1.44228	0.149223	0.235061
LOC105374171	10.9396	-1.49441	0.934391	-1.59934	0.109745	0.189619
MME	2626.1	-4.08939	0.406721	-10.0545	8.77476e-24	1.88499e-22
LINC01487	0.463835	-0.0110192	2.64363	-0.00416821	0.996674	NA
LOC105374172	1.14449	2.78991	2.95647	0.943665	0.345341	0.437411
PLCH1-AS1	1.14449	2.78991	2.95647	0.943665	0.345341	0.437411
PLCH1	22.4889	1.16418	0.543666	2.14136	0.0322452	0.0701747
LOC124906297	3.05064	5.0168	2.94535	1.7033	0.0885126	0.161944
C3orf33	31.8263	1.124	0.333405	3.37128	0.000748186	0.00228628
SLC33A1	732.558	0.0575181	0.10613	0.54196	0.587846	0.661315
LOC105374174	3.83318	-0.349752	0.617781	-0.566142	0.571297	0.646987
GMPS	881.747	0.280968	0.0989334	2.83997	0.00451175	0.0120023
KCNAB1	119.223	-1.28975	0.297949	-4.32875	1.49958e-05	5.85741e-05
KCNAB1-AS2	0.035637	-0.347221	2.98497	-0.116323	0.907396	NA
LOC124906298	0.441738	1.29767	2.96275	0.437996	0.661389	NA
SSR3	1618	1.20855	0.164985	7.32523	2.38486e-13	2.11898e-12
TIPARP-AS1	29.6302	2.02222	0.340269	5.94301	2.79835e-09	1.67724e-08
TIPARP	848.305	-0.0703382	0.154305	-0.455837	0.648507	0.715284
LINC00886	41.7136	-0.828837	0.366111	-2.2639	0.0235805	0.0535164
PA2G4P4	114.017	-1.84856	0.243736	-7.58428	3.34339e-14	3.20934e-13
LEKR1	13.9919	-0.296937	0.579886	-0.512061	0.608608	0.679752
LINC00880	4.90337	-0.943934	0.561333	-1.68159	0.0926474	0.167562
LINC02029	1.79415	-1.37482	1.00097	-1.3735	0.169598	0.258778
LINC00881	5.06001	-0.783257	0.674733	-1.16084	0.245707	0.340084
CCNL1	4803.1	0.551291	0.160994	3.42429	0.000616404	0.00191288
LOC101928236	48.4624	-1.21611	0.244828	-4.96719	6.79304e-07	3.13154e-06
LOC105374179	20.3741	-2.954	0.721258	-4.09562	4.21032e-05	0.000154378
VEPH1	59.9058	0.473975	0.335624	1.41222	0.157885	0.244916
PTX3	70.7543	2.61313	0.277091	9.4306	4.07768e-21	7.1254e-20
SLC66A1LP	0.935539	0.859669	2.98414	0.288079	0.773286	0.820349
SHOX2	6.77327	0.525578	0.696242	0.754878	0.450322	0.53594
RSRC1	263.205	-0.0809775	0.108029	-0.749593	0.4535	0.539047
UC.134	13.2866	-1.31386	0.790055	-1.663	0.0963127	0.172477
MLF1-DT	1.40137	1.54802	2.68915	0.575654	0.564849	0.64079
MLF1	17.0047	2.2882	0.616971	3.70877	0.000208267	0.000693757
GFM1	658.217	0.33959	0.086511	3.9254	8.65856e-05	0.000304328
LXN	113.381	0.0743784	0.201736	0.368692	0.712357	0.770253
RARRES1	43.0234	-2.45997	0.554772	-4.43419	9.2418e-06	3.71056e-05
LOC100287290	20.7816	-1.83957	0.317297	-5.79765	6.72522e-09	3.87166e-08
MFSD1	1809.29	1.17071	0.184913	6.33114	2.43351e-10	1.62928e-09
LOC105374181	112.671	-1.78236	0.276253	-6.45191	1.1045e-10	7.63197e-10
LOC124909452	17.0779	-1.07237	0.393326	-2.72642	0.00640248	0.0165349
IQCJ	2.56087	4.32622	2.94646	1.46828	0.142029	0.226789
SCHIP1	2.23681	0.239102	1.47031	0.16262	0.870818	0.899978
LOC101928351	8.19032	3.74122	1.86295	2.00822	0.0446198	0.092815
LOC124906299	0.140926	-0.288151	2.98451	-0.0965489	0.923085	NA
IL12A-AS1	1.40278	-0.628098	0.911773	-0.688876	0.490902	0.574215
IL12A	25.8346	1.73013	0.296808	5.8291	5.57284e-09	3.23155e-08
LOC124906252	1.60721	2.93579	2.9525	0.994342	0.320056	0.414183
C3orf80	2.23112	-0.878883	1.04497	-0.841061	0.400314	0.489767
TRIM59-IFT80	26.5596	-0.0878749	0.320025	-0.274588	0.783633	0.829164
IFT80	1.96856	-0.0428745	1.55463	-0.0275786	0.977998	0.983909
SMC4	948.282	1.15958	0.190032	6.10201	1.04746e-09	6.57431e-09
MIR16-2	0.536912	-0.320991	2.95812	-0.108512	0.91359	NA
TRIM59	170.095	0.231601	0.199295	1.1621	0.245194	0.339508
KPNA4	1861.89	-0.339169	0.103905	-3.26421	0.0010977	0.00326043
SCARNA7	151.555	-2.70199	0.716515	-3.77102	0.000162583	0.000550772
ARL14	0.945911	2.55384	1.42099	1.79723	0.0722997	0.138235
PPM1L-DT	40.8246	-0.0381203	0.368663	-0.103401	0.917644	0.937149
PPM1L	710.104	0.57971	0.112722	5.14282	2.70644e-07	1.31423e-06
B3GALNT1	20.0569	0.798356	0.51025	1.56464	0.117668	0.198785
LOC124909453	5.88538	2.52772	1.41654	1.78443	0.0743538	0.141431
LOC124906300	7.09527	2.15402	1.53531	1.40299	0.160621	0.248294
LOC105374186	2.16511	0.376364	1.3583	0.277084	0.781715	0.827816
NMD3	401.794	1.2044	0.244576	4.92441	8.4614e-07	3.84811e-06
LOC105374187	105.223	-1.29801	0.344515	-3.76766	0.000164788	0.000557918
LOC112268450	21.0591	-1.02009	0.396539	-2.57247	0.0100975	0.0250286
SPTSSB	77.1202	0.651806	0.467579	1.394	0.163317	0.251463
LOC107986150	6.40421	2.00436	1.45652	1.37612	0.168783	0.257758
LINC02067	80.9322	0.540069	0.194353	2.77881	0.00545582	0.014279
OTOL1	2.47815	4.71591	2.94655	1.60049	0.109491	0.189263
LOC107986049	1.5624	3.96583	2.94956	1.34455	0.178771	0.268654
LINC01192	0	0	0	0	1	NA
LOC105374188	1.41567	2.47874	2.95195	0.839697	0.401079	0.490463
LOC102724419	1.09012	2.71194	2.95715	0.917079	0.359101	0.44994
LOC105374190	0.354025	1.5612	2.96583	0.526397	0.598612	NA
LOC105374191	3.86602	4.16248	2.62648	1.58481	0.11301	0.193517
LINC01323	0.348259	2.25119	2.96204	0.760011	0.447248	NA
LOC107986050	2.08003	4.47217	2.94753	1.51726	0.129202	0.21264
SI	2.92209	4.93181	2.94577	1.6742	0.0940913	0.169493
LINC02023	0.278607	1.9734	2.96583	0.665378	0.505809	NA
SLITRK3	8.11954	5.58195	2.54864	2.19017	0.0285121	0.0631538
LINC01322	3.45499	5.17498	2.94461	1.75744	0.0788426	0.147974
BCHE	4.00654	4.99463	2.94367	1.69674	0.0897466	0.163671
LOC124909498	4.50381	5.58558	2.94303	1.8979	0.0577092	0.115186
LOC105374193	3.30424	4.22587	2.94439	1.43523	0.151222	0.237499
LOC105374196	1.14449	2.78991	2.95647	0.943665	0.345341	0.437411
ZBBX	5.24088	4.45402	2.10859	2.11232	0.0346591	0.0746765
LINC01327	0.0922512	0.859669	2.98414	0.288079	0.773286	NA
SERPINI2	17.4796	1.63939	0.504139	3.25186	0.00114651	0.00339563
LOC105374197	1.31	0.379793	1.17183	0.324103	0.74586	0.797955
WDR49	57.5809	0.157904	0.333219	0.473876	0.635589	0.703554
PDCD10	685.517	1.27949	0.217306	5.88799	3.90932e-09	2.30536e-08
SERPINI1	51.7847	0.474114	0.234389	2.02277	0.043097	0.0901599
LRRC77P	3.25418	4.63004	2.94522	1.57205	0.115939	0.196906
GOLIM4	293.399	1.39845	0.136575	10.2395	1.31977e-24	3.02772e-23
EGFEM1P	3.61871	1.48951	1.32973	1.12016	0.262648	0.357294
LOC105374200	1.35389	2.14876	2.71943	0.790151	0.429439	0.516495
LINC02082	2.88983	3.55034	2.08093	1.70613	0.0879836	0.161186
LINC01997	0.109419	0.0374939	2.98497	0.0125609	0.989978	NA
MECOM	12.713	2.24609	0.722457	3.10896	0.00187745	0.00535458
LOC124909454	0.693079	0.703519	2.71302	0.259312	0.795394	NA
LOC105374206	4.43127	2.88796	1.99874	1.44489	0.148489	0.234252
MECOM-AS1	0.621082	0.543366	2.95315	0.183995	0.854017	NA
LOC124906301	2.27803	2.16805	2.39259	0.90615	0.364856	0.455429
TERC	568.222	-4.99405	1.14717	-4.35338	1.34053e-05	5.26897e-05
ACTRT3	4.3734	1.18197	0.763465	1.54816	0.121583	0.203618
MYNN	388.534	0.461562	0.228438	2.02051	0.0433301	0.0905613
LRRC34	68.2336	0.17777	0.313767	0.566567	0.571008	0.646761
LRRIQ4	2.22305	0.497711	1.4259	0.349052	0.727051	0.782503
LRRC31	3.36157	3.4659	2.6615	1.30223	0.192836	0.284711
SAMD7	5.82769	4.27167	1.60519	2.66117	0.00778707	0.0197719
FHL1P1	13.375	0.50974	0.703091	0.724998	0.468453	0.553282
SEC62	1686.59	0.275503	0.222106	1.24041	0.214822	0.308698
GPR160	321.642	0.332912	0.21198	1.57049	0.116301	0.197211
LOC124909455	82.8877	-3.19218	0.483498	-6.60227	4.04922e-11	2.91735e-10
LOC124909456	51.0511	-3.53702	0.34443	-10.2692	9.70317e-25	2.254e-23
PHC3	3898.64	-1.01351	0.159475	-6.35531	2.08009e-10	1.40041e-09
LOC105374209	32.2589	-4.84199	0.321357	-15.0673	2.65557e-51	3.60123e-49
PRKCI	351.564	0.736646	0.204463	3.60284	0.00031476	0.00102345
SKIL	677.341	0.246695	0.193875	1.27244	0.203215	0.295807
CLDN11	2.99515	-0.284	1.05587	-0.268972	0.787952	0.832604
SLC7A14	5.92642	5.10626	2.29133	2.22852	0.0258462	0.0579505
SLC7A14-AS1	2.53948	3.03466	2.66504	1.13869	0.254832	0.3496
LOC124906302	1.14449	2.78991	2.95647	0.943665	0.345341	0.437411
LOC105374211	0.407881	1.12848	2.96514	0.380584	0.703512	NA
RPL22L1	176.356	2.67391	0.29897	8.94376	3.76149e-19	5.58552e-18
EIF5A2	114.356	0.729109	0.230011	3.16989	0.00152499	0.00441533
SLC2A2	2.30706	4.15925	2.5424	1.63595	0.101849	0.179765
TNIK	1327.54	-0.589897	0.141626	-4.16518	3.11107e-05	0.000116294
LOC105374216	67.5925	-3.25451	0.61511	-5.29094	1.2169e-07	6.15308e-07
MIR569	2.95684	-4.62992	0.761482	-6.08015	1.20069e-09	7.48656e-09
LOC124906303	240.407	-4.11708	0.497681	-8.27253	1.31142e-16	1.56883e-15
LOC102724479	44.3445	-0.514601	0.225397	-2.28309	0.0224252	0.0511654
PLD1	278.436	-0.226995	0.128351	-1.76855	0.0769694	0.145298
LOC124906352	1.83521	-3.54164	1.2989	-2.72664	0.00639827	0.0165252
TMEM212	3.36383	5.16236	2.94467	1.75312	0.0795812	0.149018
LOC105374218	0.387156	1.66391	2.96434	0.561308	0.574588	NA
LOC105374217	8.07159	6.01063	2.8627	2.09963	0.0357611	0.0767421
FNDC3B	3855.93	-1.93569	0.143615	-13.4783	2.09887e-41	1.52626e-39
LOC124906304	1330.28	-4.60593	0.421328	-10.9319	8.10874e-28	2.34021e-26
GHSR	4.35401	1.55423	0.899605	1.72769	0.0840445	0.155675
TNFSF10	5198.28	1.72941	0.289277	5.97839	2.2535e-09	1.36277e-08
LINC02068	3.67411	0.360432	0.842927	0.427596	0.668945	0.732759
NCEH1	294.507	1.18984	0.110754	10.7431	6.38343e-27	1.73668e-25
LOC124909457	12.9643	-2.07231	0.725818	-2.85513	0.00430186	0.0114901
ECT2	149.037	1.15054	0.291657	3.94484	7.98546e-05	0.00028211
LOC124900555	0.414611	-2.20649	2.96388	-0.744461	0.456597	NA
LOC107986052	0.169926	-0.330954	2.98442	-0.110894	0.9117	NA
SPATA16	2.84311	2.60818	2.1352	1.22151	0.221891	0.316204
LOC105374221	0.372488	1.5612	2.96583	0.526397	0.598612	NA
LOC105374220	1.64932	3.29687	2.95063	1.11734	0.263848	0.358621
LOC105374224	4.99704	3.07197	0.984028	3.12183	0.00179731	0.00514397
NLGN1	15.5214	3.63798	1.08202	3.36223	0.000773164	0.00235687
NLGN1-AS1	0.747999	1.38038	2.9633	0.465825	0.641341	0.708693
LOC105374226	0.905473	3.45486	2.9519	1.17039	0.241846	0.336221
NAALADL2	26.9956	0.725541	0.790883	0.917381	0.358943	0.44994
LOC107986027	2.17492	0.527373	1.17768	0.447808	0.654292	0.720172
NAALADL2-AS3	0.816028	2.71194	2.95715	0.917079	0.359101	0.44994
NAALADL2-AS2	1.08516	-1.8293	2.26861	-0.806353	0.420039	0.507541
LOC124909459	0.348259	2.25119	2.96204	0.760011	0.447248	NA
LOC124909460	1.2838	3.32365	2.95264	1.12565	0.260312	0.354983
LOC105374230	1.94073	4.3694	2.948	1.48216	0.138299	0.22252
LINC01208	2.44874	4.69852	2.94661	1.59455	0.110813	0.190858
LINC01209	0.967347	0.999711	2.36164	0.423311	0.672068	0.735278
TBL1XR1	2145.14	-1.00993	0.135738	-7.4403	1.00458e-13	9.24869e-13
TBL1XR1-AS1	28.0477	-4.57644	0.442103	-10.3515	4.11854e-25	9.88083e-24
LOC107986053	0.381389	1.73184	2.96342	0.584406	0.558948	NA
LINC00501	2.47397	1.96367	1.44411	1.35978	0.1739	0.263225
LINC00578	0.577926	1.51241	2.9576	0.511364	0.609096	NA
LOC124906306	1.34353	2.89657	2.95273	0.980979	0.326603	0.419932
LINC02015	5.99387	5.12592	2.92216	1.75416	0.0794038	0.148797
LOC107986154	1.40964	3.10779	2.95155	1.05293	0.292371	0.386982
LOC105374234	6.38732	-0.922459	0.708941	-1.30118	0.193198	0.285053
LOC105374235	2.62807	2.53031	1.72691	1.46522	0.14286	0.227734
KCNMB2-AS1	1.06616	-0.115363	1.81549	-0.0635436	0.949334	0.961765
KCNMB2	3.01519	2.52698	1.92309	1.31402	0.188839	0.280188
LOC124909461	6.38731	0.337384	1.12285	0.300472	0.763817	0.812713
LOC124906307	32.9382	-2.22363	0.392839	-5.6604	1.51023e-08	8.38635e-08
ZMAT3	833.628	0.091343	0.125755	0.726358	0.467619	0.552519
PIK3CA-DT	1.80479	3.16641	2.9487	1.07383	0.282898	0.377516
PIK3CA	993.982	0.0786858	0.202209	0.389131	0.697179	0.75694
LOC124900560	19.6231	-3.83886	0.612232	-6.27027	3.60417e-10	2.36881e-09
KCNMB3	45.9703	0.316181	0.242161	1.30567	0.191666	0.283376
ZNF639	442.106	0.647575	0.138613	4.67181	2.98558e-06	1.26876e-05
MFN1	880.778	-0.211849	0.150117	-1.41123	0.158176	0.24526
GNB4	1691.41	0.459417	0.160327	2.8655	0.00416345	0.011144
ACTL6A	332.841	1.0247	0.114175	8.97478	2.83931e-19	4.27271e-18
LOC124909462	14.0628	-0.776033	0.286603	-2.70769	0.00677532	0.0174184
MRPL47	220.419	2.40067	0.233503	10.2811	8.57322e-25	1.99945e-23
NDUFB5	617.43	1.6285	0.184188	8.84151	9.4433e-19	1.35711e-17
LOC124906348	3.65896	-0.229675	0.443343	-0.518052	0.604422	0.676109
USP13	219.094	-0.454536	0.184772	-2.45998	0.0138943	0.0333888
LOC124909464	11.4004	-0.775102	0.521711	-1.48569	0.137361	0.221817
PEX5L	16.4041	0.34773	0.690416	0.503653	0.614505	0.684785
PEX5L-AS2	0.348259	2.25119	2.96204	0.760011	0.447248	NA
LOC124909463	0.348259	2.25119	2.96204	0.760011	0.447248	NA
TTC14-DT	2.15265	-0.354721	1.42881	-0.248264	0.80393	0.846188
TTC14	1895.7	0.816197	0.242573	3.36475	0.000766133	0.00233746
CCDC39	245.134	0.734254	0.299354	2.4528	0.0141751	0.0339844
LOC101928882	6.3107	4.71811	2.60528	1.81098	0.0701435	0.134962
LOC105374240	2.21934	4.56721	2.94713	1.54971	0.12121	0.203114
FXR1	1380.29	0.704619	0.175602	4.0126	6.00546e-05	0.000215675
DNAJC19	223.706	0.758797	0.183863	4.12698	3.67557e-05	0.000135976
SOX2-OT	2.21403	0.447275	1.46005	0.306342	0.759344	0.809201
LOC102724604	0.617632	-2.79355	2.02247	-1.38126	0.167201	NA
SOX2	3.25967	4.18592	2.27757	1.83789	0.0660788	0.128567
LINC01206	3.34414	4.74557	2.94469	1.61157	0.107056	0.186549
LOC105374243	1.35345	3.51998	2.95155	1.19259	0.233031	0.327547
LINC01994	2.68873	4.05771	2.94579	1.37746	0.168369	0.257317
LINC01995	1.5728	1.91792	2.56913	0.746523	0.455351	0.540698
LINC02031	5.28871	2.3041	1.72021	1.33943	0.180431	0.270512
LOC107986054	2.42652	4.24347	2.94678	1.44004	0.149857	0.235807
ATP11B-DT	6.90687	1.64063	1.06865	1.53524	0.124725	0.207715
ATP11B	2845	-0.0651705	0.203894	-0.31963	0.749249	0.800667
DCUN1D1	938.437	-0.828122	0.175225	-4.72604	2.2894e-06	9.87119e-06
LOC105374246	4.03587	1.22906	1.59103	0.772493	0.439822	0.526154
MCCC1	373.417	0.118703	0.117171	1.01307	0.311027	0.404828
LOC124906309	109.388	-0.648446	0.292106	-2.2199	0.0264257	0.0590438
LOC105374247	2.23512	2.83215	2.94147	0.962837	0.33563	0.429072
LAMP3	114.442	2.55083	0.472997	5.39291	6.93273e-08	3.60525e-07
MCF2L2	105.841	-1.84118	0.294117	-6.26002	3.84922e-10	2.52279e-09
LOC124906310	6.34042	-2.69495	0.806223	-3.34269	0.000829709	0.00251614
B3GNT5	340.044	-1.21279	0.264258	-4.58942	4.44489e-06	1.85501e-05
LOC107986160	7.81018	-3.33608	0.602061	-5.54109	3.00589e-08	1.62225e-07
SNHG33	40.7954	1.66361	0.328127	5.07001	3.9779e-07	1.89163e-06
SNORA63D	3.32857	-1.47132	0.894066	-1.64565	0.0998348	0.177194
LOC124900564	1.35953	0.459059	0.906815	0.506232	0.612694	0.68325
SNORA63E	1.8243	-0.126249	0.877238	-0.143916	0.885566	0.911685
KLHL6	1681.2	-0.0257591	0.109659	-0.234903	0.814284	0.855011
KLHL6-AS1	26.3538	-4.89916	0.414582	-11.8171	3.1842e-32	1.27234e-30
LOC105374248	2.5951	3.0854	2.94111	1.04906	0.294152	0.388767
LOC107986162	62.6612	-3.14239	0.210763	-14.9096	2.85618e-50	3.67464e-48
KLHL24	1262.18	-0.772928	0.155401	-4.97375	6.56686e-07	3.03163e-06
YEATS2	1196.94	0.285239	0.127591	2.23558	0.0253793	0.0570395
YEATS2-AS1	44.7529	-1.24698	0.17934	-6.95315	3.5721e-12	2.86118e-11
MAP6D1	61.4391	-0.949635	0.226583	-4.19111	2.77591e-05	0.000104444
PARL	592.978	1.02025	0.154095	6.62093	3.56951e-11	2.58499e-10
ABCC5	1172.19	-0.780478	0.114421	-6.82109	9.03534e-12	6.96245e-11
ABCC5-AS1	8.80199	-3.70686	0.638515	-5.80544	6.41963e-09	3.7012e-08
LOC124909468	14.2354	-4.53352	0.745419	-6.08184	1.18808e-09	7.41319e-09
HTR3D	0.859694	2.89562	2.95274	0.980656	0.326762	0.42006
HTR3C	3.44385	5.19268	2.88683	1.79875	0.0720585	0.137875
HTR3E-AS1	0.221811	-0.693743	2.98369	-0.232511	0.816141	NA
HTR3E	4.29905	-0.247819	1.24311	-0.199354	0.841986	0.877097
EIF2B5-DT	30.7077	-0.562118	0.534784	-1.05111	0.293207	0.387855
EIF2B5	965.42	0.738054	0.103473	7.13284	9.83156e-13	8.23548e-12
DVL3	1794.24	0.713516	0.134324	5.3119	1.0849e-07	5.52408e-07
AP2M1	4597.25	0.418946	0.161389	2.59588	0.00943498	0.0235392
ABCF3	963.982	0.596248	0.112593	5.29561	1.1862e-07	6.01108e-07
VWA5B2	20.3805	-2.29298	0.571065	-4.01526	5.93792e-05	0.00021338
ALG3	485.591	0.876441	0.115846	7.56558	3.86137e-14	3.69042e-13
EEF1AKMT4	18.9277	0.0737125	0.311984	0.23627	0.813223	0.854151
CAMK2N2	9.09014	-0.0799682	0.701182	-0.114048	0.9092	0.930392
ECE2	0.613418	1.82777	2.95682	0.618155	0.536473	NA
PSMD2	2075.34	0.938219	0.156451	5.9969	2.01117e-09	1.22275e-08
EIF4G1	5024.14	1.08853	0.156071	6.97455	3.06845e-12	2.46846e-11
SNORD66	0.402792	-0.898856	2.97425	-0.302212	0.76249	NA
FAM131A	405.967	-0.45215	0.151859	-2.97744	0.00290664	0.00799452
CLCN2	127.817	-1.28726	0.105247	-12.2309	2.12611e-34	9.83863e-33
LOC124906311	0.864169	-0.954306	1.97376	-0.483497	0.628743	0.697297
POLR2H	428.524	0.897331	0.108733	8.25259	1.54997e-16	1.84042e-15
THPO	2.67394	-0.859767	1.21644	-0.706793	0.479695	0.563848
CHRD	4.18393	3.14283	1.51038	2.08082	0.0374506	0.0798871
LINC01839	4.02374	4.5073	2.94318	1.53144	0.125661	0.208611
LINC01840	2.75224	4.8331	2.94613	1.64049	0.100903	0.178494
LOC124909469	4.05341	4.2288	2.62949	1.60822	0.107786	0.187527
EPHB3	76.5383	1.6689	0.403959	4.13137	3.60612e-05	0.000133577
MAGEF1	212.556	1.49819	0.155656	9.62499	6.27114e-22	1.15988e-20
LOC107986163	7.26735	-0.603216	0.756278	-0.797612	0.425096	0.512218
LINC02069	1.29664	3.43685	2.95003	1.16502	0.24401	0.338282
LOC105374253	3.02991	4.08093	2.27461	1.79412	0.0727942	0.138977
VPS8	1907.23	-1.47606	0.132641	-11.1282	9.14305e-29	2.83936e-27
C3orf70	13.1488	2.54681	0.910671	2.79663	0.00516392	0.0135737
EHHADH-AS1	1.61226	3.77399	2.95035	1.27917	0.200838	0.29316
EHHADH	48.5	1.12759	0.286337	3.93799	8.21659e-05	0.000289721
LOC124900548	4.52252	-0.090845	0.860363	-0.105589	0.915908	0.935784
MAP3K13	303.063	-0.200771	0.125725	-1.59691	0.110286	0.190273
LOC124906312	39.5843	-2.01883	0.276097	-7.31203	2.63136e-13	2.32858e-12
LOC101929018	79.0512	-0.597511	0.20963	-2.85031	0.00436767	0.0116464
TMEM41A	257.931	0.00225606	0.113439	0.0198878	0.984133	0.988241
LOC105374254	12.0299	0.0847826	0.541508	0.156567	0.875586	0.90397
LIPH	20.4064	0.101403	0.344491	0.294355	0.768486	0.816367
SENP2	714.264	0.0571752	0.0696366	0.82105	0.411618	0.499369
IGF2BP2	923.722	-1.4953	0.281282	-5.31602	1.06064e-07	5.40757e-07
IGF2BP2-AS1	2.47036	-2.62456	0.922593	-2.84477	0.00444439	0.0118401
LOC124906313	10.2151	0.00943503	1.04821	0.00900105	0.992818	0.994489
MIR548AQ	0.408979	0.375215	2.66457	0.140816	0.888015	NA
TRA2B	2147.57	1.29053	0.126366	10.2127	1.74e-24	3.95304e-23
NMRAL2P	7.0984	1.73609	0.476365	3.64446	0.00026795	0.00087988
ETV5	22.7114	1.04999	0.444069	2.36448	0.0180555	0.0422493
LOC124909470	1.43269	-0.0984333	1.86186	-0.0528682	0.957837	0.968313
ETV5-AS1	0.443316	1.87764	2.96157	0.634002	0.526079	NA
LOC105374257	35.4324	1.10238	0.494992	2.22707	0.0259425	0.0581516
DGKG	484.74	-0.992641	0.123076	-8.06528	7.30667e-16	8.21223e-15
LINC02020	4.85378	5.68076	2.94272	1.93044	0.0535521	0.108304
LINC02052	2.80276	3.97161	2.59137	1.53263	0.125366	0.208201
LINC02051	2.82641	4.90645	2.94588	1.66553	0.0958073	0.171756
CRYGS	59.3937	0.233017	0.232794	1.00096	0.316847	0.411015
TBCCD1	254.578	0.117598	0.104769	1.12246	0.261669	0.356431
DNAJB11	740.686	2.45336	0.154743	15.8544	1.3097e-56	2.45993e-54
AHSG	4.92746	5.28058	2.90012	1.82081	0.0686355	0.132681
FETUB	1.62856	3.05206	2.95185	1.03395	0.30116	0.395308
HRG-AS1	4.03152	5.415	2.94364	1.83956	0.0658325	0.12818
HRG	5.20838	4.91671	2.5647	1.91707	0.0552287	0.111042
KNG1	10.8912	0.446049	0.849667	0.524969	0.599605	0.671746
EIF4A2	3974.58	1.40308	0.164219	8.54394	1.29724e-17	1.68752e-16
SNORD2	24.9143	-0.624941	0.35184	-1.77621	0.0756988	0.143492
SNORA63B	7.4579	-0.458393	0.434175	-1.05578	0.29107	0.386206
SNORA81	9.02956	-0.440219	0.392645	-1.12116	0.262219	0.357028
SNORA63	74.9859	-1.93189	0.372114	-5.19166	2.08428e-07	1.02587e-06
SNORA4	14.2193	0.69512	0.378879	1.83467	0.0665539	0.129334
RFC4	138.235	1.11786	0.170237	6.56652	5.15048e-11	3.67609e-10
LINC02043	5.44325	-0.430687	0.788146	-0.546456	0.584753	0.658742
ADIPOQ	0.835821	3.35329	2.95247	1.13576	0.256057	0.35079
ADIPOQ-AS1	0.466986	1.40627	2.96135	0.474876	0.634875	NA
ST6GAL1	3904.93	0.0782262	0.168673	0.463775	0.642809	0.70998
LOC124906314	669.72	-3.9624	0.481374	-8.23143	1.8499e-16	2.18033e-15
RPL39L	33.4568	2.36115	0.281905	8.37569	5.48989e-17	6.76804e-16
SST	2.23913	4.59348	2.94702	1.55868	0.119071	0.200534
RTP2	2.69306	4.34744	2.94639	1.47552	0.140074	0.224537
LOC100131635	15.3227	-2.03512	0.396799	-5.12884	2.91537e-07	1.40984e-06
BCL6	7291.44	-1.7803	0.190573	-9.34183	9.46874e-21	1.60275e-19
BCL6-AS1	73.2302	-2.907	0.376065	-7.73006	1.07496e-14	1.07988e-13
LOC105374263	5.44869	-1.2136	0.799124	-1.51866	0.128849	0.212458
LOC105374264	87.6505	-2.88276	0.605028	-4.76466	1.8917e-06	8.25369e-06
LOC124906315	2.90614	0.425818	1.66686	0.255461	0.798367	0.841417
LOC105374265	1.4231	3.68806	2.95073	1.24988	0.211343	0.304683
LINC01991	5.83305	1.4257	1.33398	1.06876	0.285179	0.379926
LOC107986166	2.54493	2.30859	2.40395	0.960333	0.336888	0.430351
LPP-AS2	54.9459	-0.678798	0.246497	-2.75378	0.00589115	0.0153236
LPP	3568.78	-1.73956	0.147104	-11.8254	2.88677e-32	1.15612e-30
FLJ42393	120.013	-3.68015	0.649057	-5.66999	1.42807e-08	7.95404e-08
LPP-AS1	20.9967	-7.865	0.594519	-13.2292	5.95248e-40	3.95216e-38
LOC124906316	28.1492	-4.47264	0.676549	-6.61097	3.8181e-11	2.75705e-10
MIR28	1.93338	-3.51831	1.05465	-3.33601	0.000849916	0.00257208
TPRG1-AS1	19.6133	0.541173	0.272455	1.98628	0.047002	0.0970462
TPRG1	239.046	-0.864631	0.347915	-2.48518	0.0129487	0.0313567
LOC107986167	2.7194	-0.610352	1.24503	-0.490231	0.623971	0.693145
TPRG1-AS2	1.28758	-3.83991	1.26174	-3.04333	0.00233972	0.00655066
LOC105374270	1.20068	2.37772	2.95647	0.804244	0.421256	0.508446
TP63	36.1634	1.96802	0.487235	4.03916	5.3644e-05	0.000193782
P3H2	19.782	1.44768	0.349545	4.14161	3.44876e-05	0.000128099
P3H2-AS1	2.07826	4.00964	2.94776	1.36023	0.173756	0.263142
CLDN16	7.4047	5.41086	2.07279	2.61042	0.00904302	0.0226514
CLDN1	4.06308	5.0069	2.52289	1.98459	0.0471904	0.0973949
TMEM207	2.26092	2.9619	2.63885	1.12242	0.261684	0.356435
IL1RAP	2186.94	-2.98633	0.193935	-15.3986	1.67252e-53	2.64612e-51
GMNC	1.56644	1.98772	2.72667	0.728993	0.466006	0.550891
LOC107986171	2.4358	2.66561	1.86352	1.43041	0.152598	0.239123
OSTN	2.83677	-0.362513	0.980674	-0.369657	0.711638	0.769593
OSTN-AS1	6.29734	1.97661	0.69828	2.83068	0.00464495	0.0123212
UTS2B	151.005	-1.82101	0.499998	-3.64203	0.000270498	0.000887419
CCDC50	957.605	0.987864	0.162105	6.09396	1.10151e-09	6.89385e-09
PYDC2-AS1	0.749733	1.7676	2.96295	0.59657	0.550795	0.628348
LOC105374276	2.47815	4.71591	2.94655	1.60049	0.109491	0.189263
LOC124906318	1.21588	2.85675	2.94997	0.9684	0.332845	0.426194
FGF12	2.51278	2.7191	2.33978	1.16212	0.245188	0.339508
LOC124906320	10.6162	5.14972	2.36537	2.17713	0.0294708	0.0650395
FGF12-AS1	0	0	0	0	1	NA
FGF12-AS3	1.14449	2.78991	2.95647	0.943665	0.345341	0.437411
LOC124906319	2.6484	3.47793	2.94477	1.18105	0.237582	0.332427
LOC107986056	5.31212	3.36723	2.41453	1.39457	0.163146	0.251357
MB21D2	71.179	0.539549	0.257299	2.09697	0.0359961	0.0771663
LOC105374280	5.93635	4.73998	2.94026	1.6121	0.106941	0.186375
PLAAT1	18.3643	2.38613	0.620415	3.84602	0.000120052	0.000414121
MGC2889	0.509254	0.836381	2.98428	0.280263	0.779276	NA
ATP13A5	2.30502	4.49239	1.44052	3.1186	0.00181715	0.00519442
ATP13A5-AS1	0.971909	1.87562	2.14336	0.875084	0.381528	0.471878
ATP13A4	49.1246	-0.523271	0.264444	-1.97876	0.0478427	0.0985502
ATP13A4-AS1	2.17623	-2.07484	0.961874	-2.15708	0.0309993	0.067902
OPA1	1089.41	0.302924	0.132738	2.28211	0.0224828	0.0512802
OPA1-AS1	8.27509	-2.74544	0.689156	-3.98377	6.78292e-05	0.000242012
LOC102724808	45.4509	-0.574767	0.354766	-1.62013	0.105204	0.184147
LOC105374282	1.03313	2.69868	2.954	0.913569	0.360944	0.451652
LOC105374283	2.94592	4.96033	2.94563	1.68396	0.0921888	0.166944
LOC105374284	5.29376	3.61516	2.67602	1.35095	0.176712	0.266287
LINC02038	2.89768	4.16861	2.94541	1.41529	0.156983	0.243819
LOC105374286	0.348259	2.25119	2.96204	0.760011	0.447248	NA
LOC105374287	7.99696	0.968623	0.605625	1.59938	0.109736	0.189614
LINC02026	4.10439	3.20117	1.28671	2.48786	0.0128513	0.0311435
DPPA2P3	6.35008	0.565317	1.35898	0.415985	0.677421	0.740041
LINC02028	2.32711	3.08427	2.64708	1.16516	0.243955	0.338245
LOC102724877	2.44071	0.174946	1.37191	0.12752	0.898529	0.922104
HES1	33.7242	-0.185663	0.351142	-0.52874	0.596986	0.66926
LOC107986172	0.30161	-0.85919	2.98275	-0.288053	0.773306	NA
LINC02036	0.377557	2.35534	2.9608	0.795508	0.426318	NA
LINC02037	1.35345	3.51998	2.95155	1.19259	0.233031	0.327547
LINC02048	2.51283	4.75749	2.94639	1.61468	0.10638	0.185741
LINC00887	2.63146	1.84087	1.02941	1.78828	0.0737309	0.140452
CPN2	1.62456	3.82668	2.95012	1.29713	0.194588	0.286622
LRRC15	1.25477	2.87396	2.94989	0.974258	0.329928	0.423262
GP5	112.832	-0.764708	0.224434	-3.40728	0.000656136	0.00202491
ATP13A3	1377.27	0.269125	0.124559	2.16063	0.0307243	0.0673613
ATP13A3-DT	7.79415	-0.778786	0.523254	-1.48835	0.136659	0.221029
TMEM44-AS1	69.1114	-0.188623	0.224077	-0.841775	0.399914	0.489397
TMEM44	70.6523	-0.398501	0.160708	-2.47966	0.0131509	0.0317828
LOC105374291	11.3677	0.389072	0.766271	0.507747	0.61163	0.682238
TMEM44-AS2	35.4362	-0.795988	0.230417	-3.45456	0.000551201	0.00172455
LSG1	688.12	0.874199	0.112775	7.75172	9.06566e-15	9.16377e-14
LOC124909474	1.5358	-0.0292026	1.54714	-0.0188752	0.984941	0.988769
FAM43A	380.676	-0.547392	0.133343	-4.10514	4.04072e-05	0.000148548
LOC105374292	0.675811	0.680112	2.30166	0.295488	0.767621	NA
LINC01968	1.98356	2.10865	1.86037	1.13346	0.257022	0.351862
LINC01972	2.64878	3.8935	2.94577	1.32173	0.186259	0.277272
LOC107986173	1.22175	2.87396	2.94989	0.974258	0.329928	0.423262
LOC105374294	1.41599	3.10779	2.95155	1.05293	0.292371	0.386982
LOC105374295	2.33885	4.63096	2.94687	1.57148	0.11607	0.196906
XXYLT1	404.864	0.104013	0.170879	0.608694	0.542727	0.621081
XXYLT1-AS1	5.07033	-3.80167	0.799148	-4.75715	1.96349e-06	8.54675e-06
LOC124909476	24.2954	-3.01518	0.52814	-5.70906	1.136e-08	6.386e-08
MIR3137	2.20853	-3.43128	1.07617	-3.18842	0.00143053	0.00416656
XXYLT1-AS2	19.4108	-1.01323	0.290373	-3.48942	0.000484071	0.00152855
LOC105374296	33.4856	-3.17863	0.349525	-9.09415	9.5328e-20	1.4934e-18
LOC124909475	37.5266	-1.90078	0.239968	-7.921	2.35612e-15	2.51915e-14
ACAP2	4256.35	-0.492877	0.14569	-3.38306	0.000716838	0.00219661
PPP1R2	1344.94	0.276024	0.152797	1.80647	0.0708449	0.135969
APOD	2.1796	3.10196	2.03187	1.52666	0.126847	0.210083
SDHAP2	19.7093	5.26671	0.612063	8.60485	7.6419e-18	1.01477e-16
MUC20	1.66498	0.179385	1.53359	0.116971	0.906883	0.928643
MUC4	3.35479	5.1371	2.94478	1.74448	0.081076	0.15122
LINC01983	1.89209	1.46205	1.37499	1.06332	0.287638	0.382606
LOC107984010	0.0696518	0.449687	2.98497	0.15065	0.880251	NA
TNK2	5926.3	-0.429498	0.155981	-2.75353	0.00589565	0.0153342
MIR6829	3.02236	-2.55472	0.628009	-4.06796	4.74256e-05	0.000172686
TNK2-AS1	199	0.251048	0.185639	1.35235	0.176264	0.265784
LOC124906254	30.2439	-1.58081	0.547635	-2.88661	0.0038942	0.0104833
SDHAP1	467.542	-0.650488	0.10736	-6.05895	1.37017e-09	8.49653e-09
LOC124909478	11.9702	-0.290467	0.683488	-0.424978	0.670853	0.734373
TFRC	1112.65	0.15394	0.218822	0.703492	0.481749	0.565713
LINC00885	4.34671	-1.28878	0.883344	-1.45898	0.14457	0.229751
ZDHHC19	25.0366	0.272222	0.556725	0.48897	0.624863	0.694022
LOC124909479	2.28814	0.643596	0.868053	0.741425	0.458436	0.543662
LOC105374304	23.9018	-1.26578	0.34614	-3.65684	0.00025534	0.000841067
SLC51A	74.275	-2.2199	0.222922	-9.95819	2.32251e-23	4.83254e-22
PCYT1A	2296.58	-0.0233699	0.116228	-0.20107	0.840644	0.876011
DYNLT2B	25.6644	0.57061	0.264382	2.15828	0.0309061	0.0677263
TM4SF19-DYNLT2B	0.64022	-0.857405	1.91345	-0.448095	0.654085	NA
LOC107986031	26.3267	0.137792	0.424573	0.324543	0.745527	0.797757
TM4SF19-AS1	22.4203	-0.934897	0.395493	-2.36387	0.018085	0.0423127
UBXN7	1714.45	-0.422357	0.119856	-3.52387	0.000425288	0.00135572
UBXN7-AS1	26.1801	-3.91534	0.522652	-7.49128	6.82035e-14	6.37613e-13
RNF168	812.586	-0.711243	0.0700847	-10.1483	3.37051e-24	7.47835e-23
LOC105374306	76.6029	-2.58411	0.24039	-10.7497	5.94684e-27	1.62419e-25
LOC105374307	0.749886	0.136707	1.75072	0.0780863	0.937759	0.952733
SMCO1	1.73025	4.14943	2.94891	1.40711	0.159395	0.246714
WDR53	277.277	-0.0625612	0.114881	-0.544573	0.586047	0.659947
FBXO45	311.446	1.52279	0.146357	10.4046	2.36266e-25	5.78969e-24
LINC01063	8.05475	0.176539	0.505742	0.349069	0.727038	0.782503
NRROS	1649.53	0.745229	0.203072	3.66977	0.000242769	0.00080184
CEP19	265.346	-0.930779	0.172505	-5.39567	6.82686e-08	3.5544e-07
PIGX	517.002	-0.191407	0.129765	-1.47503	0.140205	0.224654
PAK2	5002.18	0.0935879	0.139228	0.672193	0.501461	0.583998
SENP5	1310.86	-1.02138	0.0822037	-12.425	1.91182e-35	9.52466e-34
NCBP2	762.077	0.996308	0.0988458	10.0794	6.81317e-24	1.4708e-22
NCBP2-AS1	17.6985	-1.47079	0.284434	-5.17093	2.3293e-07	1.13849e-06
NCBP2AS2	216.764	1.14613	0.176878	6.47977	9.18656e-11	6.38803e-10
PIGZ	100.621	-0.539495	0.131126	-4.11432	3.88316e-05	0.000143115
LOC124906255	43.1889	0.381089	0.343233	1.11029	0.266872	0.361701
MELTF	50.536	1.32546	0.396342	3.34423	0.000825126	0.00250353
MELTF-AS1	11.7828	0.986783	0.326905	3.01856	0.0025398	0.00706576
DLG1	863.562	0.186761	0.153545	1.21633	0.223861	0.318288
MIR4797	0.750362	-3.06999	1.71215	-1.79306	0.072963	0.139238
DLG1-AS1	1.42621	0.401771	1.49791	0.268221	0.788529	0.833023
LOC101926923	0.348259	2.25119	2.96204	0.760011	0.447248	NA
BDH1	7.64053	0.640187	0.871296	0.734752	0.46249	0.547435
SDHAP4	358.95	0.0610897	0.138203	0.442027	0.65847	0.723705
LOC112268458	33.8883	-2.0776	0.45232	-4.5932	4.36491e-06	1.82272e-05
LOC124909481	59.4064	-1.14649	0.415439	-2.75972	0.00578518	0.0150725
LOC124906331	14.3042	0.417248	0.684705	0.609383	0.54227	0.62078
RUBCN	2213.54	-0.0256232	0.156378	-0.163854	0.869846	0.899254
FYTTD1	1083.6	1.11536	0.13518	8.25097	1.57118e-16	1.86434e-15
LRCH3	1596.22	-0.420703	0.0697332	-6.03303	1.6091e-09	9.8926e-09
LOC124909482	6.00855	-3.27907	0.65219	-5.02778	4.96183e-07	2.32863e-06
LOC105374310	62.5189	-3.45673	0.376713	-9.17603	4.47263e-20	7.16989e-19
IQCG	160.002	0.434691	0.142234	3.05617	0.00224184	0.00630324
LOC124906330	70.06	-0.229174	0.171091	-1.33949	0.180412	0.270494
RPL35A	4707.47	2.7691	0.201275	13.7578	4.57451e-43	3.8164e-41
LMLN	102.917	-0.0423328	0.184188	-0.229834	0.818221	0.857939
LMLN-AS1	0.580709	-0.276623	1.6694	-0.165702	0.868392	NA
FAM157A	234.965	-2.53422	0.279141	-9.07864	1.09942e-19	1.7109e-18
LOC124905354	1.49007	-4.05386	0.884728	-4.58204	4.60467e-06	1.91646e-05
LOC105379426	3.44956	-1.22664	1.63426	-0.750578	0.452906	0.538505
LOC101928669	43.0486	-2.25513	0.45277	-4.98074	6.33417e-07	2.92923e-06
LOC124905316	8.30598	0.0423293	0.956229	0.0442669	0.964692	0.973478
ZNF595	139.244	0.96879	0.322607	3.00301	0.00267327	0.00740858
LOC124900641	22.7722	-2.55516	0.431564	-5.92071	3.20563e-09	1.91059e-08
ZNF718	254.239	-0.497061	0.303785	-1.63623	0.101792	0.179705
ZNF876P	24.0578	-0.89405	0.377458	-2.36861	0.0178552	0.0418363
LOC124900642	10.6449	-1.27839	0.564959	-2.2628	0.0236482	0.0536456
ZNF732	9.26629	-0.192682	0.570031	-0.33802	0.735348	0.789329
LOC105374336	1.48609	3.89233	1.08432	3.58965	0.000331118	0.00107346
ZNF141	1015.05	-0.553743	0.189743	-2.91838	0.00351851	0.00953849
MIR571	10.8033	-5.37719	0.558007	-9.63641	5.61173e-22	1.04121e-20
ABCA11P	51.4624	-0.997729	0.225122	-4.43194	9.33877e-06	3.74692e-05
ZNF721	455.854	1.33869	0.325272	4.1156	3.86173e-05	0.00014237
PIGG	1616.02	-0.77347	0.0697773	-11.0848	1.4863e-28	4.55924e-27
TMEM271	10.6567	6.84174	2.9402	2.32697	0.0199671	0.0462206
LOC105374338	2.4085	4.67415	2.9467	1.58623	0.112687	0.193088
PDE6B	193.6	-0.175072	0.173875	-1.00689	0.31399	0.408016
PDE6B-AS1	2.57778	2.03236	1.05976	1.91776	0.055142	0.1109
ATP5ME	488.199	2.71697	0.222058	12.2354	2.0117e-34	9.35855e-33
MYL5	492.746	-1.02468	0.150693	-6.79975	1.04803e-11	8.02138e-11
SLC49A3	395.005	-0.29587	0.220687	-1.34068	0.180026	0.270042
LOC124900643	11.2594	-2.10281	0.445946	-4.7154	2.41237e-06	1.03696e-05
PCGF3	2310.16	0.0795952	0.118694	0.670594	0.502479	0.585036
LOC124900172	60.4446	-3.53203	0.410116	-8.61226	7.16342e-18	9.53395e-17
LOC107986246	66.6763	-2.14349	0.19585	-10.9445	7.05768e-28	2.05374e-26
LOC124900644	38.5833	-2.63709	0.323112	-8.16153	3.30802e-16	3.82322e-15
LOC124900163	773.558	-2.22249	0.247113	-8.99379	2.38852e-19	3.61448e-18
PCGF3-AS1	642.864	-3.17441	0.202991	-15.6382	3.99728e-55	6.98489e-53
CPLX1	8.97279	0.0345868	0.535313	0.0646104	0.948484	0.961154
LOC105374339	4.30742	-1.38014	0.724964	-1.90373	0.0569454	0.113881
LOC105374340	38.464	-0.901004	0.48494	-1.85797	0.063173	0.123929
GAK	4062.74	0.210701	0.150361	1.40131	0.161122	0.248883
LOC105374341	62.9765	-1.69823	0.418895	-4.05407	5.03335e-05	0.000182536
TMEM175	1197.07	0.246258	0.146657	1.67914	0.093125	0.168218
DGKQ	1774.94	-0.482269	0.143354	-3.36419	0.000767689	0.0023418
LOC124900645	19.3657	-1.28535	0.25575	-5.0258	5.01341e-07	2.35158e-06
SLC26A1	337.996	-2.10848	0.189758	-11.1114	1.10382e-28	3.4128e-27
IDUA	668.743	0.676176	0.149955	4.5092	6.50716e-06	2.65726e-05
LOC124900646	53.9797	-1.09774	0.253631	-4.32811	1.50398e-05	5.87196e-05
FGFRL1	510.457	0.787903	0.142678	5.52226	3.34671e-08	1.79955e-07
LOC105374343	1.02092	1.30328	1.80873	0.720549	0.471187	0.555912
RNF212	36.1596	-0.764765	0.307734	-2.48515	0.0129497	0.0313568
LOC124900647	396.543	-2.53307	0.331918	-7.6316	2.31864e-14	2.25589e-13
LOC105374344	9.23269	-6.45495	0.665471	-9.69982	3.02044e-22	5.74064e-21
TMED11P	14.2144	-2.11338	0.860764	-2.45523	0.0140793	0.0337848
LOC124900184	4.36958	-0.0675727	1.26906	-0.0532461	0.957536	0.968102
LOC124900837	84.2355	-3.09644	0.455476	-6.79825	1.05896e-11	8.09621e-11
SPON2	1579.48	0.201259	0.269381	0.747118	0.454993	0.540345
LOC100130872	49.5629	-1.26588	0.233258	-5.42694	5.73277e-08	3.0093e-07
LOC124900164	28.6071	-1.9198	0.317435	-6.04785	1.46795e-09	9.06927e-09
CTBP1-AS	326.622	-1.55932	0.16005	-9.74272	1.98174e-22	3.82024e-21
CTBP1	3379.08	-0.305766	0.105952	-2.88589	0.00390309	0.0105065
CTBP1-DT	363.601	-0.0940326	0.113286	-0.830049	0.406511	0.495618
LOC105374347	4.76399	-0.972153	0.818272	-1.18806	0.234812	0.32947
LOC105374346	3.97407	0.664174	0.854396	0.777361	0.436946	0.523319
MAEA	1955.12	-0.690262	0.122617	-5.62941	1.80827e-08	9.95483e-08
UVSSA	2197.07	-0.880267	0.146881	-5.99308	2.05909e-09	1.24994e-08
NKX1-1	0.626866	2.98927	2.95487	1.01164	0.311709	NA
FAM53A	34.7393	-1.24303	0.312761	-3.97439	7.05605e-05	0.000251017
SLBP	893.648	0.602205	0.108186	5.56638	2.60085e-08	1.41299e-07
TMEM129	861.415	-0.471789	0.132473	-3.56139	0.000368896	0.00118739
TACC3	2223.48	-0.238123	0.154036	-1.54589	0.122131	0.204262
LOC112268460	89.4819	-1.85307	0.197486	-9.3833	6.39392e-21	1.09762e-19
LOC124900648	0.278607	1.9734	2.96583	0.665378	0.505809	NA
FGFR3	4.8967	-0.190763	0.589655	-0.323516	0.746305	0.79826
LETM1	870.108	0.0482062	0.117638	0.409785	0.681964	0.74387
NSD2	1313.46	0.141391	0.0805865	1.75453	0.0793403	0.14871
SCARNA22	4.51755	-3.53107	0.60189	-5.86664	4.44705e-09	2.60801e-08
NELFA	615.758	0.552125	0.129056	4.27819	1.8842e-05	7.26124e-05
MIR943	1.24325	-2.9072	0.933861	-3.1131	0.00185136	0.00528703
LOC124900839	9.44699	1.36327	1.10295	1.23602	0.21645	0.31053
NICOL1	202.217	0.856157	0.213699	4.00637	6.16582e-05	0.00022114
NAT8L	13.6776	0.0834542	0.594725	0.140324	0.888404	0.914064
POLN	39.3033	-0.0280356	0.418479	-0.066994	0.946586	0.959757
HAUS3	420.107	0.727626	0.205755	3.53637	0.000405665	0.00129777
MXD4	2290.71	-0.0775786	0.132926	-0.583621	0.559475	0.636143
ZFYVE28	604.478	-0.276021	0.174957	-1.57765	0.114647	0.195473
LOC124900649	140.65	-1.59878	0.275474	-5.80375	6.48485e-09	3.73818e-08
LOC105374352	142.086	-2.15195	0.323865	-6.64461	3.04026e-11	2.21726e-10
LOC107986249	97.8978	-2.30963	0.516236	-4.47398	7.67766e-06	3.1146e-05
CFAP99	6.41947	-0.0752436	0.541976	-0.138832	0.889583	0.915009
LOC105374353	12.3455	-3.32906	0.533739	-6.23724	4.45345e-10	2.89986e-09
LOC107986250	18.0993	-1.97216	0.270445	-7.29229	3.04729e-13	2.67575e-12
RNF4	1913.86	0.0391201	0.117277	0.333571	0.738703	0.792156
FAM193A	1886.83	-0.818661	0.126601	-6.46649	1.00303e-10	6.95548e-10
TNIP2	952.489	0.538322	0.137691	3.90965	9.24312e-05	0.000323514
LOC102723763	1.28405	2.57544	2.9493	0.873239	0.382533	0.472788
SH3BP2	9368.59	-0.0330359	0.171624	-0.19249	0.847358	0.881386
ADD1	5962.4	0.263821	0.143191	1.84244	0.0654102	0.127478
MFSD10	1403.07	0.429957	0.159627	2.69351	0.00707046	0.0181161
NOP14-AS1	268.561	-1.34399	0.124316	-10.8111	3.0501e-27	8.50901e-26
NOP14	844.094	0.657353	0.0927162	7.08995	1.34163e-12	1.11111e-11
GRK4	27.9319	0.165499	0.215355	0.768493	0.442195	0.528254
HTT-AS	72.5378	-1.88977	0.512557	-3.68695	0.000226959	0.000752879
HTT	3353.83	-0.0521336	0.126188	-0.413142	0.679503	0.741669
MSANTD1	58.696	-1.64939	0.424743	-3.88326	0.000103065	0.00035841
RGS12	471.291	0.930603	0.188408	4.9393	7.84032e-07	3.57956e-06
HGFAC	2.64658	1.26555	1.40564	0.900341	0.367939	0.458283
DOK7	114.564	-2.20405	0.326016	-6.76057	1.37447e-11	1.03975e-10
LOC105374355	44.0744	-1.59821	0.372	-4.29626	1.73707e-05	6.72372e-05
LRPAP1	2473.44	0.484847	0.158329	3.06228	0.0021966	0.00618395
LOC124900650	2.08955	4.53768	2.94725	1.53963	0.123651	0.206308
LINC00955	2.83021	4.47739	2.94593	1.51985	0.128547	0.21211
LOC112268461	2.08003	4.47217	2.94753	1.51726	0.129202	0.21264
LOC105374357	5.33664	4.96325	2.92907	1.69448	0.0901748	0.164139
LINC02171	2.72274	4.42139	2.94612	1.50075	0.133421	0.217419
ADRA2C	0.4564	2.5918	2.95828	0.876117	0.380966	NA
LOC124900651	0.417911	2.47922	2.95943	0.837735	0.402179	NA
LOC124900652	4.64508	1.29279	1.71145	0.755373	0.450025	0.535659
FAM86EP	37.5822	-1.17285	0.299995	-3.90957	9.24597e-05	0.000323581
LOC105374358	9.52205	-1.92801	0.558153	-3.45426	0.000551796	0.00172611
LOC101928217	26.1835	-0.374168	0.52783	-0.708879	0.4784	0.562739
LOC107986252	2.5205	0.16328	1.48886	0.109668	0.912673	0.933211
OTOP1	0.402973	1.10743	2.96545	0.373442	0.708819	NA
TMEM128	295.638	0.856056	0.136513	6.27086	3.5906e-10	2.36077e-09
LYAR	502.024	1.81358	0.144483	12.5522	3.86401e-36	2.02561e-34
ZBTB49	279.969	0.0200929	0.0925593	0.217081	0.828145	0.865786
LOC112268462	3.24124	4.18612	2.94458	1.42164	0.155132	0.241942
NSG1	229.883	0.282964	0.233571	1.21147	0.225716	0.320316
STX18	430.576	0.828446	0.105107	7.88191	3.22411e-15	3.41189e-14
STX18-IT1	11.4748	-2.36118	0.88602	-2.66492	0.00770059	0.0195777
LOC107986254	39.4152	-4.93751	0.491341	-10.0491	9.27551e-24	1.98891e-22
LOC124900165	48.573	-1.67788	0.493403	-3.40063	0.000672302	0.00207134
STX18-AS1	17.6868	-1.68096	0.428832	-3.91985	8.86027e-05	0.000311075
LINC03091	32.8183	-2.46257	0.550888	-4.47018	7.81525e-06	3.16823e-05
SNORD162	2.81462	-2.94501	0.963183	-3.05758	0.00223132	0.0062761
LOC101928279	10.1609	-0.299551	0.772358	-0.387839	0.698135	0.757721
LINC01396	0.648682	1.82777	2.95682	0.618155	0.536473	NA
MSX1	3.64036	2.8137	1.93177	1.45654	0.145245	0.230334
LOC101928306	2.96571	4.97881	2.94553	1.69029	0.0909718	0.165349
LOC107986218	2.4988	4.28261	2.94663	1.4534	0.146114	0.231326
CYTL1	6.74531	0.348678	0.50117	0.695728	0.486599	0.570398
STK32B	40.0899	1.34764	0.404456	3.33198	0.000862292	0.00260595
LOC107986256	2.81315	1.16657	0.805117	1.44894	0.147354	0.232953
LINC01587	3.90591	2.02335	1.79848	1.12503	0.260575	0.355287
EVC2	61.4564	0.417861	0.423963	0.985608	0.324326	0.417584
LOC124900166	15.4432	-1.23317	0.687805	-1.79291	0.0729877	0.13927
EVC	150.345	1.21126	0.413368	2.93022	0.00338718	0.00920804
CRMP1	2.77444	1.84179	1.29157	1.42602	0.153864	0.24056
C4orf50	85.6539	-0.353495	0.275624	-1.28253	0.199658	0.29235
JAKMIP1	273.634	0.530734	0.208008	2.55151	0.0107257	0.0264551
LOC128125818	1.35689	-3.01127	1.25561	-2.39825	0.0164736	0.0389263
JAKMIP1-DT	12.249	1.3971	0.589827	2.36867	0.0178522	0.0418322
WFS1	88.0343	0.991696	0.260896	3.80111	0.000144047	0.000491343
PPP2R2C	4.10984	3.28869	1.77645	1.85127	0.064131	0.125409
LOC105374365	4.20336	5.04193	2.53817	1.98644	0.0469846	0.0970215
MAN2B2	2535.61	0.103207	0.134638	0.766547	0.443351	0.529272
LOC124900653	69.9916	-2.36568	0.45988	-5.14414	2.68755e-07	1.30558e-06
MRFAP1	2219.88	1.12109	0.144376	7.76509	8.15847e-15	8.29377e-14
LINC02482	15.2573	-0.358252	0.393147	-0.911241	0.362169	0.452765
MRFAP1L2	334.512	0.543457	0.157701	3.44613	0.000568675	0.0017748
LINC02481	233.614	-0.154976	0.185368	-0.836042	0.403131	0.492527
S100P	355.897	-1.33325	0.388831	-3.42886	0.000606111	0.00188327
MRFAP1L1	1011.59	1.62297	0.134223	12.0915	1.17061e-33	5.1394e-32
LOC105378240	1.36048	2.44963	2.57293	0.952079	0.341057	0.434153
BLOC1S4	309.536	0.370651	0.160877	2.30394	0.021226	0.0487906
LOC105374367	1.54261	3.46425	2.95185	1.17359	0.240561	0.334941
KIAA0232	2087.93	-1.05984	0.118961	-8.9091	5.14466e-19	7.57953e-18
TBC1D14	2156.99	-1.61692	0.144392	-11.1981	4.16402e-29	1.33078e-27
LOC100129931	107.489	-4.08779	0.394097	-10.3725	3.3063e-25	8.00325e-24
CFAP184	38.4306	0.461199	0.185464	2.48673	0.0128923	0.0312308
TADA2B	1413.7	-0.311849	0.117162	-2.66168	0.00777508	0.0197491
GRPEL1	469.591	0.318878	0.132813	2.40095	0.0163527	0.0386589
LOC105374368	39.2026	-1.70751	0.377745	-4.52027	6.17613e-06	2.53062e-05
LOC105374370	8.92194	-0.711204	0.74159	-0.959027	0.337545	0.430896
LINC02447	6.72189	-0.298879	0.735201	-0.406527	0.684356	0.745775
SORCS2	43.0681	0.205155	0.268861	0.763052	0.445432	0.531164
LOC105374371	2.04647	3.98992	2.94785	1.3535	0.175895	0.265365
PSAPL1	1.78663	4.0319	2.94932	1.36706	0.171605	0.261046
LOC124900655	1.24882	3.86402	2.94997	1.30985	0.190245	0.281726
LOC124900654	2.48371	3.08757	2.94129	1.04974	0.293839	0.388508
AFAP1-AS1	29.4168	-2.90077	0.556048	-5.21676	1.82084e-07	9.01008e-07
AFAP1	269.061	-1.10659	0.265186	-4.1729	3.00741e-05	0.000112707
LOC124900656	5.70437	-3.67991	0.595204	-6.1826	6.30553e-10	4.03699e-09
LOC389199	11.0739	-2.22243	1.0792	-2.05933	0.0394623	0.0835614
ABLIM2	49.6128	-1.3493	0.271651	-4.96705	6.79786e-07	3.13335e-06
LOC124900657	78.6225	-0.659068	0.274157	-2.40398	0.0162177	0.0383708
MIR95	0.92516	-1.97558	2.2084	-0.894574	0.371015	0.461427
SH3TC1	1994.17	0.0813749	0.198788	0.409354	0.68228	0.744099
LOC105374373	4.53558	5.11714	2.03034	2.52034	0.0117242	0.0286782
HTRA3	47.1742	2.56113	0.728075	3.51767	0.000435349	0.00138566
LINC02517	2.08003	4.47217	2.94753	1.51726	0.129202	0.21264
ACOX3	980.504	-1.06752	0.119378	-8.94233	3.8105e-19	5.64948e-18
TRMT44	552.332	-0.803896	0.148075	-5.42897	5.66798e-08	2.97662e-07
GPR78	4.47826	5.58989	2.94302	1.89938	0.0575152	0.114837
CPZ	0.975125	3.549	2.9514	1.20248	0.229178	0.324012
LOC124900659	2.12979	4.56361	2.94715	1.54849	0.121505	0.203521
LOC105369250	105.065	-2.02017	0.29964	-6.74201	1.56215e-11	1.17489e-10
LOC124900663	6.68062	-2.7564	0.574952	-4.79414	1.63377e-06	7.17824e-06
USP17L15	0.534862	0.331416	2.71322	0.122149	0.902781	NA
USP17L17	1.64219	0.304211	2.66191	0.114283	0.909014	0.930249
USP17L18	4.1348	2.76153	2.17892	1.26739	0.205016	0.297861
USP17L22	0.067877	-0.347221	2.98497	-0.116323	0.907396	NA
USP17L6P	2.11997	2.6938	2.72071	0.990107	0.322122	0.415417
MIR548I2	2.56117	-1.98432	1.32056	-1.50264	0.132932	0.217115
LOC124900660	32.9437	-0.928748	0.519673	-1.78718	0.073909	0.140761
SLC2A9	688.003	-0.686085	0.15752	-4.35554	1.3274e-05	5.22029e-05
DRD5	11.9304	3.31724	1.36472	2.43072	0.0150688	0.0359039
SLC2A9-AS1	19.6155	-2.19219	0.436897	-5.01764	5.2309e-07	2.44738e-06
LOC124900664	78.5577	-2.89493	0.601659	-4.81158	1.49744e-06	6.61318e-06
LOC124900665	60.5032	-2.25303	0.222999	-10.1033	5.33954e-24	1.16268e-22
WDR1	9040.91	0.472434	0.174409	2.70877	0.00675339	0.0173696
MIR3138	9.40368	-2.96022	0.582909	-5.07837	3.80695e-07	1.81353e-06
LOC124900666	19.6716	-2.71076	0.717892	-3.776	0.000159368	0.000540768
LOC124900667	2.72909	-2.11955	1.07007	-1.98076	0.0476184	0.0981803
LOC107986260	4.54122	-0.152846	1.20424	-0.126923	0.899001	0.922401
ZNF518B	639.524	-0.542103	0.156324	-3.46781	0.000524719	0.00164698
CLNK	29.9118	0.223848	0.387387	0.577841	0.563371	0.639765
LOC105374482	1.0616	-0.163984	1.43522	-0.114257	0.909034	0.930249
LOC105374481	2.12302	0.301798	1.60722	0.187777	0.851052	0.884258
LOC105374480	1.79954	-0.577836	1.7225	-0.335464	0.737275	0.790962
LINC02498	2.65807	2.72523	2.66209	1.02372	0.305969	0.399916
LOC105374488	2.34937	-3.84891	0.8111	-4.74529	2.08206e-06	9.02374e-06
MIR572	0.701492	-2.9664	2.45684	-1.20741	0.227275	NA
HS3ST1	127.969	-1.20645	0.371316	-3.24913	0.00115758	0.00342552
LOC107986178	3.20332	1.0092	1.24977	0.807502	0.419377	0.506945
LINC02360	0.475682	-0.0829865	2.63222	-0.0315272	0.974849	NA
LOC105374489	6.12794	5.13343	2.29473	2.23705	0.0252831	0.0568659
LINC02270	2.68042	4.38065	2.94627	1.48685	0.137055	0.221476
LOC105374492	3.32982	4.71848	2.94481	1.6023	0.109088	0.189043
LOC107986181	1.60985	3.05206	2.95185	1.03395	0.30116	0.395308
LOC105374493	43.8847	-2.02912	0.591531	-3.43029	0.000602936	0.0018739
LOC124900668	27.7722	-2.22919	0.613131	-3.63575	0.000277169	0.000907947
RAB28	258.775	0.549069	0.156796	3.50181	0.000462107	0.00146472
LOC105374495	1.74442	2.5878	2.63835	0.98084	0.326672	0.420005
LOC124900669	0.975125	3.549	2.9514	1.20248	0.229178	0.324012
LINC01097	4.30913	4.63871	2.94269	1.57635	0.114945	0.195887
NKX3-2	1.92103	4.18004	2.9488	1.41754	0.156326	0.243099
LINC01096	0.487562	2.67268	2.95751	0.903693	0.366158	NA
BOD1L1	4302.24	-0.911091	0.183707	-4.95948	7.06814e-07	3.24431e-06
MIR5091	2.21069	-1.88443	0.764921	-2.46357	0.0137563	0.0330864
LINC01182	1.38659	1.29913	1.78707	0.726964	0.467248	0.552137
LOC101929048	4.24897	3.25764	2.151	1.51448	0.129904	0.213476
LOC107986182	2.64115	0.467056	1.61605	0.289011	0.772573	0.820102
LINC01085	2.38944	1.4579	1.1996	1.21532	0.224243	0.318741
LOC124900670	16.0925	-0.41956	0.470829	-0.891109	0.372871	0.463203
LINC00504	6.5494	0.424943	0.60521	0.70214	0.482592	0.566627
LOC105374496	4.75357	1.39015	1.49023	0.932838	0.350903	0.442573
CPEB2-DT	3.40192	2.36503	2.17389	1.08792	0.276629	0.370983
CPEB2	581.617	-0.2515	0.215369	-1.16776	0.242903	0.337269
C1QTNF7-AS1	5.09324	-2.95548	0.894659	-3.30347	0.000954949	0.00286575
LOC124900673	1.77716	-1.18007	1.1691	-1.00938	0.312791	0.406759
C1QTNF7	111.823	-3.52729	0.782271	-4.50903	6.51236e-06	2.65908e-05
LOC107986185	8.05535	-5.6077	0.859468	-6.52462	6.81761e-11	4.79965e-10
CC2D2A	603.311	-3.64744	0.327572	-11.1348	8.49387e-29	2.64477e-27
LOC124900672	43.2894	-3.23358	0.476968	-6.77945	1.20634e-11	9.17897e-11
LOC124900671	71.5239	-3.59842	0.394663	-9.11772	7.67239e-20	1.20788e-18
FBXL5	4983.14	-0.0569943	0.193883	-0.293962	0.768787	0.816634
FAM200B	614.622	0.196422	0.182253	1.07775	0.281147	0.375765
BST1	1969.46	0.672616	0.218347	3.08049	0.0020666	0.00584799
LOC107986186	10.503	-2.618	0.627507	-4.17207	3.01849e-05	0.000113074
CD38	918.41	1.07055	0.261366	4.096	4.20347e-05	0.000154143
FGFBP1	1.04006	-0.367467	1.59716	-0.230075	0.818033	0.857768
FGFBP2	1554.96	1.88292	0.259343	7.26035	3.86089e-13	3.35742e-12
PROM1	9.10581	0.684988	0.701621	0.976293	0.328919	0.422276
LOC107986261	1.20038	3.30668	2.95059	1.12068	0.262422	0.357133
LOC105374502	1.21415	3.08733	2.95416	1.04508	0.295987	0.390033
TAPT1	726.215	-0.127085	0.146673	-0.866452	0.386243	0.476451
LOC107986187	24.6678	-3.49651	0.333143	-10.4955	9.0559e-26	2.28828e-24
TAPT1-AS1	186.921	-1.37874	0.160441	-8.59347	8.43781e-18	1.1154e-16
LOC124900674	10.9801	-1.34467	0.610961	-2.20091	0.0277422	0.0616194
LOC105374505	15.0463	-0.993363	0.79967	-1.24222	0.214157	0.307906
LOC124900675	0.434382	-0.803321	2.97627	-0.269909	0.78723	NA
LDB2	29.3208	0.360399	0.418448	0.861276	0.389086	0.479162
LOC107986188	1.8197	-0.870635	0.981869	-0.886712	0.375234	0.465471
LOC105374507	0.952919	2.51524	2.95534	0.851082	0.394724	0.484538
LINC02493	0.518292	2.24813	2.95763	0.760114	0.447187	NA
LOC107986219	3.12305	4.60426	2.94535	1.56323	0.117998	0.199204
LOC124900676	13.7522	0.63343	0.370315	1.71052	0.0871705	0.160146
QDPR	248.052	0.954023	0.156414	6.09935	1.06502e-09	6.67692e-09
CLRN2	0.411187	1.83899	2.96204	0.620853	0.534696	NA
LAP3	2528.3	2.50231	0.344548	7.26258	3.79766e-13	3.30325e-12
MED28-DT	74.0255	-1.93253	0.409264	-4.72197	2.3357e-06	1.00572e-05
MED28	2167.41	-0.703556	0.084035	-8.37218	5.65643e-17	6.96601e-16
FAM184B	78.607	-1.48078	0.342129	-4.32813	1.50382e-05	5.87196e-05
DCAF16	1202.1	-0.345985	0.128456	-2.69341	0.0070726	0.0181203
NCAPG	48.7408	1.36923	0.299093	4.57793	4.69592e-06	1.95258e-05
LCORL	405.767	-0.477114	0.240498	-1.98386	0.0472717	0.0975513
LOC107986220	2.26627	3.67566	2.94663	1.24741	0.212246	0.305797
LOC107986262	0.696518	3.1224	2.95392	1.05704	0.290495	NA
LOC105374510	7.26719	3.81169	1.84276	2.06847	0.0385961	0.0819684
LOC105374513	0.417911	2.47922	2.95943	0.837735	0.402179	NA
LOC105374514	0.348259	2.25119	2.96204	0.760011	0.447248	NA
SLIT2	7.88357	1.31953	1.16145	1.13611	0.255911	0.35079
SLIT2-IT1	0.889331	1.31172	2.95847	0.443377	0.657493	0.722903
PACRGL	133.529	0.137891	0.158212	0.871558	0.38345	0.473805
KCNIP4	13.9507	-0.104982	0.771785	-0.136025	0.891801	0.916808
KCNIP4-IT1	3.11169	0.434824	1.45477	0.298895	0.76502	0.81362
LOC100505912	0.803597	0.36862	2.60003	0.141775	0.887258	0.913179
LOC124900841	9.1425	-0.566107	0.827303	-0.68428	0.493798	0.57693
ADGRA3	81.8211	-1.2176	0.462385	-2.63331	0.00845572	0.021311
MIR12115	0.879423	-1.80912	2.21741	-0.815868	0.414576	0.502247
LOC105374524	5.50243	2.84114	1.39447	2.03743	0.0416069	0.0874699
LOC105374523	0.797778	1.01367	2.53985	0.399109	0.689813	0.750451
LOC105374528	0.816028	2.71194	2.95715	0.917079	0.359101	0.44994
LOC124900680	2.61745	4.79555	2.94626	1.62767	0.103594	0.18199
PPARGC1A	8.263	0.275071	0.879285	0.312835	0.754406	0.805087
LOC124900678	0.314244	1.5612	2.96583	0.526397	0.598612	NA
LOC124900681	1.57442	0.740974	2.13089	0.347731	0.728043	0.783345
MIR573	11.974	-0.284999	0.413205	-0.689729	0.490364	0.573873
DHX15	1707.15	0.431672	0.107954	3.99866	6.37014e-05	0.000228048
LOC124900682	1.82537	4.06438	2.94848	1.37846	0.16806	0.257058
LINC02473	1.49361	3.26494	2.95078	1.10647	0.268524	0.363151
LOC124900683	2.28899	4.6122	2.94695	1.56508	0.117565	0.198655
SOD3	3.69244	2.54673	1.43939	1.76931	0.0768424	0.145143
CCDC149	347.901	1.25801	0.161284	7.79994	6.19391e-15	6.37598e-14
LOC102723675	20.2377	0.660185	0.368645	1.79084	0.0733185	0.139795
LGI2	20.5756	1.74483	0.524627	3.32586	0.00088147	0.00266024
LOC124900684	2.96119	4.96308	2.94561	1.68491	0.0920064	0.166775
LOC105374534	16.0248	-0.862409	0.615622	-1.40087	0.161252	0.249038
SEPSECS	370.394	0.0752567	0.1586	0.474505	0.63514	0.703213
SEPSECS-AS1	13.1158	0.86279	0.377073	2.28813	0.0221302	0.050581
LOC105374535	221.82	-2.09917	0.320995	-6.53959	6.16891e-11	4.3666e-10
PI4K2B	502.643	0.620308	0.208209	2.97925	0.00288952	0.00795303
LOC124900685	3.82225	-0.509073	0.954885	-0.533125	0.593947	0.66662
ZCCHC4	187.645	-0.205288	0.125703	-1.63312	0.102443	0.180555
LOC124900686	4.21938	-3.0872	0.546339	-5.65071	1.59787e-08	8.84928e-08
ANAPC4	653.575	1.03777	0.188671	5.50041	3.7891e-08	2.02595e-07
LOC105374536	10.3924	-1.65183	0.72568	-2.27625	0.0228309	0.0520067
SLC34A2	7.86873	2.09875	1.05225	1.99453	0.0460938	0.09542
SEL1L3	1870.76	0.163969	0.20594	0.796197	0.425917	0.513102
LOC102723733	30.0481	-3.58856	0.547717	-6.55185	5.68294e-11	4.03644e-10
LOC124900688	6.65205	-2.18348	0.40031	-5.45446	4.91232e-08	2.59491e-07
LOC105374538	19.0388	-1.56889	0.48128	-3.25982	0.00111481	0.00330929
SMIM20	153.737	2.42231	0.2137	11.3351	8.79451e-30	2.95023e-28
LOC124900689	0	0	0	0	1	NA
LINC02357	2.8131	2.73472	2.40783	1.13576	0.256057	0.35079
RBPJ	2268.7	-0.265776	0.11392	-2.33301	0.0196475	0.0455497
LOC105374541	1.10427	0.138025	1.58142	0.0872794	0.930449	0.946794
LOC105374545	16.3302	0.838386	0.615377	1.36239	0.173074	0.262827
LOC124900690	31.605	0.325556	0.509564	0.638891	0.522894	0.603338
LOC105374542	1.86178	-1.21517	1.03146	-1.1781	0.238755	0.333736
CCKAR	0.950723	-1.42265	2.26204	-0.628923	0.5294	0.609243
TBC1D19	652.468	-1.58748	0.279677	-5.67612	1.37786e-08	7.68902e-08
LOC124900179	1.55902	-4.12202	1.67859	-2.45565	0.0140631	0.0337504
STIM2-AS1	17.8543	-1.69883	0.387078	-4.38885	1.13951e-05	4.52338e-05
STIM2	1078.85	0.358401	0.120381	2.97722	0.00290878	0.00799976
LINC02261	1.80512	2.52623	2.94851	0.856783	0.391565	0.481663
LOC105374547	0.746377	2.45062	2.95974	0.827985	0.407679	0.495618
LOC105374548	0.467769	0.449687	2.98497	0.15065	0.880251	NA
LOC105374550	0.596594	2.92807	2.95534	0.990774	0.321796	NA
LOC105374553	1.35345	3.51998	2.95155	1.19259	0.233031	0.327547
LOC105374557	3.66587	2.33016	2.42981	0.958989	0.337564	0.430896
LOC107986269	1.02291	2.05852	2.57845	0.798357	0.424663	0.511798
LOC107986268	1.35345	3.51998	2.95155	1.19259	0.233031	0.327547
LOC105374556	1.79305	4.2718	2.94848	1.44881	0.147389	0.232967
LOC105374559	2.35864	4.65566	2.94678	1.57992	0.114126	0.194784
LINC02472	2.14968	4.52058	2.94733	1.53379	0.125082	0.20784
LOC124900844	4.3711	4.72771	2.94274	1.60657	0.108149	0.187962
PCDH7	7.02106	5.37902	2.92429	1.83942	0.0658528	0.128212
LOC107986222	4.12907	5.46955	2.94344	1.85822	0.0631376	0.123887
LINC02506	11.7994	2.59202	1.34777	1.92319	0.0544565	0.109754
LOC105377651	0.424893	-1.70725	2.96627	-0.575557	0.564915	NA
LOC102723846	5.69187	3.74501	1.5977	2.34401	0.0190779	0.0443698
LOC107986223	0.746377	2.45062	2.95974	0.827985	0.407679	0.495618
LOC124900832	0.208955	1.61773	2.97184	0.544351	0.5862	NA
LOC105374391	2.51424	4.28551	2.94661	1.45438	0.14584	0.230975
LOC105374392	0.543767	1.63431	2.95874	0.552366	0.580697	NA
LOC107986272	3.01557	4.99614	2.94545	1.69622	0.0898436	0.163671
LOC124900846	2.38033	4.65694	2.94677	1.58035	0.114026	0.194784
LOC105374396	4.48569	2.88753	0.867721	3.32771	0.000875624	0.00264383
LOC105374397	3.36027	-1.26623	0.850474	-1.48886	0.136526	0.220854
LOC124900847	5.81714	-1.78414	0.6449	-2.76653	0.0056656	0.0147851
ARAP2	2244.77	0.106866	0.20126	0.530985	0.595429	0.667984
LOC439933	5.44668	0.417547	0.587817	0.710335	0.477496	0.561846
DTHD1	466.343	0.169742	0.287557	0.590292	0.554995	0.631949
LOC105374399	12.6599	-0.21727	0.43755	-0.496559	0.6195	0.689155
LINC02505	2.54452	3.9752	2.94609	1.34931	0.177236	0.266908
LINC02616	0.532407	0.0374939	2.98497	0.0125609	0.989978	NA
LOC101928721	1.71878	2.2966	2.66186	0.862777	0.38826	0.478369
NWD2	3.79739	2.10106	2.20046	0.954825	0.339666	0.432767
C4orf19	49.2473	-3.34077	0.450192	-7.42077	1.16445e-13	1.06507e-12
LOC124900691	12.8355	0.991157	0.978371	1.01307	0.311027	0.404828
RELL1	959.048	-1.78391	0.146797	-12.1522	5.58517e-34	2.5182e-32
LOC105374406	4.92272	0.283169	0.974512	0.290575	0.771376	0.818991
PGM2	850.44	-0.0574617	0.117989	-0.487011	0.626251	0.695102
TBC1D1	3138.93	-0.647888	0.152412	-4.25089	2.12923e-05	8.15005e-05
PTTG2	34.7234	-3.89782	0.329127	-11.8429	2.34191e-32	9.40054e-31
LOC124900692	101.192	-3.83305	0.379342	-10.1045	5.27885e-24	1.15018e-22
LOC124900693	12.9087	2.39988	0.791124	3.0335	0.00241731	0.00675176
LOC105374409	0.816028	2.71194	2.95715	0.917079	0.359101	0.44994
LINC02513	3.62141	2.85254	2.13785	1.33431	0.182103	0.272391
LINC01258	1.82216	-0.267728	1.02957	-0.260038	0.794834	0.838555
LINC01259	58.0378	-0.876065	0.394537	-2.22049	0.0263858	0.0589798
LINC02278	3.36763	3.46408	2.08686	1.65995	0.0969244	0.173307
KLF3-AS1	199.439	-0.637654	0.283004	-2.25316	0.0242491	0.0548212
KLF3	3600.09	-0.297064	0.117547	-2.52719	0.0114979	0.0281716
LOC105374413	37.7212	0.163297	0.313766	0.520441	0.602756	0.674524
TLR10	611.138	-0.967043	0.272519	-3.54854	0.000387377	0.00124232
TLR1	4523.81	-1.262	0.201146	-6.27407	3.51739e-10	2.3156e-09
LOC124900695	106.747	-2.17528	0.250436	-8.68598	3.75502e-18	5.09611e-17
TLR6	2479.15	-1.5522	0.147627	-10.5144	7.41672e-26	1.89315e-24
FAM114A1	100.225	0.645108	0.241337	2.67306	0.0075162	0.0191604
TMEM156	278.432	0.30431	0.272066	1.11852	0.263347	0.35804
KLHL5	1267.68	-0.04292	0.143287	-0.299539	0.764529	0.81331
LOC105374418	13.259	-1.57493	0.719795	-2.18803	0.0286675	0.0634541
WDR19	265.343	0.14007	0.177519	0.789043	0.430087	0.517008
RFC1	806.315	0.519635	0.105049	4.94661	7.55179e-07	3.4538e-06
KLB	39.1889	-3.35436	0.716222	-4.68341	2.82138e-06	1.20159e-05
RPL9	5645.02	3.19588	0.305051	10.4766	1.10706e-25	2.77737e-24
LIAS	175.505	0.680581	0.153002	4.44819	8.65982e-06	3.49046e-05
WDR5CP	6.55381	0.151557	0.359818	0.421205	0.673605	0.736651
UGDH	240.643	1.18544	0.172722	6.8633	6.729e-12	5.24739e-11
UGDH-AS1	54.9817	-1.52062	0.20721	-7.33855	2.15922e-13	1.92826e-12
SMIM14	970.851	0.708834	0.175978	4.02796	5.6263e-05	0.000202763
SMIM14-DT	16.5367	0.835554	0.589826	1.41661	0.156597	0.243377
UBE2K	1751.08	0.0201136	0.0604916	0.332503	0.73951	0.79273
PDS5A	2266.53	0.268552	0.11867	2.26302	0.0236343	0.0536176
LOC344967	9.18054	-2.38971	0.711009	-3.36101	0.000776566	0.00236662
N4BP2	583.128	-0.0887318	0.234744	-0.377994	0.705435	0.764189
RHOH	1259.93	-0.911803	0.138759	-6.57112	4.99383e-11	3.57009e-10
LINC02265	3.72009	1.80069	1.10663	1.62719	0.103698	0.1821
CHRNA9	3.44649	0.128319	1.25373	0.102349	0.918479	0.93762
RBM47	3037.95	-1.03699	0.172729	-6.00358	1.93012e-09	1.17714e-08
MIR4802	14.1932	-6.91067	0.735714	-9.39314	5.82384e-21	1.00516e-19
NSUN7	143.069	-2.41665	0.38252	-6.31771	2.65462e-10	1.77089e-09
APBB2	23.6333	-0.406161	0.381055	-1.06589	0.286476	0.381406
UCHL1-DT	1.21415	3.08733	2.95416	1.04508	0.295987	0.390033
UCHL1	17.5219	6.06645	0.966311	6.27794	3.43079e-10	2.26036e-09
LIMCH1	10.0754	1.68497	0.529331	3.18321	0.00145651	0.00423697
LOC105374423	7.61586	1.08818	1.13463	0.959069	0.337524	0.430896
LOC105374421	1.60558	3.02659	2.95199	1.02527	0.305234	0.399178
PHOX2B	0.975125	3.549	2.9514	1.20248	0.229178	0.324012
PHOX2B-AS1	1.14449	2.78991	2.95647	0.943665	0.345341	0.437411
LINC00682	2.58389	4.32622	2.94646	1.46828	0.142029	0.226789
LOC124900696	1.73599	2.27115	2.95741	0.767953	0.442515	0.528529
LOC105374426	29.6664	-0.328512	0.236807	-1.38726	0.165363	0.253953
TMEM33	1643.11	-0.433733	0.0964244	-4.49817	6.854e-06	2.7924e-05
DCAF4L1	34.1333	-0.397805	0.275209	-1.44547	0.148327	0.23407
SLC30A9	612.79	0.515536	0.17972	2.86856	0.00412345	0.0110421
BEND4	89.2299	-0.220318	0.38233	-0.576251	0.564445	0.640674
LOC124900697	0.626104	0.506301	2.71326	0.186603	0.851972	NA
SHISA3	5.93287	1.9956	1.06005	1.88255	0.0597608	0.118546
ATP8A1	1458.95	-0.51888	0.19389	-2.67616	0.0074471	0.018998
LOC124900698	10.5585	-4.90718	0.475457	-10.321	5.66436e-25	1.34516e-23
ATP8A1-DT	3.35491	-0.815378	0.750945	-1.0858	0.277566	0.372012
LOC105374430	3.13521	1.49072	0.735619	2.02648	0.0427154	0.0894833
GRXCR1	3.1005	5.03387	2.94526	1.70914	0.0874245	0.160521
LOC105374432	0.417911	2.47922	2.95943	0.837735	0.402179	NA
LOC105374434	0.955332	3.11087	2.954	1.05311	0.292293	0.386982
LOC105374433	1.07232	2.87476	2.54584	1.1292	0.258813	0.353777
LOC124900848	3.77137	4.37629	1.63562	2.67561	0.00745937	0.0190265
LOC105374438	2.89154	4.92626	2.9458	1.6723	0.0944653	0.169948
KCTD8	1.09464	3.41216	2.95213	1.15583	0.247751	0.34197
LOC107986275	4.88567	4.81474	2.94209	1.6365	0.101735	0.179621
YIPF7	6.00544	1.59003	1.12533	1.41294	0.157673	0.244631
GUF1	516.093	0.393633	0.169962	2.316	0.0205582	0.0474337
GNPDA2	170.4	0.545361	0.263109	2.07276	0.0381948	0.0812167
LOC105374439	3.256	1.21312	1.32132	0.918111	0.358561	0.44994
LOC112268465	2.11446	0.713491	1.61565	0.441612	0.65877	0.72399
LOC105374440	0.5522	2.26049	2.95751	0.764322	0.444676	NA
LOC105374441	0.208955	1.61773	2.97184	0.544351	0.5862	NA
LOC124900850	0.396564	2.41523	2.96012	0.815921	0.414545	NA
GABRG1	4.39187	4.10467	2.62341	1.56464	0.117668	0.198785
GABRA2	2.01808	2.10205	2.33826	0.898984	0.368661	0.45889
COX7B2	4.24951	5.50828	2.9433	1.87146	0.0612807	0.12095
GABRA4	7.96742	3.89533	1.60571	2.42593	0.0152694	0.0363327
GABRB1	4.35475	-0.104434	1.03016	-0.101376	0.919252	0.938245
COMMD8	239.399	2.82762	0.34915	8.09857	5.56074e-16	6.3105e-15
LOC107986277	0.816028	2.71194	2.95715	0.917079	0.359101	0.44994
ATP10D	802.035	0.302693	0.119507	2.53284	0.0113141	0.0277756
CORIN	38.2144	-1.81935	0.469272	-3.87696	0.000105768	0.000367338
LOC105374444	14.2904	0.778056	0.512789	1.5173	0.12919	0.21264
MIR8053	0.359677	-1.99322	2.96848	-0.67146	0.501928	NA
LOC101927179	8.47771	-3.791	0.642289	-5.90232	3.58415e-09	2.12323e-08
NFXL1	418.367	-0.749105	0.27138	-2.76036	0.00577379	0.0150462
LOC101927157	4.59066	-0.550888	0.805398	-0.683995	0.493979	0.577122
CNGA1	17.1703	-1.3477	0.85653	-1.57344	0.115616	0.196629
NIPAL1	14.707	0.122035	0.589436	0.207037	0.835981	0.872187
TXK	1109.58	-0.826568	0.225611	-3.66369	0.000248608	0.000820046
TEC	162.517	-0.123328	0.166348	-0.741389	0.458458	0.54367
LOC105374445	34.4284	0.153814	0.409713	0.375418	0.707349	0.765828
SLAIN2	1566.66	-0.188019	0.0807078	-2.32963	0.0198257	0.0458992
SLC10A4	5.82027	-0.135791	0.810111	-0.16762	0.866882	0.896701
ZAR1	8.70415	-1.39309	0.86545	-1.60967	0.107469	0.18713
FRYL	2819.5	-0.785772	0.141295	-5.56123	2.67881e-08	1.45355e-07
OCIAD1	1112.96	0.905797	0.132338	6.84456	7.67124e-12	5.94259e-11
OCIAD1-AS1	27.0107	0.118341	0.385969	0.306606	0.759143	0.809088
OCIAD2	178.82	1.22893	0.165438	7.42829	1.10007e-13	1.00882e-12
CWH43	0.937824	2.38105	2.95158	0.806703	0.419838	0.507344
DCUN1D4	503.137	-0.580216	0.178329	-3.25362	0.00113944	0.00337641
LRRC66	19.4622	-0.567345	0.360662	-1.57307	0.115704	0.196749
SGCB	97.7131	0.800454	0.222827	3.59227	0.00032781	0.00106342
SPATA18	5.35884	0.422093	0.77567	0.544166	0.586327	0.660114
LOC107986279	1.15026	1.97474	2.96044	0.667043	0.504745	0.586839
USP46	225.256	0.0155781	0.150245	0.103685	0.917419	0.936973
USP46-DT	14.3735	-0.213253	0.360605	-0.591375	0.554269	0.631368
DANCR	260.359	0.701677	0.182158	3.85202	0.000117146	0.000404654
MIR4449	4.21632	-2.64232	0.608276	-4.34395	1.39941e-05	5.48934e-05
SNORA26	15.6899	-0.278501	0.354158	-0.786376	0.431648	0.518423
ERVMER34-1	1.27354	2.88156	2.61375	1.10246	0.27026	0.364908
LOC124900185	0.746377	2.45062	2.95974	0.827985	0.407679	0.495618
LOC107986281	0.530697	0.0374939	2.98497	0.0125609	0.989978	NA
LINC01618	0.629038	0.508729	2.72685	0.186563	0.852003	NA
LOC124900700	2.47244	0.670509	1.63335	0.410512	0.68143	0.743381
RASL11B	11.9425	-0.875279	0.937774	-0.933358	0.350635	0.442298
SCFD2	905.039	-1.81643	0.219343	-8.28122	1.21922e-16	1.46352e-15
LOC101928658	40.0934	-2.42371	0.731617	-3.31282	0.000923611	0.00277763
LOC124900701	38.2399	-3.52119	0.642272	-5.48239	4.19607e-08	2.23065e-07
LOC105377654	2.61007	2.52367	1.91048	1.32096	0.186514	0.277547
FIP1L1	720.951	0.21672	0.0814243	2.66161	0.00777675	0.0197515
LNX1	45.2275	0.904445	0.347529	2.6025	0.00925462	0.0231221
LNX1-AS2	1.8308	4.322	2.94115	1.46949	0.141699	0.226439
LOC100506444	1.81717	3.76733	2.94881	1.27758	0.201398	0.293734
LOC124900702	7.8015	-2.98108	0.699685	-4.2606	2.03879e-05	7.82608e-05
RPL21P44	93.4007	-3.2777	0.264471	-12.3934	2.83786e-35	1.3921e-33
CHIC2	533.313	-0.862092	0.104061	-8.28445	1.18658e-16	1.42581e-15
GSX2	3.19605	4.17985	2.5868	1.61584	0.106129	0.185479
PDGFRA	12.4676	1.15393	0.448457	2.57311	0.0100788	0.0249857
LINC02260	2.25497	4.15502	2.94713	1.40985	0.158584	0.245685
KIT	47.1239	-0.612553	0.277194	-2.20983	0.0271167	0.0603874
LOC105377657	0.593699	2.2897	2.95724	0.77427	0.438771	NA
LOC124900703	1.21415	3.08733	2.95416	1.04508	0.295987	0.390033
KDR	5.03426	3.46628	1.68007	2.06318	0.0390955	0.0829249
SRD5A3	171.803	0.894828	0.158369	5.65027	1.60196e-08	8.86719e-08
SRD5A3-AS1	6.84247	-0.466573	0.50722	-0.919865	0.357643	0.44946
LINC02928	11.9375	1.81659	0.505069	3.59672	0.000322251	0.00104655
TMEM165	1310.23	0.311902	0.125148	2.49226	0.0126933	0.0308124
CLOCK	780.434	-0.700931	0.18236	-3.84368	0.000121204	0.000417769
LOC124900704	7.47968	-2.69425	0.778663	-3.4601	0.000539968	0.00169197
PDCL2	1.6332	3.0863	2.58166	1.19547	0.231903	0.326983
NMU	4.67684	4.64404	1.40837	3.29747	0.000975616	0.00292352
EXOC1L	2.20596	2.62031	2.27112	1.15376	0.2486	0.342953
EXOC1	976.638	0.422715	0.160449	2.63458	0.00842422	0.0212347
LOC105377663	69.5068	-0.604572	0.265696	-2.27543	0.02288	0.0521084
CEP135	403.087	0.561491	0.194732	2.88341	0.00393395	0.0105766
LOC124900705	9.64068	-2.60963	0.509673	-5.1202	3.05206e-07	1.47209e-06
CRACD	39.049	1.79938	0.457866	3.92993	8.4971e-05	0.000298982
AASDH	285.153	0.415166	0.174994	2.37246	0.01767	0.0414439
PPAT	150.252	0.537568	0.215396	2.49572	0.0125701	0.030545
PAICS	572.2	0.376756	0.144639	2.6048	0.00919288	0.0229942
LOC124900706	33.9247	-0.255569	0.22196	-1.15142	0.249559	0.344005
SRP72	1488.72	1.35603	0.161077	8.41852	3.81261e-17	4.75534e-16
ARL9	11.616	0.194508	0.702994	0.276685	0.782022	0.828041
LOC105377665	0.323722	2.1631	2.96317	0.729997	0.465392	NA
SPMAP2L	11.4517	0.0490284	1.15981	0.042273	0.966281	0.974662
HOPX	453.319	1.2316	0.20483	6.01282	1.82323e-09	1.11499e-08
LOC124900708	12.007	-2.7606	0.600742	-4.59533	4.32069e-06	1.80554e-05
CHAER1	0.716162	2.20863	2.95431	0.747596	0.454704	NA
LOC105377668	0.827214	1.59432	2.57455	0.619263	0.535743	0.614851
SPINK2	7.1756	0.512623	0.485481	1.05591	0.291011	0.386142
REST	1257.88	-0.417863	0.113508	-3.68135	0.000232001	0.000768152
NOA1	667.57	0.28504	0.0906608	3.14403	0.00166641	0.00479709
POLR2B	1764.04	0.712761	0.125901	5.66126	1.50264e-08	8.34686e-08
IGFBP7	265.633	1.45215	0.197718	7.34451	2.0651e-13	1.84844e-12
LOC124900898	3.25559	-3.9333	0.667967	-5.88846	3.89802e-09	2.29908e-08
IGFBP7-AS1	6.63018	1.42838	1.36913	1.04328	0.29682	0.390881
LOC107986283	1.85203	2.8679	2.9481	0.972794	0.330656	0.42401
LINC02380	2.85753	4.46916	2.94596	1.51705	0.129255	0.212687
LOC124900833	0.19549	0.447476	2.98414	0.149951	0.880803	NA
LINC02619	2.59052	3.871	2.94585	1.31405	0.188829	0.280185
LINC02496	0.417911	2.47922	2.95943	0.837735	0.402179	NA
LOC124900173	9.10392	4.41639	1.87673	2.35324	0.0186108	0.0434042
ADGRL3	6.28848	3.73667	1.8208	2.05221	0.040149	0.0848518
ADGRL3-AS1	3.01557	4.99614	2.94545	1.69622	0.0898436	0.163671
LOC101927145	0.557214	2.84072	2.95604	0.960989	0.336557	NA
LOC124900709	1.14449	2.78991	2.95647	0.943665	0.345341	0.437411
LOC105377253	5.12615	5.77496	2.94244	1.96265	0.0496874	0.101729
LOC105377254	0	0	0	0	1	NA
LOC124900851	3.10011	5.04587	2.9452	1.71325	0.0866664	0.159398
TECRL	0.523955	0.0374939	2.98497	0.0125609	0.989978	NA
LOC107986284	2.52013	3.51223	2.94548	1.19241	0.2331	0.327601
LOC105377255	0.864334	2.86646	2.95583	0.969765	0.332163	0.425501
LINC02232	5.10876	4.37627	2.33458	1.87454	0.0608561	0.120306
LOC124900852	2.61294	4.73068	2.94649	1.60553	0.108378	0.188245
EPHA5	4.01221	5.40649	2.94367	1.83665	0.0662615	0.128844
LOC105377261	0.98545	1.36129	2.73819	0.497148	0.619084	0.688889
MIR1269A	1.61226	3.77399	2.95035	1.27917	0.200838	0.29316
LOC105377262	1.02498	3.27063	2.95296	1.10758	0.268045	0.362656
LOC101927237	7.08766	0.910807	0.892537	1.02047	0.307506	0.401387
CENPC	811.101	-0.677526	0.173722	-3.90007	9.6165e-05	0.000335679
STAP1	159.305	0.922002	0.336637	2.73886	0.00616522	0.015975
UBA6	959.158	0.523555	0.187478	2.79263	0.0052282	0.0137253
UBA6-DT	168.681	-0.105741	0.11259	-0.939163	0.347647	0.439524
GNRHR	36.0517	-1.98739	0.513742	-3.86846	0.000109523	0.00037933
LOC124900175	2.57681	-4.04911	0.794385	-5.09716	3.44784e-07	1.65322e-06
LOC102724780	23.4341	0.659883	0.691585	0.95416	0.340003	0.433086
TMPRSS11D	7.99715	-1.34274	1.02524	-1.30969	0.190302	0.281786
TMPRSS11A	3.69667	1.43294	2.01287	0.711891	0.476532	0.560994
TMPRSS11F	0.399448	0.308847	2.96962	0.104002	0.917168	NA
FTLP10	1.94668	2.59832	2.94215	0.883134	0.377164	0.467386
TMPRSS11B	3.50313	5.22358	2.9444	1.77407	0.0760513	0.143904
YTHDC1	44.1588	0.765478	0.447948	1.70885	0.0874782	0.160611
UGT2B17	3.51647	-0.31358	1.12084	-0.279772	0.779652	0.826055
LOC105377265	4.96918	5.28318	2.23835	2.3603	0.01826	0.0426682
UGT2B7	4.06035	5.44451	2.94353	1.84965	0.0643635	0.125808
LOC105377267	74.2327	-0.261011	0.402976	-0.64771	0.517173	0.598013
UGT2B11	43.1495	-1.58153	0.436707	-3.6215	0.0002929	0.000957069
UGT2B28	8.27655	-0.369765	0.611538	-0.604647	0.545413	0.623626
UGT2B4	1.5624	3.96583	2.94956	1.34455	0.178771	0.268654
UGT2A1	2.06657	4.00964	2.94776	1.36023	0.173756	0.263142
SULT1B1	1657.62	-0.861662	0.222569	-3.87144	0.000108196	0.000375071
SULT1E1	46.8344	-0.481418	0.810644	-0.593871	0.552598	0.629975
CSN1S1	3.23611	5.00436	1.92684	2.59719	0.00939904	0.0234579
CSN2	2.61745	4.79555	2.94626	1.62767	0.103594	0.18199
ODAM	2.49794	4.73842	2.94646	1.60817	0.107798	0.187527
CABS1	5.8432	5.53289	2.89814	1.90912	0.0562471	0.112722
SMR3A	0.816028	2.71194	2.95715	0.917079	0.359101	0.44994
SMR3B	0.0647438	0.449687	2.98497	0.15065	0.880251	NA
OPRPN	2.1711	3.7635	2.94694	1.27709	0.201571	0.293925
MUC7	3.78174	5.33843	2.94393	1.81337	0.0697753	0.134433
AMBN	4.30477	1.93308	1.26584	1.52711	0.126733	0.210011
ENAM	35.0776	-0.403413	0.625531	-0.644914	0.518983	0.599633
JCHAIN	5369.52	3.87619	0.566039	6.84791	7.49346e-12	5.81256e-11
LOC101927297	6.68338	5.73455	1.21098	4.73545	2.18568e-06	9.44947e-06
UTP3	714.551	1.93833	0.0916916	21.1396	3.4365e-99	3.0175e-96
RUFY3	1158.22	0.354943	0.10017	3.54342	0.000394973	0.00126564
LOC124900900	3.74991	-3.58805	0.618017	-5.80574	6.40821e-09	3.69521e-08
GRSF1	1346.31	0.811934	0.120705	6.7266	1.73679e-11	1.29963e-10
LOC124900710	10.651	-3.71683	0.379356	-9.79774	1.15134e-22	2.25661e-21
LOC124900887	0.916492	-2.40242	1.23319	-1.94813	0.051399	0.1046
LOC124900711	1.93716	2.87966	1.01024	2.85047	0.00436552	0.0116415
MOB1B	860.155	0.734549	0.148965	4.93102	8.18029e-07	3.72654e-06
DCK	1125.37	0.500659	0.15847	3.15933	0.00158134	0.00456794
SLC4A4	132.907	-0.499407	0.305535	-1.63453	0.102148	0.180152
LOC124900712	5.80924	3.11347	1.59242	1.95518	0.0505618	0.103171
LOC124900836	2.64772	-3.16508	0.820627	-3.8569	0.000114832	0.000397057
LOC107986285	0.701561	-2.42054	1.79023	-1.35208	0.176349	NA
LOC105377271	6.32835	4.32295	1.67213	2.5853	0.00972941	0.0242016
NPFFR2	0.900565	3.44807	2.95193	1.16807	0.242778	0.337201
ADAMTS3	2.14427	0.606335	1.37791	0.44004	0.659908	0.724991
COX18	409.418	0.402559	0.0768233	5.24006	1.60523e-07	7.9961e-07
LOC112268467	2.75295	-0.889268	1.39112	-0.639244	0.522664	0.603093
ANKRD17	4132.41	-1.15559	0.115584	-9.9978	1.55822e-23	3.27525e-22
LOC124900713	33.6787	-3.27981	0.655954	-5.00006	5.73133e-07	2.66307e-06
ANKRD17-DT	15.6804	-2.69431	0.487343	-5.52858	3.22839e-08	1.73779e-07
LOC124900180	8.1544	-5.27071	0.607778	-8.6721	4.24207e-18	5.73937e-17
ALB	17.1738	7.5087	1.62121	4.63153	3.62969e-06	1.52916e-05
AFP	4.59777	5.62551	2.9429	1.91155	0.0559334	0.112206
AFM	2.18023	4.08356	2.94913	1.38466	0.166156	0.254753
LOC107986287	6.2251	5.61673	2.52621	2.22339	0.0261898	0.0586177
RASSF6	41.0546	0.989632	0.491344	2.01413	0.0439954	0.0917281
UMLILO	0.851665	2.29975	2.95715	0.777691	0.436751	0.523122
CXCL8	200.661	1.38997	0.545369	2.54868	0.0108131	0.0266519
CXCL6	10.962	-2.89803	0.576401	-5.0278	4.96141e-07	2.32863e-06
PF4V1	128.052	0.0631039	0.422056	0.149515	0.881147	0.908221
CXCL1	108.194	-2.68419	0.317877	-8.44412	3.06342e-17	3.84685e-16
PF4	1824.75	0.552034	0.380612	1.45038	0.146951	0.232445
PPBP	2993.07	1.61288	0.409566	3.93803	8.21549e-05	0.000289711
CXCL5	92.99	0.940564	0.426483	2.2054	0.0274263	0.0610182
LOC124900715	3.81059	0.938748	1.02143	0.919056	0.358066	0.449927
CXCL3	15.8499	1.64961	0.46448	3.55152	0.000383012	0.0012291
LOC105377275	22.6687	1.18279	0.434361	2.72306	0.00646801	0.0166906
PPBPP2	3.51438	3.30193	1.91997	1.71978	0.0854716	0.157702
CXCL2	25.9297	2.26772	0.472658	4.79779	1.60426e-06	7.05388e-06
MTHFD2L	228.281	0.429632	0.274327	1.56613	0.117318	0.198495
LOC105377277	0.261983	1.13527	2.97321	0.381832	0.702586	NA
LOC105377276	7.8765	-0.0856855	0.433276	-0.197762	0.843231	0.87816
EPGN	6.84392	-2.22259	0.715133	-3.10794	0.00188397	0.00537187
EREG	58.9709	2.58037	0.374853	6.88368	5.83242e-12	4.57668e-11
AREG	29.5447	3.077	0.693908	4.43431	9.23698e-06	3.70905e-05
LOC107986229	0.417911	2.47922	2.95943	0.837735	0.402179	NA
LOC124900716	3.03536	5.01398	2.94536	1.70233	0.0886932	0.162139
BTC	2.9464	4.96699	2.94559	1.68624	0.0917488	0.166443
LOC105377278	0.741469	2.43061	2.95995	0.821165	0.411552	NA
LOC105377280	1.14373	1.802	2.95176	0.610481	0.541543	0.620089
PARM1	142.115	1.46423	0.381538	3.83769	0.000124195	0.000427239
PARM1-AS1	4.42471	-2.45029	0.772525	-3.1718	0.00151499	0.00438925
LOC107986289	4.54385	0.737899	1.38212	0.533889	0.593418	0.666154
LINC02562	0.864739	1.79105	1.50213	1.19234	0.233127	0.327604
LOC100506253	1.52456	1.56404	1.98804	0.786727	0.431442	0.518211
LOC107986230	4.08355	1.25182	1.42608	0.877807	0.380048	0.470362
RCHY1	443.035	0.763368	0.198516	3.84538	0.000120367	0.000415128
THAP6	407.118	0.0205195	0.176852	0.116026	0.907632	0.929193
LOC124900717	3.61084	-0.915035	0.783648	-1.16766	0.242944	0.337273
ODAPH	6.60513	2.49446	1.23661	2.01717	0.0436777	0.0911739
CDKL2	8.15665	0.804406	0.632016	1.27276	0.203103	0.29568
G3BP2	2070.1	0.88154	0.0869834	10.1346	3.88046e-24	8.57192e-23
USO1	1105.61	0.904841	0.158881	5.69508	1.23317e-08	6.90681e-08
LOC105377284	3.22849	2.01922	1.8078	1.11695	0.264017	0.358809
PPEF2	20.9894	0.269249	0.459545	0.585903	0.557941	0.634706
LOC105377285	0.36283	0.105204	2.9743	0.0353711	0.971784	NA
NAAA	2160.9	0.756473	0.166364	4.54709	5.43934e-06	2.24127e-05
SDAD1	695.587	1.08071	0.144979	7.45426	9.03724e-14	8.37286e-13
SDAD1-AS1	13.1798	-1.84987	0.79333	-2.33178	0.019712	0.0456723
CXCL9	27.9438	3.00497	0.511714	5.87237	4.29606e-09	2.5203e-08
ART3	2.64777	0.100826	1.65659	0.060864	0.951468	0.963455
CXCL10	100.102	4.2278	0.427336	9.89338	4.44748e-23	9.07662e-22
CXCL11	9.42124	4.42637	0.862205	5.13378	2.83976e-07	1.37536e-06
NUP54	506.493	0.444274	0.119525	3.71701	0.000201594	0.000673445
LOC124900718	45.2472	-0.775703	0.543633	-1.42689	0.153613	0.240434
SCARB2	1627.85	2.18945	0.199603	10.969	5.38357e-28	1.58364e-26
FAM47E	6.0535	1.30385	0.816649	1.59658	0.110359	0.190314
LOC105377286	5.16913	4.91162	2.57532	1.90719	0.0564961	0.113157
STBD1	19.5371	1.27965	0.372397	3.43625	0.000589817	0.00183589
CCDC158	8.3337	4.64718	1.29225	3.59619	0.00032291	0.0010484
LOC124900891	2.47815	4.71591	2.94655	1.60049	0.109491	0.189263
SHROOM3	3.81022	1.87279	1.46472	1.2786	0.201039	0.293345
LOC105377290	1.2972	2.01482	2.94383	0.684421	0.493709	0.576846
SHROOM3-AS1	6.03226	5.56018	2.24045	2.48172	0.0130749	0.0316209
SOWAHB	1.99908	4.47811	2.93771	1.52435	0.127421	0.210776
LOC105377294	12.2002	0.0920948	0.60918	0.151178	0.879835	0.907348
SEPTIN11	773.288	-0.148072	0.134731	-1.09902	0.271761	0.366343
LOC105377291	135.586	-1.75617	0.265129	-6.6238	3.50072e-11	2.53988e-10
CCNI	9641.55	-0.606654	0.138428	-4.38244	1.17358e-05	4.65232e-05
LOC101928864	12.7703	-0.284086	0.655638	-0.433297	0.664799	0.729269
CCNG2	1175	-0.591616	0.142097	-4.16346	3.13456e-05	0.000117122
LOC107986292	10.3713	-0.3869	1.06212	-0.36427	0.715656	0.773061
LOC105377295	5.39945	-2.6231	1.05499	-2.48638	0.012905	0.0312594
CXCL13	2.72754	0.784745	0.946057	0.829491	0.406827	0.495618
LOC105377296	10.5968	0.175023	0.848572	0.206256	0.836591	0.872631
LOC105377297	5.42628	-1.57274	0.73747	-2.13261	0.0329564	0.0715008
CNOT6L	3869.03	-1.24031	0.138524	-8.95373	3.43654e-19	5.14061e-18
MRPL1	136.674	1.68217	0.243648	6.9041	5.05223e-12	3.98405e-11
LOC102724916	7.9456	-3.58054	0.813352	-4.4022	1.07159e-05	4.27068e-05
FRAS1	11.2307	2.6854	1.01715	2.64012	0.00828757	0.0209263
LOC107986293	2.99506	4.52366	2.22547	2.03267	0.0420854	0.0883437
ANXA3	364.198	0.222124	0.380373	0.583964	0.559245	0.635922
LOC124900721	30.6918	-3.5568	1.00884	-3.52564	0.000422462	0.00134757
LOC124900901	2.93272	1.80474	2.20679	0.817811	0.413465	0.501161
LINC01094	74.5441	-0.294676	0.236942	-1.24366	0.213623	0.307307
LOC101928893	43.2586	-2.91936	0.464202	-6.28899	3.19537e-10	2.11199e-09
BMP2K-DT	15.4702	-3.97255	0.680209	-5.84019	5.21428e-09	3.0313e-08
BMP2K	1480.77	-1.74778	0.158744	-11.0101	3.41624e-28	1.01858e-26
LOC124900722	374.024	-3.17367	0.319847	-9.92244	3.32522e-23	6.83393e-22
LOC105377299	23.1623	-5.9813	0.518277	-11.5407	8.22164e-31	2.97699e-29
PAQR3	296.795	-0.960777	0.161057	-5.96547	2.43937e-09	1.47061e-08
LINC01088	3.63979	0.818818	0.7608	1.07626	0.281812	0.376567
LOC124900723	0.475166	-2.41197	2.04309	-1.18055	0.237782	NA
NAA11	7.5455	3.27419	1.59189	2.05679	0.039706	0.0840117
LOC105377300	2.51962	3.43567	2.94511	1.16657	0.243385	0.337695
GK2	3.03381	5.02095	2.94532	1.70472	0.0882467	0.161558
LINC00989	123.578	0.780457	0.450454	1.7326	0.0831666	0.154423
LOC107986294	14.8198	0.236177	0.39934	0.591419	0.55424	0.631368
LINC02469	2.14296	4.05997	2.94753	1.37741	0.168384	0.257317
LOC105377302	0.55049	2.26049	2.95751	0.764322	0.444676	NA
PCAT4	0.801825	-0.379118	1.54989	-0.24461	0.806758	0.848605
ANTXR2	2157.23	-0.403005	0.144526	-2.78845	0.00529604	0.0138867
LOC124900724	0.33238	0.772814	2.97115	0.260106	0.794782	NA
PRDM8-AS1	43.1536	-1.5022	0.303139	-4.95549	7.21479e-07	3.30859e-06
PRDM8	418.136	-0.843884	0.178771	-4.72047	2.35295e-06	1.01253e-05
FGF5	3.36431	5.16731	2.94465	1.75482	0.0792906	0.14864
CFAP299	3.37114	1.81394	1.32624	1.36773	0.171396	0.260795
BMP3	4.29492	-0.318816	0.983845	-0.324051	0.745899	0.797972
PRKG2	18.0227	1.08811	0.604632	1.79963	0.0719197	0.137659
PRKG2-AS1	1.38588	1.20533	2.95001	0.408587	0.682843	0.744528
RASGEF1B	296.444	1.03121	0.22357	4.61245	3.97951e-06	1.66932e-05
LOC105377308	13.8939	0.40219	0.596529	0.674217	0.500173	0.582866
VAMP9P	1.20049	-0.448214	1.7742	-0.252629	0.800555	0.843267
HNRNPD	3952.57	1.97058	0.115784	17.0195	5.89171e-65	1.5918e-62
HNRNPD-DT	14.1677	-0.382217	0.331828	-1.15186	0.24938	0.343773
HNRNPDL	4344.27	1.50059	0.151018	9.93652	2.88736e-23	5.94796e-22
ENOPH1	359.717	1.14045	0.143213	7.96329	1.67531e-15	1.81331e-14
LOC105377310	77.0959	-1.27005	0.394645	-3.21821	0.00128995	0.00378534
TMEM150C	10.9178	-1.06623	0.470387	-2.26671	0.023408	0.0531763
LINC00575	0.803686	0.278557	2.96809	0.0938507	0.925228	0.942728
SCD5	79.9667	1.65603	0.28784	5.75331	8.75143e-09	4.97373e-08
LOC124900727	7.10459	-0.154688	0.813713	-0.190102	0.849229	0.882679
MIR575	0.759507	-2.10044	1.59305	-1.3185	0.187335	0.278567
SEC31A	2279.76	0.784338	0.113304	6.92242	4.44007e-12	3.52905e-11
THAP9-AS1	356.942	1.83332	0.276458	6.63145	3.32413e-11	2.41776e-10
SNORD143	13.1335	0.307243	0.382215	0.803847	0.421485	0.508652
SNORD144	4.79951	0.646029	0.592026	1.09122	0.275177	0.369403
THAP9	90.2521	0.26734	0.328612	0.813543	0.415907	0.503599
LIN54	483.178	-0.351762	0.112391	-3.12981	0.00174917	0.00501397
COPS4	337.53	1.78144	0.215001	8.28574	1.1738e-16	1.41189e-15
PLAC8	3047.8	0.415076	0.262786	1.57952	0.114217	0.194891
LOC124900167	28.4158	-0.0791966	0.416429	-0.190181	0.849168	0.882667
COQ2	282.688	0.661193	0.167425	3.94919	7.84161e-05	0.000277139
HPSE	1433.96	1.33384	0.199844	6.67439	2.4826e-11	1.82534e-10
LOC105377313	10.3845	-1.80846	0.870665	-2.0771	0.0377923	0.0805302
HELQ	426.544	-0.25831	0.152711	-1.6915	0.0907416	0.165042
MRPS18C	70.337	1.60071	0.233341	6.85995	6.88834e-12	5.36332e-11
ABRAXAS1	239.681	-0.182808	0.205056	-0.891501	0.372661	0.46308
GPAT3	611.456	0.160767	0.191791	0.838243	0.401894	0.491341
LOC105377315	3.50485	5.19122	2.94454	1.763	0.0779011	0.146599
LINC02994	7.00799	6.22994	2.94128	2.1181	0.0341663	0.0738203
NKX6-1	1.78173	4.02621	2.94934	1.36512	0.172214	0.261768
LOC102723338	5.78496	4.04795	1.79114	2.25999	0.0238219	0.0539561
CDS1	13.5491	-0.522843	0.436574	-1.19761	0.231071	0.326097
LOC124900854	25.9067	-1.89815	0.683643	-2.77653	0.00549432	0.0143691
WDFY3	4049.75	-1.88795	0.201082	-9.38896	6.05948e-21	1.04327e-19
WDFY3-AS1	3.09452	-4.0562	1.08622	-3.73422	0.000188299	0.000631796
WDFY3-AS2	52.0498	-1.92965	0.387128	-4.98453	6.21132e-07	2.87621e-06
ARHGAP24	1476.51	-2.43881	0.247964	-9.83533	7.93084e-23	1.57376e-21
LOC105377319	49.6525	-2.95749	0.351202	-8.42106	3.7309e-17	4.65838e-16
LOC124900728	64.2669	-4.27379	0.524921	-8.14178	3.89509e-16	4.47668e-15
MAPK10	8.58308	0.331239	0.816491	0.405686	0.684973	0.746365
MAPK10-AS1	1.15927	2.99997	2.95213	1.0162	0.309533	0.403343
PTPN13	170.309	-0.211962	0.269969	-0.785135	0.432374	0.519083
SLC10A6	3.16837	2.28693	1.25342	1.82456	0.0680681	0.131758
C4orf36	11.1236	-0.495776	0.538545	-0.920584	0.357268	0.449036
AFF1-AS1	23.4499	0.596163	0.180861	3.29625	0.000979852	0.00293446
AFF1	3904.15	-1.082	0.162175	-6.67182	2.52654e-11	1.85648e-10
LOC105377320	78.6989	-4.96484	0.6792	-7.30982	2.67491e-13	2.36473e-12
KLHL8	615.022	-0.0633722	0.11602	-0.54622	0.584915	0.658883
HSD17B13	34.0267	-0.798115	0.352286	-2.26553	0.02348	0.0533158
HSD17B11	2169.11	0.202649	0.195248	1.03791	0.299313	0.393633
NUDT9	228.035	1.20439	0.116582	10.3308	5.11257e-25	1.21824e-23
SCPPPQ1	7.76188	-0.220633	1.17782	-0.187323	0.851407	0.884497
SPARCL1	10.227	1.57063	0.928795	1.69103	0.0908301	0.165143
LOC124900729	3.12554	3.16652	2.11881	1.49448	0.135049	0.219172
DSPP	7.46601	5.02041	2.60506	1.92717	0.0539583	0.10895
DMP1	2.83898	3.02857	2.33071	1.29942	0.193801	0.28563
LOC105377323	3.62583	5.27536	2.94418	1.79179	0.0731668	0.139529
LOC105377324	0.0536587	-0.347221	2.98497	-0.116323	0.907396	NA
IBSP	1.09012	2.71194	2.95715	0.917079	0.359101	0.44994
MEPE	3.10324	4.60179	2.94536	1.56239	0.118197	0.199454
SPP1	22.3018	0.0649289	0.825751	0.0786302	0.937327	0.952376
PKD2	388.566	0.198706	0.140594	1.41334	0.157557	0.244472
ABCG2	51.1439	-0.867805	0.521784	-1.66315	0.0962823	0.172437
LOC124900867	0.313461	-1.13789	2.97852	-0.382034	0.702436	NA
PPM1K	1367.27	0.0813248	0.183514	0.443154	0.657655	0.723013
PPM1K-DT	5.2851	1.75637	0.81921	2.14398	0.0320347	0.0697944
LOC124900731	3.99545	1.39188	1.12759	1.23438	0.21706	0.311289
LOC105377326	1.55571	2.86741	2.57732	1.11256	0.265899	0.360752
HERC6	598.28	0.976631	0.277264	3.52239	0.000427673	0.00136308
LOC102723458	228.475	0.527049	0.176018	2.99429	0.00275084	0.0076047
HERC5	1019.14	1.9048	0.387106	4.92063	8.62655e-07	3.91865e-06
PIGY-DT	2.39368	2.19999	1.71238	1.28476	0.198876	0.291399
HERC3	2675.91	-1.42771	0.156729	-9.1094	8.28375e-20	1.30179e-18
NAP1L5	115.39	-1.26976	0.148395	-8.55661	1.16236e-17	1.51994e-16
FAM13A-AS1	496.902	-1.52286	0.178877	-8.51343	1.68867e-17	2.17656e-16
FAM13A	637.822	-0.454648	0.153084	-2.96993	0.00297866	0.00817722
LOC124900732	4.61373	1.18774	1.03279	1.15003	0.25013	0.344582
LOC105377327	12.6334	2.08769	0.68272	3.05791	0.0022289	0.00627017
TIGD2	119.241	0.812557	0.149419	5.43811	5.38499e-08	2.83394e-07
GPRIN3	2293.9	-0.278367	0.20574	-1.353	0.176054	0.265537
LOC105377328	3.52675	4.77495	2.94247	1.62277	0.104638	0.183366
LOC124900855	1.82122	4.29456	2.94836	1.45659	0.14523	0.23032
LOC105377329	1.28561	2.07739	2.71576	0.764938	0.444308	0.530076
LOC124900602	16.9839	1.98907	1.0275	1.93584	0.0528875	0.107176
SNCA	5002.16	-3.12604	0.401457	-7.78674	6.87619e-15	7.0494e-14
LOC124900856	20.7089	-0.574953	0.756554	-0.759962	0.447277	0.532948
SNCA-AS1	3.59573	3.43528	2.11987	1.62051	0.105122	0.184027
MMRN1	129.772	0.774618	0.344792	2.24663	0.0246638	0.0556579
CCSER1	94.9286	-1.75383	0.413156	-4.24495	2.1864e-05	8.35343e-05
LOC124900733	15.2511	-0.84453	0.974229	-0.86687	0.386013	0.476285
LNCPRESS2	1.68192	4.01131	2.94939	1.36005	0.173815	0.263142
GRID2	4.81769	3.72119	2.93016	1.26996	0.204098	0.296866
ATOH1	4.97158	5.73084	2.94257	1.94756	0.0514672	0.104708
SMARCAD1-DT	1.49275	3.8351	2.95008	1.3	0.193602	0.285374
LOC124900734	1.15486	2.91375	2.95545	0.985891	0.324187	0.417421
SMARCAD1	658.222	0.186318	0.193593	0.962423	0.335837	0.429244
HPGDS	15.8498	0.877184	0.398723	2.19998	0.027808	0.061754
PDLIM5	1114.5	0.338065	0.10507	3.21753	0.00129301	0.0037934
BMPR1B-DT	0.067877	-0.347221	2.98497	-0.116323	0.907396	NA
BMPR1B	4.82434	2.2393	1.46737	1.52606	0.126996	0.21028
UNC5C	25.1091	3.26855	0.956959	3.41556	0.000636521	0.00196922
UNC5C-AS1	5.01153	2.60526	1.42441	1.82901	0.067398	0.130728
PDHA2	2.35864	4.65566	2.94678	1.57992	0.114126	0.194784
STPG2-AS1	0.670523	1.83473	2.95675	0.620523	0.534914	NA
STPG2	7.81273	-1.17782	0.513499	-2.29371	0.0218074	0.0499669
LOC105377340	5.59135	0.240255	0.696224	0.345082	0.730033	0.785028
RAP1GDS1	753.326	0.757947	0.128819	5.88384	4.00858e-09	2.35993e-08
TSPAN5	964.143	-2.69515	0.188457	-14.3012	2.15164e-46	2.17786e-44
LOC112267901	7.70567	-2.58698	0.592311	-4.36759	1.25622e-05	4.95868e-05
TSPAN5-DT	8.75562	-1.93033	0.574354	-3.36086	0.00077699	0.00236771
LOC105377343	12.1208	0.0929013	0.576028	0.161279	0.871874	0.900777
EIF4E	345.888	1.05427	0.144769	7.28245	3.27823e-13	2.87136e-12
METAP1	731.351	0.508996	0.0835965	6.08872	1.13817e-09	7.11189e-09
MIR3684	1.20798	-3.74925	1.25661	-2.98361	0.00284868	0.00784801
LOC124900738	52.0209	-3.20387	0.679186	-4.71723	2.39082e-06	1.0282e-05
ADH5	720.146	1.27599	0.160758	7.93735	2.06551e-15	2.21856e-14
LOC100507053	28.9958	-0.10752	0.393659	-0.273131	0.784753	0.830007
LOC124900739	4.58334	0.195232	0.495447	0.394052	0.693543	0.753855
ADH4	9.19507	-0.696746	0.925508	-0.752825	0.451555	0.537134
PCNAP1	0.738669	-3.04578	2.03292	-1.49823	0.134074	NA
ADH6	9.65095	1.25831	0.847603	1.48455	0.137662	0.22215
ADH1A	1.19937	0.902513	2.74652	0.328602	0.742457	0.795161
ADH1B	0.75013	2.14436	2.95418	0.725873	0.467916	0.552722
ADH1C	2.13094	3.89482	2.9483	1.32104	0.186489	0.277533
LOC102723576	1.18985	3.30668	2.95059	1.12068	0.262422	0.357133
ADH7	0.788359	1.84584	2.95358	0.62495	0.532004	0.611315
C4orf17	0.155601	0.0374939	2.98497	0.0125609	0.989978	NA
TRMT10A	67.8351	1.32013	0.191289	6.90124	5.15508e-12	4.0606e-11
MTTP	1.11426	2.16071	2.27968	0.947812	0.343225	0.436391
C4orf54	3.70916	4.12739	2.33027	1.77121	0.0765254	0.144661
DAPP1	1784.46	0.286305	0.186285	1.53692	0.124313	0.207216
LAMTOR3	527.696	0.80593	0.196561	4.10015	4.12885e-05	0.000151534
DNAJB14	1083.35	0.525647	0.247711	2.12202	0.033836	0.0731924
H2AZ1	1207.48	1.30839	0.174306	7.50628	6.08323e-14	5.71592e-13
H2AZ1-DT	5.21683	-0.787265	0.66344	-1.18664	0.23537	0.330055
LOC107986232	0.802563	2.03843	2.95974	0.688719	0.491	0.574215
DDIT4L	11.5967	2.65679	1.07829	2.46389	0.013744	0.0330614
DDIT4L-AS1	1.02498	3.27063	2.95296	1.10758	0.268045	0.362656
EMCN	2.06135	2.05366	2.10007	0.977898	0.328125	0.42141
LINC01217	0.950934	3.07315	2.08458	1.47423	0.140421	0.224876
LINC01218	6.04942	3.30869	0.902181	3.66743	0.000244997	0.000808668
PPP3CA	1551.82	-0.498802	0.110071	-4.53164	5.8528e-06	2.40459e-05
MIR8066	5.21007	-4.52517	0.835301	-5.41741	6.04685e-08	3.16329e-07
MIR1255A	7.75432	-6.43423	0.638239	-10.0812	6.68873e-24	1.44571e-22
FLJ20021	60.9607	0.793764	0.247063	3.21279	0.00131451	0.00385196
BANK1	840.299	0.217062	0.326355	0.66511	0.50598	0.588003
SLC39A8	375.128	0.335327	0.158257	2.11888	0.034101	0.0736948
LOC105377621	8.91133	-1.82862	0.48712	-3.75395	0.00017407	0.000586969
NFKB1	2204.01	0.0328	0.14161	0.231622	0.816832	0.856891
LOC124900742	44.5401	-4.26347	0.653691	-6.52215	6.93076e-11	4.87736e-10
LOC105377347	233.279	-2.34007	0.212448	-11.0148	3.2415e-28	9.68121e-27
MANBA	1947.26	-0.0210651	0.133131	-0.158228	0.874277	0.902782
LOC102723704	5.01959	-3.04832	0.756679	-4.02856	5.61203e-05	0.000202351
LOC124900743	14.2057	-2.38638	0.817339	-2.91969	0.00350378	0.00950075
UBE2D3	5647.52	0.160351	0.127786	1.25484	0.209537	0.302913
UBE2D3-AS1	25.268	-0.888762	0.282123	-3.15026	0.00163124	0.00470239
LOC124900903	1.07185	-1.54855	1.21765	-1.27176	0.20346	0.296078
CISD2	307.774	-0.173776	0.256804	-0.676685	0.498606	0.581348
SLC9B1	19.7669	-0.324797	0.311604	-1.04234	0.297254	0.391394
SLC9B2	210.421	-0.286443	0.170799	-1.67707	0.0935283	0.168672
BDH2	143.307	1.3948	0.235059	5.93384	2.95921e-09	1.76973e-08
CENPE	102.704	2.69303	0.427276	6.30278	2.92359e-10	1.94112e-09
TACR3	1.75157	4.20443	2.94873	1.42585	0.153913	0.24056
LINC02503	2.65072	3.30601	2.09655	1.57688	0.114823	0.195707
LOC105377350	7.05294	6.23609	2.83074	2.20299	0.0275953	0.0613467
CXXC4	8.31529	-0.185264	0.779777	-0.237585	0.812203	0.853335
CXXC4-AS1	1.85216	1.09244	1.69102	0.646025	0.518263	0.599018
LOC124900745	25.3903	-0.713829	0.661996	-1.0783	0.2809	0.375523
LOC124900746	2.27175	2.24436	1.89394	1.18503	0.236007	0.330764
LOC105377351	0.537194	-0.343048	2.20476	-0.155594	0.876353	NA
LOC124900868	193.126	-1.85885	0.21966	-8.4624	2.61922e-17	3.3056e-16
TET2	5385.35	-1.48699	0.191106	-7.78097	7.19696e-15	7.3632e-14
TET2-AS1	53.997	-4.08955	0.505647	-8.08777	6.0769e-16	6.86741e-15
PPA2	353.418	0.827877	0.205178	4.03491	5.46222e-05	0.000197173
LOC105377352	1.99716	3.75771	2.94884	1.2743	0.202557	0.295093
ARHGEF38	10.8449	-0.832917	0.74598	-1.11654	0.264191	0.35899
INTS12	223.594	1.12379	0.13119	8.56608	1.07063e-17	1.40627e-16
LOC124900748	6.09083	0.0726471	0.706771	0.102787	0.918132	0.937412
LOC124900747	1.28477	-0.675558	1.064	-0.634921	0.52548	0.605804
GSTCD	95.2844	-0.0726624	0.284661	-0.255259	0.798523	0.84153
LOC107986190	1.9811	-4.47793	1.08878	-4.11278	3.90915e-05	0.000144012
GSTCD-AS1	2.05001	-0.890832	1.37562	-0.647587	0.517252	0.598086
LOC124900749	26.111	-1.22275	0.372286	-3.28445	0.00102182	0.00305235
NPNT	5.49195	4.67031	2.09021	2.23438	0.0254582	0.0571902
LOC101929577	4.99989	0.944121	1.06715	0.884712	0.376312	0.466627
TBCK	665.721	-0.6876	0.163704	-4.20026	2.66606e-05	0.00010058
LOC124900750	19.4953	-2.91862	0.799736	-3.64948	0.000262772	0.000864009
AIMP1	499.624	1.84583	0.156507	11.7939	4.19541e-32	1.65754e-30
GIMD1	2.03206	0.603419	1.54606	0.390296	0.696318	0.756276
LINC02173	2.75224	4.8331	2.94613	1.64049	0.100903	0.178494
LOC105377356	3.90125	5.38026	2.94377	1.82768	0.067598	0.131029
DKK2	6.54677	2.39588	0.940042	2.54869	0.0108128	0.0266519
LOC102725220	0.746377	2.45062	2.95974	0.827985	0.407679	0.495618
LOC105377358	0.725588	0.700193	1.98983	0.351886	0.724923	NA
PAPSS1	912.717	0.768901	0.186143	4.13069	3.61674e-05	0.000133928
SGMS2	428.235	1.37339	0.192784	7.12399	1.04848e-12	8.7639e-12
CYP2U1-AS1	25.7038	-4.23779	0.42168	-10.0498	9.20875e-24	1.9758e-22
LOC107986298	45.6425	-1.68	0.432131	-3.88771	0.000101194	0.000352148
LOC124900751	4.094	2.41779	1.80837	1.337	0.181222	0.271431
CYP2U1	164.7	0.618435	0.157888	3.91692	8.96883e-05	0.000314635
LOC107986299	8.10336	-1.14229	0.401553	-2.84468	0.00444558	0.0118415
HADH	277.283	0.694635	0.112392	6.18044	6.39217e-10	4.09097e-09
LEF1	1829.13	-0.426727	0.270722	-1.57625	0.114967	0.195914
LEF1-AS1	70.2444	-3.0543	0.36863	-8.28554	1.17576e-16	1.41329e-15
LOC124900752	9.64873	0.749222	0.751623	0.996805	0.318859	0.413045
LOC124900753	2.68405	0.478703	1.18599	0.403632	0.686483	0.747662
RPL34-DT	19.3708	-2.31391	0.329018	-7.03276	2.02481e-12	1.65198e-11
LOC101929621	4.21605	-3.69415	0.979819	-3.77024	0.000163093	0.000552448
RPL34	3563.24	4.12639	0.276302	14.9344	1.96898e-50	2.58047e-48
OSTC	480.429	1.92511	0.206777	9.31012	1.27689e-20	2.13971e-19
ETNPPL	2.10511	4.36605	2.94802	1.48101	0.138603	0.222901
COL25A1	10.274	1.75735	0.901347	1.94969	0.0512131	0.104287
LOC124900756	1.0414	1.11766	2.74266	0.407508	0.683635	0.745114
LOC124900754	1.14208	1.97474	2.96044	0.667043	0.504745	0.586839
COL25A1-DT	1.69343	-0.874618	1.16949	-0.747862	0.454544	0.539921
SEC24B-AS1	22.9932	-0.0823269	0.25151	-0.327331	0.743418	0.795972
SEC24B	1388.31	-0.630382	0.102106	-6.17381	6.66655e-10	4.25881e-09
MIR576	7.68731	-2.37953	1.03455	-2.30006	0.0214451	0.0492362
MCUB	953.604	0.96029	0.166772	5.75809	8.50718e-09	4.84353e-08
LOC124900755	27.877	-3.95178	0.538393	-7.33995	2.13675e-13	1.90916e-12
CASP6	472.807	-1.11544	0.161164	-6.92112	4.48083e-12	3.55742e-11
PLA2G12A	383.374	0.344043	0.179205	1.91983	0.0548794	0.110504
CFI	2.79067	4.05937	2.94554	1.37814	0.16816	0.257152
GAR1-DT	4.30601	0.477773	0.803192	0.594843	0.551948	0.62939
GAR1	216.919	2.09136	0.120026	17.4242	5.40229e-68	1.67916e-65
RRH	8.72778	-1.19425	0.688022	-1.73578	0.0826032	0.153612
LRIT3	13.2994	-0.241524	0.429854	-0.561874	0.574202	0.649495
EGF	106.413	1.24164	0.370627	3.35012	0.000807773	0.00245368
ELOVL6	189.766	1.28839	0.212082	6.07497	1.24011e-09	7.72274e-09
LOC124900759	1.55313	0.964118	2.08533	0.462334	0.643842	0.710965
LOC105377362	2.38435	2.9978	2.05888	1.45603	0.145383	0.230501
LOC124900892	0.364557	1.5612	2.96583	0.526397	0.598612	NA
ENPEP	4.86141	0.595326	1.27361	0.467434	0.64019	0.707688
PANCR	0.417911	2.47922	2.95943	0.837735	0.402179	NA
LOC105377363	0.364548	0.772814	2.97115	0.260106	0.794782	NA
PITX2	5.02274	5.28616	1.99785	2.64592	0.00814695	0.0206038
LOC124900857	0.348259	2.25119	2.96204	0.760011	0.447248	NA
LOC105377366	0.192962	0.447476	2.98414	0.149951	0.880803	NA
LOC105377367	1.62856	3.05206	2.95185	1.03395	0.30116	0.395308
LINC02945	0.32152	1.47404	2.96717	0.496782	0.619343	NA
LOC105377369	0.5522	2.26049	2.95751	0.764322	0.444676	NA
FAM241A	360.143	1.82054	0.166345	10.9444	7.07053e-28	2.05578e-26
AP1AR-DT	16.4059	1.25237	0.408511	3.06569	0.00217166	0.00612002
AP1AR	294.581	0.96548	0.208398	4.63286	3.6065e-06	1.52011e-05
TIFA	356.366	0.654276	0.230788	2.83497	0.00458304	0.0121781
ALPK1	1545.14	-1.30048	0.186878	-6.959	3.42703e-12	2.74812e-11
NEUROG2	0.50282	2.71407	2.95713	0.917803	0.358722	NA
NEUROG2-AS1	0.654714	2.50641	2.95541	0.848074	0.396397	NA
LOC124900760	1.77223	1.27096	2.41252	0.526817	0.59832	0.670521
ZGRF1	156.455	-0.119347	0.288274	-0.414006	0.67887	0.741278
H3P14	2.04401	-1.92455	0.903344	-2.13047	0.0331328	0.0718391
LARP7	524.607	2.41193	0.235151	10.2569	1.10138e-24	2.54163e-23
MIR302CHG	3.49391	-1.55431	0.585139	-2.65631	0.00790013	0.0200388
MIR367	0.390353	-2.11238	2.96583	-0.712241	0.476316	NA
MIR302D	0.898134	-2.40703	1.39786	-1.72194	0.08508	0.157219
MIR302A	1.06062	-1.76352	1.18924	-1.4829	0.138101	0.22252
MIR302C	1.46877	-2.08131	1.35672	-1.53408	0.12501	0.20784
ANK2	10.27	0.722648	0.969563	0.745334	0.45607	0.541295
LOC102723896	1.92474	3.90248	2.94827	1.32365	0.185618	0.27646
LOC124900761	2.25547	0.0890875	1.78761	0.0498362	0.960253	0.970253
ANK2-AS1	1.05102	0.422215	2.96928	0.142194	0.886927	0.912892
LOC105377374	1.36364	0.320078	2.33533	0.137059	0.890984	0.916105
CAMK2D	1026.43	-0.432398	0.103193	-4.19017	2.78741e-05	0.000104854
LOC105377375	1.13109	2.08708	2.53402	0.823623	0.410154	0.498075
ARSJ	5.60192	-0.579029	0.695444	-0.832603	0.405068	0.494413
LOC107986305	1.54435	-0.287142	1.68446	-0.170466	0.864644	0.894993
LOC124900762	0.13258	0.0374939	2.98497	0.0125609	0.989978	NA
LOC107986235	2.32665	3.7223	2.94643	1.26332	0.206473	0.299512
LOC105377379	5.78805	5.10488	2.06889	2.46744	0.0136081	0.0327638
LOC105377380	3.44542	4.76736	2.91757	1.63402	0.102256	0.180306
UGT8	46.5531	-0.489443	0.525244	-0.93184	0.351419	0.443096
LOC124900763	0.575641	0.152554	2.70248	0.0564494	0.954984	NA
LOC105377382	14.8048	0.777959	0.87598	0.888101	0.374487	0.46479
NDST4	0.76617	3.24302	2.95313	1.09816	0.272134	0.366409
LOC124900764	3.16794	4.63606	2.94519	1.57411	0.115462	0.196463
LOC105377383	0.680525	2.57708	2.95487	0.872146	0.383129	NA
LOC105377384	26.8589	2.0348	0.547787	3.71459	0.000203533	0.000679216
LOC107986306	2.11076	4.05652	2.94755	1.37623	0.168749	0.257717
LOC105377388	3.38362	5.17743	2.9446	1.75828	0.0787001	0.147796
TRAM1L1	4.49929	5.5782	2.94306	1.89538	0.0580426	0.11571
LINC02262	1.20742	2.37772	2.95647	0.804244	0.421256	0.508446
LOC102723914	9.47604	0.874965	1.23159	0.710436	0.477434	0.56181
LINC02264	0.959504	1.13266	2.61877	0.432517	0.665365	0.729762
NDST3	24.5478	1.13644	1.03816	1.09467	0.273662	0.367988
LOC107986307	0.708428	0.676839	2.31878	0.291895	0.770367	NA
LOC105377392	0.2943	0.562188	2.64641	0.212434	0.831769	NA
LOC124900765	0.0801068	0.803016	2.98448	0.269064	0.787881	NA
SNHG8	195.481	1.95599	0.221208	8.84232	9.37494e-19	1.34839e-17
SNORA24	10.3988	0.288957	0.387507	0.745684	0.455858	0.541135
PRSS12	28.3618	-1.69779	0.879859	-1.92962	0.0536538	0.108441
LOC124900766	4.97738	0.922094	1.31735	0.699961	0.483952	0.56792
CEP170P1	4.54766	2.75008	1.3185	2.08577	0.0369992	0.0790561
LOC729218	790.84	-0.716531	0.13987	-5.12282	3.00996e-07	1.45238e-06
LOC124900768	3.75211	1.07569	1.70049	0.632574	0.527012	0.607212
METTL14-DT	6.39731	1.26523	1.03982	1.21677	0.223691	0.318121
METTL14	479.225	0.693417	0.167855	4.13104	3.61126e-05	0.000133753
SEC24D	962.247	0.296442	0.147893	2.00443	0.0450237	0.0935499
SYNPO2	31.7326	0.289321	0.369906	0.782145	0.434129	0.520851
LOC105377393	8.92487	-1.22038	0.903334	-1.35098	0.176702	0.266287
LOC105377394	2.42157	2.45484	2.3884	1.02782	0.304036	0.398247
LOC102723967	2.54539	4.30372	2.94655	1.4606	0.144126	0.229149
LOC105377395	4.43353	3.13263	1.63519	1.91576	0.0553951	0.111325
MYOZ2	5.47984	-0.557639	0.94627	-0.589302	0.555658	0.632561
LOC105379404	8.23038	0.958298	0.811953	1.18024	0.237906	0.332788
LOC101929762	7.32164	-1.89082	0.694069	-2.72426	0.00644465	0.0166328
USP53	317.005	-0.392954	0.329274	-1.19339	0.232715	0.327547
C4orf3	1486.32	1.40997	0.168405	8.37246	5.64292e-17	6.95181e-16
FABP2	1.65101	0.51969	1.3088	0.397074	0.691313	0.751873
LOC107986193	6.79369	0.531131	0.818747	0.648712	0.516525	0.597382
LINC01061	191.32	-0.522212	0.215205	-2.42659	0.0152417	0.0362741
GTF2IP12	38.5836	-2.26734	0.343999	-6.59112	4.36519e-11	3.13407e-10
SEPTIN7P14	156.048	-1.6773	0.142355	-11.7825	4.80186e-32	1.88232e-30
PDE5A	376.278	-0.914781	0.188605	-4.85026	1.23302e-06	5.51336e-06
LOC124900187	0.811516	0.0187834	2.19806	0.00854541	0.993182	0.994768
LOC107986192	10.59	0.845335	0.417276	2.02584	0.0427812	0.0896006
LOC105377397	0.859578	2.87331	2.95287	0.973056	0.330525	0.423873
LOC124900770	0.907851	1.9313	2.95659	0.653219	0.513615	0.594702
MAD2L1	76.2075	1.72019	0.347267	4.95351	7.28851e-07	3.34153e-06
MAD2L1-DT	2.73354	-0.37964	0.894625	-0.424356	0.671306	0.734709
LOC124900771	7.55716	-1.58639	0.949976	-1.66992	0.094935	0.170566
PRDM5	84.2152	-2.4633	0.440634	-5.59035	2.2661e-08	1.23629e-07
LOC105377399	3.52276	1.00081	1.23397	0.811047	0.417339	0.504863
NDNF	5.48968	3.44253	2.17003	1.58639	0.11265	0.193088
NDNF-AS1	1.5624	3.96583	2.94956	1.34455	0.178771	0.268654
TNIP3	42.0824	1.07064	0.402575	2.65947	0.00782632	0.0198644
QRFPR	4.46633	4.80611	2.94271	1.63323	0.102421	0.180534
LOC107986310	2.47815	4.71591	2.94655	1.60049	0.109491	0.189263
LOC105377402	4.50901	2.61317	1.30014	2.00991	0.0444407	0.092499
ANXA5	4714.12	2.3074	0.174307	13.2375	5.32898e-40	3.55161e-38
SMIM43	5.77343	1.65905	0.881241	1.88263	0.0597509	0.11854
PP12613	1.23209	2.83406	2.23008	1.27083	0.203789	0.29647
EXOSC9	363.159	1.27999	0.135095	9.47478	2.67329e-21	4.75172e-20
CCNA2	93.3627	1.81011	0.330285	5.48046	4.24219e-08	2.25345e-07
BBS7	156.888	1.0258	0.19114	5.36675	8.0168e-08	4.13897e-07
BBS7-DT	2.37342	4.22501	2.94685	1.43374	0.151647	0.237993
TRPC3	23.8804	1.81171	0.652131	2.77814	0.00546708	0.0143045
LOC102724158	0.642067	-0.426411	1.93168	-0.220746	0.82529	NA
LOC112268469	27.4081	1.28241	0.335486	3.82256	0.000132072	0.000452341
BLTP1	4979.71	-0.908958	0.192538	-4.72094	2.34762e-06	1.01061e-05
ADAD1	1.28309	-1.26296	1.30128	-0.970556	0.33177	0.425081
IL2	0.484763	1.04777	1.42634	0.734582	0.462594	NA
IL21	3.38697	3.70839	1.13859	3.25701	0.00112591	0.00334003
IL21-AS1	7.50131	3.4349	0.87162	3.94083	8.12015e-05	0.000286551
BBS12	64.001	0.879711	0.281787	3.12191	0.00179685	0.00514308
CETN4P	1.53961	2.97633	1.2468	2.38718	0.0169782	0.0399977
FGF2	23.3849	2.34518	0.638525	3.67281	0.000239896	0.000792872
LOC124900773	9.54683	0.713223	0.505421	1.41115	0.158201	0.245267
NUDT6	12.4929	0.202262	0.337549	0.599208	0.549034	0.626886
AFG2A	532.983	-2.24412	0.221262	-10.1423	3.58446e-24	7.92802e-23
LOC105377404	0.449859	2.58133	2.56823	1.0051	0.314849	NA
LOC124900774	3.48146	4.7536	2.54611	1.86701	0.0619008	0.12191
SPRY1	26.9963	-0.465585	0.336024	-1.38557	0.165877	0.254604
TRC-GCA2-1	0.746377	2.45062	2.95974	0.827985	0.407679	0.495618
LINC02435	3.37815	4.74059	2.94471	1.60987	0.107427	0.187084
LOC105377405	2.11654	3.40551	2.94788	1.15524	0.247993	0.342236
LINC01091	3.40115	4.28028	2.58427	1.65628	0.0976642	0.17439
LOC124900776	1.1861	2.27115	2.95741	0.767953	0.442515	0.528529
LOC105377407	2.42829	4.6977	2.94661	1.59427	0.110875	0.190858
LOC105377406	3.14433	3.3768	2.67869	1.26061	0.207448	0.300548
LINC02516	2.86888	3.49003	2.0733	1.68332	0.0923123	0.167128
ANKRD50	410.353	0.758921	0.138301	5.48746	4.07749e-08	2.17089e-07
FAT4	60.25	-1.40826	0.464799	-3.02982	0.00244697	0.00682753
LINC02379	2.72571	3.75417	2.59226	1.44822	0.147556	0.233165
LOC105377409	1.69719	3.68806	2.95073	1.24988	0.211343	0.304683
LOC105377410	0.487562	2.67268	2.95751	0.903693	0.366158	NA
LOC102724210	1.89262	2.43115	2.93895	0.827218	0.408113	0.496023
LOC107986312	1.75157	4.20443	2.94873	1.42585	0.153913	0.24056
LOC105377412	0.411187	1.83899	2.96204	0.620853	0.534696	NA
INTU	9.79205	0.565014	0.646416	0.874072	0.382079	0.47241
SLC25A31	6.93833	6.21505	2.94131	2.11302	0.0345992	0.0745812
LOC105377414	2.29106	3.16328	2.94529	1.07401	0.282817	0.377516
HSPA4L	29.857	-1.59846	0.401639	-3.97983	6.89631e-05	0.000245683
PLK4	69.6622	2.124	0.321468	6.6072	3.91659e-11	2.82527e-10
MFSD8	529.315	0.242683	0.198055	1.22533	0.220451	0.314509
ABHD18	613.513	-0.0961174	0.113496	-0.846877	0.397064	0.486791
LARP1B	271.805	0.750226	0.215217	3.48591	0.000490464	0.00154734
PGRMC2	515.716	1.42327	0.128422	11.0827	1.52179e-28	4.65998e-27
LINC02615	19.7749	-0.312543	0.3654	-0.855344	0.392361	0.482375
LOC101927259	1.61114	1.41626	1.8242	0.776372	0.437529	0.523857
LOC124900778	1.71798	1.23021	1.51353	0.812807	0.416328	0.503953
JADE1	1146.17	-1.41591	0.101924	-13.8918	7.10305e-44	6.20598e-42
SCLT1	1198.68	-1.63737	0.203078	-8.06276	7.45929e-16	8.37305e-15
C4orf33	313.321	0.743717	0.208222	3.57176	0.000354594	0.0011445
LOC105377416	2.28447	4.47069	2.94754	1.51675	0.129329	0.212721
LINC02466	3.97473	4.95154	2.93189	1.68886	0.0912466	0.165803
LINC02465	4.97158	5.73084	2.94257	1.94756	0.0514672	0.104708
LINC02479	1.89087	4.34947	2.9481	1.47535	0.140119	0.224537
LINC02377	6.30737	4.71048	2.62082	1.79733	0.0722825	0.13821
LOC124900860	0.213763	-1.2439	2.98275	-0.417032	0.676655	NA
LOC124900859	4.48009	2.71807	2.18614	1.24332	0.21375	0.307434
SNHG27	1.66592	3.3618	2.95035	1.13946	0.254511	0.349188
LOC105377425	0.505038	0.460141	2.96071	0.155416	0.876494	NA
LOC105377428	2.83555	2.24929	1.28556	1.74965	0.0801783	0.149935
PCDH10-DT	0	0	0	0	1	NA
PCDH10	8.57659	5.08217	1.93952	2.62033	0.00878452	0.0220538
LOC124900863	2.64761	4.78283	2.91153	1.64272	0.100441	0.178072
PABPC4L	3.26691	4.71681	2.94482	1.60173	0.109215	0.189215
LINC02462	0.305566	2.09355	2.9641	0.7063	0.480001	NA
LOC105377437	1.35345	3.51998	2.95155	1.19259	0.233031	0.327547
LINC00613	2.8462	4.92514	2.94581	1.67191	0.0945412	0.170024
LINC02511	0.348259	2.25119	2.96204	0.760011	0.447248	NA
LINC02510	3.28966	5.1177	2.94487	1.73784	0.0822398	0.153026
LOC105377442	3.43728	4.76524	2.9446	1.6183	0.105599	0.184736
PCDH18	2.85098	0.196608	1.28517	0.152982	0.878413	0.9062
LOC105377445	0.467769	0.449687	2.98497	0.15065	0.880251	NA
LOC107986315	2.28899	4.6122	2.94695	1.56508	0.117565	0.198655
LINC00616	1.02498	3.27063	2.95296	1.10758	0.268045	0.362656
SLC7A11-AS1	1.01684	-0.449208	2.98192	-0.150644	0.880257	0.907623
SLC7A11	34.6296	-0.239548	0.411781	-0.581736	0.560745	0.637277
LOC105377448	3.47605	-2.05666	0.716684	-2.86968	0.00410882	0.0110063
NOCT	273.314	-2.55824	0.257334	-9.94131	2.75172e-23	5.67521e-22
LOC124900780	202.456	-2.55202	0.195267	-13.0694	4.92607e-39	3.11745e-37
ELF2	2013.6	-1.58615	0.103597	-15.3107	6.48344e-53	9.85791e-51
LOC105379412	35.5979	-4.95586	0.633676	-7.82082	5.24822e-15	5.44559e-14
MGARP	6.56231	2.83126	0.848459	3.33695	0.000847042	0.00256405
NDUFC1	280.676	1.16803	0.150235	7.77473	7.56095e-15	7.71538e-14
NAA15	704.107	0.170225	0.178613	0.953042	0.340569	0.43365
LOC124900188	12.5012	-4.31435	0.507654	-8.4986	1.91887e-17	2.45524e-16
RAB33B	1011.43	-1.85069	0.128344	-14.4198	3.88736e-47	4.15002e-45
RAB33B-AS1	10.0269	-0.945152	0.58796	-1.60751	0.107943	0.18771
SETD7	855.917	1.03525	0.114682	9.02718	1.76145e-19	2.69057e-18
LOC105377451	0.783467	1.53184	2.9538	0.5186	0.60404	0.675831
LOC105377622	5.97057	-0.834013	0.572965	-1.45561	0.145501	0.230615
QKILA	1.06632	-0.41918	1.60735	-0.26079	0.794254	0.838063
MGST2	331.338	1.09229	0.150002	7.28185	3.29282e-13	2.88036e-12
MAML3	973.95	-0.750064	0.188664	-3.97566	7.01856e-05	0.00024976
LOC124900781	43.3559	-5.10475	0.606783	-8.4128	4.00347e-17	4.98808e-16
LOC124900782	124.831	-3.94596	0.744374	-5.30105	1.1514e-07	5.84146e-07
LOC105377452	51.9866	-2.70318	0.89265	-3.02826	0.00245966	0.00686021
LOC124900783	449.485	-3.82798	0.588806	-6.50125	7.96553e-11	5.56763e-10
LOC101927516	153.16	-4.03417	0.61492	-6.56049	5.36328e-11	3.82176e-10
LOC124900784	2.79533	3.84529	2.58748	1.48612	0.137249	0.221674
SCOC	204.773	1.9451	0.311734	6.23963	4.38609e-10	2.85812e-09
SCOC-AS1	7.68709	1.62721	0.520206	3.12802	0.00175989	0.00504223
LOC124900785	1.07349	0.570434	2.66281	0.214222	0.830374	0.867459
CLGN	5.41333	2.71597	0.860473	3.15636	0.00159749	0.00461116
MGAT4D	1.23402	2.48612	2.66701	0.932175	0.351246	0.44291
ELMOD2	485.203	0.045523	0.206115	0.220862	0.8252	0.863401
UCP1	6.61827	-0.191325	0.979255	-0.195378	0.845097	0.879659
TBC1D9	1254.93	0.293451	0.156944	1.86978	0.061514	0.121318
TNRC18P1	34.1212	-3.36333	0.323853	-10.3854	2.89086e-25	7.0462e-24
LOC124900787	9.24785	-4.28388	0.732899	-5.84511	5.06233e-09	2.94817e-08
LOC124900786	12.2009	-6.29592	0.601467	-10.4676	1.21689e-25	3.03557e-24
RNF150	22.1675	0.513052	1.30337	0.393636	0.69385	0.754142
ZNF330	532.808	1.38769	0.126757	10.9476	6.82255e-28	1.99027e-26
LOC124900902	5.49302	1.89483	0.707314	2.6789	0.00738636	0.0188581
LINC02432	407.605	1.40799	0.232025	6.06825	1.29311e-09	8.0329e-09
LINC02276	6.45973	-0.922846	0.896601	-1.02927	0.303352	0.397403
IL15	261.764	1.01937	0.229399	4.44366	8.84428e-06	3.55991e-05
INPP4B	1337.68	-1.42314	0.251505	-5.65849	1.52713e-08	8.47636e-08
LOC101927613	73.8028	-2.3073	0.409819	-5.63004	1.80165e-08	9.92149e-08
LOC105377457	1.9993	-2.50545	1.23636	-2.02647	0.0427168	0.0894833
USP38-DT	58.9388	-0.677666	0.276336	-2.45233	0.0141935	0.034024
USP38	957.337	-0.534592	0.0820187	-6.51792	7.12882e-11	5.01172e-10
LOC124900789	13.7466	-3.40327	0.437482	-7.77921	7.29765e-15	7.46187e-14
GAB1	1376.86	-2.38393	0.191524	-12.4472	1.44927e-35	7.3031e-34
MIR3139	9.19579	-6.26792	0.583375	-10.7442	6.30746e-27	1.71734e-25
SMARCA5-AS1	26.1701	-2.04044	0.411226	-4.96185	6.98253e-07	3.21004e-06
SMARCA5	1679.72	1.0518	0.153748	6.84109	7.85952e-12	6.08174e-11
GUSBP5	17.2018	-1.64109	0.567928	-2.88961	0.00385717	0.0103885
FREM3	23.0996	-0.458446	0.729534	-0.628409	0.529736	0.609507
LOC105377458	4.38888	-0.0966727	1.1755	-0.0822398	0.934456	0.950064
LOC105377459	17.6975	-0.468427	0.536003	-0.873926	0.382159	0.472476
GYPE	26.8743	-2.06218	0.327071	-6.30498	2.88236e-10	1.91519e-09
LOC101927636	4.54997	-0.0484734	0.785499	-0.0617104	0.950793	0.962856
LOC124900790	1.17678	0.0601857	1.99452	0.0301756	0.975927	0.98205
GYPB	151.044	-3.79324	0.608747	-6.23122	4.62817e-10	3.01028e-09
LOC105377460	5.64567	2.22167	1.06041	2.0951	0.0361625	0.077485
GYPA	41.9584	-2.57554	0.642738	-4.00714	6.14586e-05	0.000220514
LOC105377462	1.14449	2.78991	2.95647	0.943665	0.345341	0.437411
HHIP-AS1	1.64715	0.0911748	1.3762	0.0662509	0.947178	0.960219
HHIP	4.14224	0.317226	1.11023	0.28573	0.775085	0.82194
LOC124900791	5.83588	1.0328	1.20317	0.858392	0.390676	0.480823
LOC124900792	2.52857	3.91706	2.94605	1.3296	0.183651	0.274204
LOC124900793	2.36126	2.27396	2.3922	0.950573	0.341821	0.434929
ANAPC10	396.866	-1.45587	0.255469	-5.6988	1.20652e-08	6.76295e-08
ABCE1	686.109	1.19185	0.223811	5.32528	1.00796e-07	5.14797e-07
OTUD4	1534.41	0.0982623	0.105047	0.935416	0.349574	0.441261
LOC124900794	17.7039	-1.4279	0.485447	-2.94141	0.00326719	0.00890874
LOC105377465	1.04015	0.830453	2.58585	0.321152	0.748095	0.799712
LINC02266	0.121587	-0.715669	2.98442	-0.239802	0.810484	NA
SMAD1	180.407	1.18488	0.267892	4.42298	9.73484e-06	3.89738e-05
SMAD1-AS2	3.33576	-2.36711	1.00778	-2.34883	0.0188326	0.0438778
SMAD1-AS1	2.53117	-3.94586	0.826753	-4.77272	1.81753e-06	7.9429e-06
LOC285422	0.165333	0.0374939	2.98497	0.0125609	0.989978	NA
MMAA	168.542	0.889267	0.193085	4.60557	4.11346e-06	1.72263e-05
C4orf51	18.5885	-2.28408	0.802671	-2.8456	0.00443274	0.0118109
ZNF827	553.273	-1.1706	0.25912	-4.5176	6.25455e-06	2.56066e-05
LOC105377468	6.38375	2.39276	1.24535	1.92135	0.0546879	0.110163
LINC01095	4.03212	4.48828	2.03737	2.20297	0.0275967	0.0613467
LSM6	403.208	0.935747	0.147364	6.34992	2.15429e-10	1.44869e-09
REELD1	30.3324	-1.02263	0.545537	-1.87454	0.0608567	0.120306
SLC10A7	368.753	-0.368977	0.155513	-2.37264	0.0176617	0.0414273
LOC105377472	5.12213	-3.55207	0.708272	-5.01513	5.2999e-07	2.47669e-06
POU4F2	4.31916	5.53253	2.94321	1.87976	0.0601411	0.119173
TTC29	3.21076	4.6529	2.94511	1.57987	0.114136	0.194784
LOC105377473	2.23913	4.59348	2.94702	1.55868	0.119071	0.200534
LOC105377475	3.19628	4.2504	2.94472	1.4434	0.148909	0.234734
EDNRA	3.17539	3.66307	2.64535	1.38472	0.166138	0.254753
LOC124900795	1.34363	3.49465	2.95168	1.18395	0.236433	0.331215
LINC02507	1.1138	0.0108527	1.64394	0.00660167	0.994733	0.99598
TMEM184C-DT	3.90789	-0.337831	0.954554	-0.353915	0.723402	0.779532
TMEM184C	625.667	0.49142	0.12595	3.90171	9.55156e-05	0.000333578
PRMT9	207.893	-0.169914	0.169523	-1.00231	0.316195	0.410423
ARHGAP10	222.792	0.141358	0.151522	0.932922	0.35086	0.442534
NR3C2	505.299	-2.40899	0.2117	-11.3792	5.30547e-30	1.81268e-28
LOC102724672	19.6791	-4.10581	0.779286	-5.26868	1.37406e-07	6.91023e-07
LOC124900798	13.6398	-0.454916	0.729236	-0.623825	0.532743	0.612042
LOC107986195	7.09111	-0.991421	0.763682	-1.29821	0.194215	0.286109
LOC105377483	0.975054	-2.9552	1.34346	-2.1997	0.027828	0.0617867
LOC124900797	8.57222	-0.74189	1.21953	-0.608343	0.54296	0.621246
LOC105377481	5.04392	-0.14891	1.03343	-0.144094	0.885427	0.911616
LOC105377480	0.33275	-1.35425	2.12668	-0.636788	0.524263	NA
LINC02355	0.12331	0.0374939	2.98497	0.0125609	0.989978	NA
LOC107986320	2.14968	4.52058	2.94733	1.53379	0.125082	0.20784
IQCM	3.48804	4.78335	2.93415	1.63023	0.103052	0.18141
LOC105377479	2.47324	4.71303	2.94656	1.5995	0.109709	0.189575
DCLK2	36.9619	0.129998	0.485657	0.267674	0.78895	0.833342
LRBA	2323.98	-1.31271	0.113241	-11.5921	4.51704e-31	1.66128e-29
LOC729558	66.1913	-3.57621	0.873188	-4.09558	4.21118e-05	0.000154394
MAB21L2	117.393	-4.6208	0.968368	-4.77174	1.82645e-06	7.97904e-06
RPS3A	4.18864	2.75901	0.553092	4.98834	6.0901e-07	2.82305e-06
LOC124900799	0.758156	-1.79342	1.30112	-1.37837	0.168089	0.257089
FHIP1A-DT	8.90272	-0.746908	0.421729	-1.77106	0.0765502	0.1447
FHIP1A	76.8923	-1.06751	0.364897	-2.92551	0.0034389	0.00933637
GATB	178.738	0.742693	0.135039	5.49985	3.80106e-08	2.03141e-07
LOC107986197	61.9803	-1.00696	0.311971	-3.22773	0.00124778	0.00367111
LOC102724700	2.75224	4.8331	2.94613	1.64049	0.100903	0.178494
LOC127898556	0.544483	-2.60249	2.04283	-1.27396	0.202676	NA
LINC03074	4.7024	5.63529	2.86373	1.96782	0.0490892	0.10064
LINC02273	133.575	0.971089	0.385535	2.51881	0.0117752	0.0287929
LOC124900800	0.288083	-0.482376	2.98212	-0.161756	0.871498	NA
LOC105377489	0.794319	-0.808702	1.51741	-0.53295	0.594068	0.666692
LOC105377490	5.18967	1.55903	0.908448	1.71615	0.0861349	0.158709
LOC105377492	21.0477	-0.572018	0.287927	-1.98668	0.0469581	0.0969726
FBXW7	3782.33	-2.41322	0.138099	-17.4746	2.23876e-68	7.21395e-66
FBXW7-AS1	4.28272	-2.90442	0.722247	-4.02137	5.78612e-05	0.00020818
MIR3140	9.96095	-4.40162	0.717691	-6.13303	8.62235e-10	5.4527e-09
MIR4453HG	145.847	-0.374761	0.224338	-1.67052	0.0948167	0.170397
TMEM154	7205.32	-2.07507	0.172245	-12.0472	2.00628e-33	8.67817e-32
LOC105377495	7.83809	-0.337447	0.771358	-0.437471	0.66177	0.726604
TIGD4	8.96667	0.706425	0.569959	1.23943	0.215186	0.309157
ARFIP1	520.187	0.232695	0.148695	1.56491	0.117603	0.19871
FHDC1	122.82	-2.12694	0.309876	-6.86385	6.703e-12	5.22828e-11
LOC729870	27.0118	-2.23024	0.732281	-3.04561	0.00232212	0.00650604
TRIM2	81.0191	-0.828611	0.318413	-2.60231	0.00925971	0.0231331
LOC105377496	4.2068	-1.83886	0.969434	-1.89684	0.0578495	0.115407
ANXA2P1	6.34762	-0.156649	0.596609	-0.262565	0.792886	0.836795
MND1	22.9411	1.95827	0.500912	3.90941	9.25232e-05	0.000323771
TMEM131L	2861.41	-0.247491	0.115407	-2.14451	0.0319921	0.0697187
LOC105377498	31.8147	-5.41008	0.405588	-13.3389	1.37522e-40	9.60207e-39
LOC100419170	59.6366	2.11629	0.390579	5.41835	6.01521e-08	3.14815e-07
TLR2	7044.44	-0.443825	0.164301	-2.70129	0.00690701	0.0177296
RNF175	401.562	-3.00722	0.33465	-8.98617	2.55986e-19	3.86212e-18
LOC105377499	9.86442	-3.66488	0.700151	-5.23441	1.65512e-07	8.22942e-07
SFRP2	63.5971	-4.07163	0.75151	-5.41794	6.02909e-08	3.15447e-07
LOC101927947	4.11477	-1.476	0.9982	-1.47867	0.13923	0.22367
PLRG1	590.71	1.43255	0.128619	11.1379	8.20044e-29	2.56021e-27
FGB	2.79707	3.88753	2.94579	1.31969	0.186938	0.27806
FGA	1.31537	2.69868	2.954	0.913569	0.360944	0.451652
FGG	1.19751	2.63152	2.95157	0.891565	0.372626	0.463053
LOC124900169	2.23269	4.18425	2.55541	1.63741	0.101545	0.179386
LRAT	3.36262	4.2428	2.58956	1.63842	0.101333	0.179093
RBM46	0.917547	3.47249	2.9518	1.1764	0.239436	0.334395
LOC105377501	0.741469	2.43061	2.95995	0.821165	0.411552	NA
NPY2R	4.69363	5.21868	2.53154	2.06146	0.039259	0.0832062
NPY2R-AS1	2.95054	3.57768	2.9437	1.21537	0.224225	0.318729
MAP9	72.8763	0.281342	0.423274	0.66468	0.506255	0.588197
MAP9-AS1	0.964357	-2.93354	1.79934	-1.63034	0.103029	0.181378
LOC105377503	2.08003	4.47217	2.94753	1.51726	0.129202	0.21264
LOC105377505	2.01038	4.42183	2.94776	1.50007	0.133598	0.217419
LOC105377504	2.5478	4.75635	2.9464	1.61429	0.106464	0.185741
GUCY1A1	207.206	0.666157	0.212908	3.12885	0.00175494	0.00502969
LOC105377506	1.04577	0.682141	1.57326	0.433585	0.664589	0.729085
GUCY1B1	185.392	1.02574	0.210957	4.86233	1.1601e-06	5.20253e-06
LOC105377508	2.47815	4.71591	2.94655	1.60049	0.109491	0.189263
LINC02272	4.09253	4.99216	2.23468	2.23395	0.0254863	0.0572409
PDGFC	142.909	0.120072	0.183936	0.652794	0.513889	0.594981
GLRB	2.71688	4.86766	2.94601	1.65229	0.0984755	0.17532
GRIA2	0.0754176	-0.347221	2.98497	-0.116323	0.907396	NA
LOC107986238	1.54261	3.46425	2.95185	1.17359	0.240561	0.334941
LINC02433	1.35345	3.51998	2.95155	1.19259	0.233031	0.327547
LOC105377509	3.07219	5.03228	2.94527	1.7086	0.0875256	0.160675
GASK1B	1191.45	1.66045	0.206004	8.06025	7.61416e-16	8.5387e-15
GASK1B-AS1	296.748	0.700945	0.220525	3.17853	0.00148024	0.0042978
LOC101928007	27.7701	-2.13315	0.429673	-4.96458	6.88496e-07	3.16892e-06
TMEM144	228.669	1.45592	0.20145	7.22721	4.9302e-13	4.2395e-12
LOC124900802	0.106097	0.859669	2.98414	0.288079	0.773286	NA
RXFP1	7.92538	3.196	1.02051	3.13177	0.00173754	0.00498471
C4orf46	113.223	1.00599	0.141911	7.08883	1.35254e-12	1.11988e-11
ETFDH	302.496	0.924469	0.115391	8.0116	1.13226e-15	1.24666e-14
LOC124900922	9.47168	-0.650253	0.688953	-0.943827	0.345258	0.437411
PPID	479.071	1.5183	0.121848	12.4606	1.22422e-35	6.1957e-34
FNIP2	755.888	0.485383	0.109227	4.44378	8.83908e-06	3.55822e-05
SPMIP2	10.8527	0.017171	0.814151	0.0210907	0.983173	0.987552
RAPGEF2	1889.56	-1.37858	0.179417	-7.68366	1.54603e-14	1.52703e-13
LOC107986324	0.348259	2.25119	2.96204	0.760011	0.447248	NA
LOC105379457	0	0	0	0	1	NA
LINC02477	2.75676	4.87053	2.946	1.65327	0.098276	0.175056
LOC105377513	2.64348	4.39081	2.9479	1.48947	0.136363	0.220612
LOC105377514	3.29418	5.13067	2.94481	1.74228	0.0814601	0.151784
FSTL5	4.21953	4.66095	2.57862	1.80754	0.0706785	0.135767
LOC101928052	0.208955	1.61773	2.97184	0.544351	0.5862	NA
LOC105377516	1.14449	2.78991	2.95647	0.943665	0.345341	0.437411
MIR4454	0.415609	0.875916	2.59435	0.337624	0.735647	NA
NAF1	377.612	-0.424135	0.17695	-2.39691	0.0165338	0.0390503
LOC101928081	4.56493	-1.80497	0.768182	-2.34967	0.0187901	0.0437876
LOC105377517	1.49275	3.8351	2.95008	1.3	0.193602	0.285374
NPY1R	2.06823	4.52387	2.94731	1.53491	0.124805	0.20781
NPY5R	3.1825	4.16317	2.59319	1.60543	0.1084	0.188258
TKTL2	7.46863	2.39761	1.08095	2.21806	0.026551	0.0592886
LOC124900805	36.313	-0.447004	0.28762	-1.55415	0.120149	0.201962
TMA16	174.034	0.693005	0.191581	3.61729	0.000297702	0.000971313
MARCHF1	2243.65	1.50182	0.176421	8.51271	1.69919e-17	2.18746e-16
LOC107986325	1.02486	-0.117773	1.97863	-0.0595227	0.952536	0.96418
SMIM31	0.578418	0.942307	2.95981	0.318367	0.750206	NA
APELA	0.955332	3.11087	2.954	1.05311	0.292293	0.386982
TRIM61	29.1896	1.3783	0.329804	4.17915	2.92601e-05	0.000109821
FAM218A	14.7298	1.12457	0.516573	2.17699	0.0294814	0.0650588
TRIM60	3.07557	5.02535	2.9453	1.70622	0.0879664	0.161171
TRIM75	3.57245	-2.66087	1.02799	-2.58841	0.00964188	0.0240025
TMEM192	412.556	0.963159	0.0745841	12.9137	3.76596e-38	2.2268e-36
KLHL2	915.308	-0.552022	0.133002	-4.15048	3.31773e-05	0.000123585
GK3	105.619	-3.62822	0.675579	-5.37053	7.85039e-08	4.05843e-07
LOC124900915	11.758	-5.86386	0.601531	-9.74822	1.87732e-22	3.62092e-21
MSMO1	257.952	1.17379	0.191496	6.12959	8.81072e-10	5.56681e-09
LOC105377519	4.9627	3.36305	2.42426	1.38725	0.165366	0.253953
CPE	7.31981	5.35891	1.1219	4.77666	1.78232e-06	7.79584e-06
LINC01179	2.57225	4.79056	2.94627	1.62597	0.103956	0.182464
LOC101928131	2.09983	4.50134	2.94741	1.52722	0.126707	0.21
TLL1	1.65088	2.69454	2.94718	0.914277	0.360571	0.451363
SPOCK3	6.35506	2.39116	0.729144	3.27941	0.00104023	0.00310363
ANXA10	4.65147	-0.0606204	0.958983	-0.0632132	0.949597	0.961899
LOC124900170	1.35902	3.52575	2.94967	1.1953	0.231969	0.327023
LOC105377524	20.3975	1.90494	0.628629	3.03031	0.00244302	0.00681813
DDX60	1397.08	1.07291	0.300089	3.5753	0.000349822	0.00113023
LOC124900910	2.26862	-3.80778	1.11444	-3.41676	0.000633708	0.00196086
DDX60L	4028.68	0.137873	0.273321	0.504437	0.613955	0.684352
LOC124900181	15.8672	-3.14761	0.59322	-5.30597	1.12077e-07	5.69677e-07
LOC107986198	5.07852	1.95233	1.14628	1.70318	0.0885339	0.161966
PALLD	272.832	0.886817	0.176787	5.01632	5.26717e-07	2.46238e-06
LOC124900807	3.39314	2.58944	2.72204	0.951289	0.341458	0.434545
LOC124900809	19.8647	-2.51263	0.887685	-2.83054	0.00464698	0.0123247
LOC102723331	98.3891	-2.01458	0.440038	-4.57818	4.69035e-06	1.9505e-05
CBR4	406.628	0.422157	0.172608	2.44576	0.0144545	0.0345954
LOC107986200	2.95574	-3.46346	0.971247	-3.56599	0.00036248	0.00116802
CBR4-DT	0.924352	-0.0723782	2.96166	-0.0244384	0.980503	0.985555
LOC105377527	2.68108	3.88523	2.61116	1.48793	0.136768	0.221144
SH3RF1	139.066	0.590583	0.274374	2.15248	0.0313599	0.068565
LOC105377529	2.06784	3.5572	2.94716	1.207	0.227434	0.322272
NEK1	310.703	-0.760357	0.175277	-4.33803	1.43768e-05	5.62688e-05
CLCN3	1047.32	0.176522	0.0811583	2.17504	0.0296273	0.0653315
HPF1	144.556	1.79009	0.161114	11.1107	1.11302e-28	3.4352e-27
LOC105377530	0.0696518	0.449687	2.98497	0.15065	0.880251	NA
LINC02275	1.69424	4.25395	2.94857	1.44272	0.1491	0.23492
MFAP3L	306.949	-0.963555	0.296158	-3.25351	0.00113988	0.00337744
LOC101928198	1.57249	3.98434	2.94949	1.35086	0.176741	0.266287
AADAT	1.38677	3.12549	2.61735	1.19414	0.232423	0.32744
LINC02382	2.4085	4.67415	2.9467	1.58623	0.112687	0.193088
LINC02431	0.487562	2.67268	2.95751	0.903693	0.366158	NA
LINC02504	5.47402	5.87571	2.84406	2.06596	0.0388326	0.0824213
LOC105377535	2.5676	4.77789	2.94632	1.62165	0.104879	0.183696
LOC441052	0.47933	-1.42286	1.82069	-0.781496	0.434511	NA
GALNTL6	12.148	0.131223	0.894208	0.146748	0.883331	0.909831
LOC124900811	3.88124	1.67191	2.01402	0.830134	0.406463	0.495618
GALNTL6-AS1	0.725044	2.20863	2.95431	0.747596	0.454704	NA
GALNT7-DT	119.334	-1.96121	0.243778	-8.04506	8.62001e-16	9.6145e-15
GALNT7	962.979	-0.281778	0.134235	-2.09915	0.035804	0.0768154
LOC124900812	538.873	-3.70964	0.476275	-7.78886	6.76149e-15	6.93586e-14
HMGB2	2109.73	2.86747	0.178573	16.0576	5.05533e-58	1.02635e-55
SAP30-DT	53.1466	1.53155	0.238924	6.4102	1.45326e-10	9.90354e-10
SAP30	230.772	1.68773	0.161203	10.4696	1.19091e-25	2.97289e-24
SCRG1	53.3377	-3.16236	0.390009	-8.10843	5.12785e-16	5.83621e-15
LOC112268474	219.36	-2.38897	0.411874	-5.80023	6.62225e-09	3.81613e-08
LOC112267917	80.6386	-0.653456	0.281739	-2.31936	0.0203753	0.04706
LOC101928409	10.4574	2.77042	1.06554	2.60002	0.00932176	0.0232815
LOC124900815	4.02456	4.99463	2.94367	1.69674	0.0897466	0.163671
HAND2	0.76617	3.24302	2.95313	1.09816	0.272134	0.366409
HAND2-AS1	1.75867	3.84295	2.94856	1.30333	0.192462	0.284241
LOC124900816	2.0931	4.04049	2.94762	1.37076	0.170449	0.259683
LOC105377543	2.30387	4.63419	2.94686	1.57259	0.115815	0.196862
LOC105377544	2.0931	4.04049	2.94762	1.37076	0.170449	0.259683
LOC105377546	1.13777	1.97474	2.96044	0.667043	0.504745	0.586839
LOC107986204	0.179496	-0.395224	2.98428	-0.132435	0.89464	NA
LINC02268	3.31495	3.61551	1.69074	2.13843	0.0324822	0.0706205
FBXO8	255.541	0.289192	0.230054	1.25706	0.208732	0.301959
CEP44	304.415	-0.0130151	0.174792	-0.0744606	0.940644	0.955034
LOC105377547	5.65742	2.3069	1.40726	1.63928	0.101154	0.178858
HPGD	150.75	1.95027	0.284547	6.85397	7.18291e-12	5.5803e-11
LOC105377548	23.4491	2.7606	0.642946	4.29368	1.75737e-05	6.80007e-05
LOC124900870	1.069	2.09709	1.51191	1.38704	0.165429	0.254038
LOC105377549	2.20589	3.62725	2.94684	1.2309	0.218362	0.312493
LOC105377551	1.87541	1.78586	2.13647	0.835893	0.403215	0.492613
GLRA3	6.29507	1.46797	0.92291	1.59059	0.111701	0.191997
LOC101928551	8.13802	-0.881861	1.23661	-0.713126	0.475768	0.560225
ADAM29	5.99238	2.31556	1.21864	1.90012	0.0574175	0.114681
LOC124900871	6.74021	1.45939	1.07639	1.35582	0.175157	0.264627
LOC105377552	0.921317	2.51524	2.95534	0.851082	0.394724	0.484538
LOC124900872	3.40393	4.30883	2.60533	1.65385	0.098158	0.17505
GPM6A	18.7014	-1.14732	0.777335	-1.47597	0.139952	0.224537
GPM6A-DT	6.25773	-1.88516	1.48305	-1.27114	0.20368	0.296336
LOC107984113	38.2651	-2.68669	1.15524	-2.32566	0.0200368	0.0463574
WDR17	41.9586	0.740859	0.394747	1.87679	0.0605464	0.119814
SPATA4	2.64568	3.34678	2.94453	1.13661	0.255703	0.350671
ASB5	1.98887	3.77289	2.94879	1.27947	0.200732	0.29316
SPCS3-AS1	100.486	-1.53776	0.228042	-6.74334	1.54791e-11	1.16518e-10
SPCS3	2575.52	0.973194	0.215793	4.50984	6.48761e-06	2.6502e-05
LOC124900817	9.28458	4.14688	2.18875	1.89463	0.0581411	0.11587
VEGFC	16.0329	2.35977	0.762731	3.09384	0.00197583	0.00561421
LINC02509	2.14968	4.52058	2.94733	1.53379	0.125082	0.20784
LOC105377557	2.18024	4.08801	2.94741	1.38698	0.165447	0.254055
NEIL3	65.2697	-2.17443	0.383184	-5.67465	1.38974e-08	7.74916e-08
LOC105377558	4.48	0.718525	1.27884	0.561856	0.574214	0.649495
AGA	369.952	1.04471	0.119277	8.75872	1.97482e-18	2.75026e-17
AGA-DT	93.6357	-1.51582	0.273724	-5.53776	3.06361e-08	1.65264e-07
LOC105377559	2.17394	3.57692	2.94706	1.21372	0.224854	0.319338
LINC01098	0.869687	2.29975	2.95715	0.777691	0.436751	0.523122
LINC01099	2.89115	4.94017	2.94573	1.67706	0.0935302	0.168672
LOC124900623	7.23378	2.76974	1.88864	1.46653	0.142505	0.227323
LOC124900819	5.383	3.85364	2.14973	1.79262	0.0730341	0.139336
LOC105377567	2.36566	4.36056	2.94804	1.47914	0.139104	0.223508
LOC124900820	0.348259	2.25119	2.96204	0.760011	0.447248	NA
LOC105377568	1.15026	1.97474	2.96044	0.667043	0.504745	0.586839
LINC00290	0.746377	2.45062	2.95974	0.827985	0.407679	0.495618
LOC107986205	1.2838	3.32365	2.95264	1.12565	0.260312	0.354983
TENM3	12.3276	4.14278	1.91516	2.16315	0.0305294	0.0669843
TENM3-AS1	0	0	0	0	1	NA
LOC105377572	5.53473	5.89127	2.94211	2.0024	0.0452418	0.0939419
LOC105377571	2.69997	4.34744	2.94639	1.47552	0.140074	0.224537
LOC105377576	108.159	-0.239822	0.268949	-0.891702	0.372553	0.462995
DCTD	772.425	0.887539	0.120764	7.34935	1.99174e-13	1.7855e-12
LOC112268472	8.73033	5.67795	2.56626	2.21254	0.0269296	0.0600196
LOC107986328	1.5624	3.96583	2.94956	1.34455	0.178771	0.268654
CIBAR1P2	1.63206	4.08356	2.94913	1.38466	0.166156	0.254753
LOC105377578	3.23269	4.65575	2.9451	1.58084	0.113914	0.194771
WWC2-AS2	7.66085	-0.194655	0.777787	-0.250268	0.80238	0.844733
WWC2	190.149	0.246657	0.253038	0.974783	0.329668	0.423067
WWC2-AS1	3.90279	0.881849	1.46395	0.602375	0.546925	0.624988
LOC124900896	0.854206	-3.24151	1.47425	-2.19875	0.0278958	0.0619216
CLDN24	4.50444	0.0853505	1.0518	0.0811469	0.935325	0.95081
LOC124900894	0.994041	-1.97878	1.48463	-1.33284	0.182584	0.272901
CDKN2AIP	523.135	0.486238	0.133408	3.64475	0.000267656	0.000879161
LOC124900823	1.49692	-1.82156	0.865344	-2.10501	0.0352903	0.0758521
ING2-DT	13.6109	-2.04946	0.494693	-4.14288	3.42967e-05	0.000127485
ING2	136.314	1.5898	0.16326	9.73784	2.07925e-22	3.99505e-21
LOC105377580	1.66294	3.63444	2.94926	1.23232	0.217829	0.312023
RWDD4	179.168	1.22409	0.145515	8.41208	4.02812e-17	5.01701e-16
TRAPPC11	1138.68	0.363222	0.113041	3.21319	0.00131271	0.00384796
LOC105377581	1.15304	1.85207	2.9451	0.628864	0.529438	0.609248
STOX2	20.0843	1.36174	0.627637	2.16964	0.0300343	0.0660735
LOC107986330	1.12575	2.29975	2.95715	0.777691	0.436751	0.523122
LOC124900826	1.93418	3.12184	2.64759	1.17913	0.238348	0.333273
ENPP6	5.26734	2.72002	0.992756	2.73986	0.00614646	0.0159323
LOC105377582	0.319508	1.48457	2.65578	0.558997	0.576164	NA
LOC105377584	1.84726	0.564691	1.17754	0.47955	0.631547	0.700029
LOC124900825	5.91305	3.15523	1.8407	1.71414	0.0865026	0.15923
MYL12BP2	6.20629	0.795324	0.506295	1.57087	0.116212	0.19709
LINC02363	41.4121	-2.39095	0.511787	-4.67176	2.98632e-06	1.26892e-05
LINC02362	81.7104	-3.14828	0.358532	-8.78103	1.61987e-18	2.27488e-17
IRF2	2561.25	0.0239173	0.179815	0.133011	0.894185	0.918747
IRF2-DT	267.024	-1.52333	0.159938	-9.52446	1.65895e-21	2.99113e-20
LINC02427	10.4393	0.621657	0.614975	1.01087	0.31208	0.405955
LINC02365	8.17211	-0.154858	0.720142	-0.215038	0.829738	0.866974
CASP3	767.757	1.51527	0.173321	8.74258	2.27847e-18	3.15314e-17
PRIMPOL	178.595	0.301455	0.157686	1.91173	0.0559102	0.112171
CENPU	57.2629	1.25205	0.295062	4.24333	2.20224e-05	8.41028e-05
ACSL1	9115.31	-1.52533	0.283858	-5.37357	7.71926e-08	3.99181e-07
SLED1	147.437	-4.6287	0.545625	-8.4833	2.18902e-17	2.78165e-16
LOC105377587	28.5768	-4.47922	0.749041	-5.97994	2.23217e-09	1.3508e-08
MIR3945HG	50.8571	-1.94753	0.361104	-5.39328	6.91839e-08	3.59886e-07
MIR3945	1.94924	-1.77409	1.12829	-1.57238	0.115863	0.196906
LINC01093	5.43893	-0.790847	0.489996	-1.61399	0.10653	0.185838
LINC02437	2.79757	3.97128	2.94549	1.34826	0.177575	0.267291
HELT	1.46269	4.06575	2.9492	1.3786	0.168019	0.257016
LINC02436	4.51061	4.60013	2.94217	1.56352	0.11793	0.199119
LOC105377588	0	0	0	0	1	NA
SLC25A4	157.228	0.437233	0.197714	2.21144	0.0270051	0.0601572
CFAP97	536.553	0.564219	0.189349	2.97979	0.00288444	0.00794028
SNX25	320.526	-0.393164	0.189707	-2.07248	0.0382205	0.08126
LOC124900827	4.06799	-1.81268	1.06473	-1.70248	0.0886659	0.162139
LRP2BP	237.416	-1.30625	0.34519	-3.78414	0.000154242	0.000524133
ANKRD37	6.64924	-0.846605	0.595865	-1.4208	0.155375	0.242124
UFSP2	167.629	0.98169	0.178516	5.49918	3.81553e-08	2.03853e-07
CFAP96	30.3466	-2.05438	0.355185	-5.78397	7.29592e-09	4.18443e-08
CCDC110	2.48583	0.931495	1.31618	0.707727	0.479115	0.56326
LOC105377590	1.72378	3.18056	2.94928	1.07842	0.280847	0.375507
PDLIM3	2.85454	3.1158	2.10882	1.47751	0.13954	0.224058
SORBS2	13.6073	0.837019	0.695341	1.20375	0.228685	0.323602
SORBS2-AS1	0.857663	-0.0359224	2.01948	-0.0177879	0.985808	0.989414
LOC101928929	1.76766	-0.141257	2.10578	-0.0670807	0.946517	0.959715
LOC124900828	1.88156	3.88236	2.94836	1.31679	0.18791	0.27916
LOC124900830	1.14449	2.78991	2.95647	0.943665	0.345341	0.437411
LOC124900829	2.01038	4.42183	2.94776	1.50007	0.133598	0.217419
TLR3	57.4198	1.26606	0.338673	3.73829	0.000185275	0.00062247
FAM149A	9.9026	0.573957	0.593431	0.967184	0.333452	0.426708
LOC124900171	8.54541	0.796096	1.23386	0.645208	0.518793	0.599492
FLJ38576	18.3991	-2.13237	0.497519	-4.28601	1.81911e-05	7.02193e-05
CYP4V2	387.148	-0.512092	0.154874	-3.30651	0.000944673	0.00283806
KLKB1	61.1481	0.321073	0.366757	0.875439	0.381335	0.471705
LOC124900873	2.42895	0.589366	1.47498	0.399575	0.68947	0.75017
F11	7.07853	2.80891	1.41776	1.98123	0.0475659	0.0980916
F11-AS1	1.82765	3.58096	2.52528	1.41805	0.156177	0.242922
LOC124900874	2.95413	4.06924	2.94516	1.38167	0.167073	0.255935
LOC105377596	1.72178	4.12667	2.94898	1.39935	0.161707	0.249544
MTNR1A	0.761155	2.71021	2.95392	0.917494	0.358884	0.44994
FAT1	33.3092	1.05907	0.936021	1.13146	0.25786	0.352707
LOC107986334	2.61674	4.29469	2.94658	1.45752	0.144974	0.230257
LOC124900875	1.96052	4.40211	2.94785	1.49333	0.135351	0.219441
LOC124900877	1.82122	4.29456	2.94836	1.45659	0.14523	0.23032
LOC102723906	1.8339	3.86246	2.94846	1.30999	0.190199	0.281718
LOC105377599	0.557214	2.84072	2.95604	0.960989	0.336557	NA
LOC107986335	2.42976	1.65395	1.70907	0.967748	0.33317	0.426455
LOC339975	7.25652	1.6799	1.19672	1.40374	0.160395	0.248032
LINC02514	1.2721	-2.86678	1.42114	-2.01725	0.0436698	0.0911627
LINC02515	2.37807	-1.59742	1.2892	-1.23907	0.215318	0.309271
LOC105377604	2.9046	4.01929	2.94532	1.36463	0.172368	0.261935
LOC124900879	1.71197	3.44519	2.94999	1.16786	0.242862	0.337235
LOC105377603	0.955332	3.11087	2.954	1.05311	0.292293	0.386982
LOC107983963	1.21972	3.3839	2.95025	1.14699	0.251386	0.3459
LOC124900881	2.11635	3.42291	2.95008	1.16027	0.245937	0.340282
ZFP42	0.993754	2.64228	2.95151	0.89523	0.370664	0.461073
TRIML2	0.970217	3.54269	2.95144	1.20033	0.230013	0.324988
LOC107986337	1.89087	4.34947	2.9481	1.47535	0.140119	0.224537
TRIML1	4.11021	5.45848	2.94348	1.85443	0.0636772	0.124681
LOC105377607	3.07769	4.55652	2.94558	1.5469	0.121887	0.203964
LINC01060	0.348259	2.25119	2.96204	0.760011	0.447248	NA
LOC101930028	4.80673	5.69141	2.94269	1.93408	0.0531029	0.107562
LOC105377613	0.746377	2.45062	2.95974	0.827985	0.407679	0.495618
LINC01262	0.348259	2.25119	2.96204	0.760011	0.447248	NA
FRG1-DT	0.647882	0.308431	2.27992	0.135281	0.89239	NA
FRG1	2.49062	3.18978	1.2982	2.45707	0.0140074	0.0336365
LOC107986338	5.63948	1.55855	1.61894	0.9627	0.335698	0.429144
LOC124900509	1.60225	-1.02577	1.67159	-0.613649	0.539447	0.618193
ANKRD20A12P	0.621027	-2.78434	2.95431	-0.942468	0.345953	NA
LOC105374602	0.746377	2.45062	2.95974	0.827985	0.407679	0.495618
PLEKHG4B	10.9319	1.99274	0.962169	2.07109	0.0383508	0.081488
LRRC14B	4.03956	-1.27599	0.845401	-1.50933	0.131214	0.214975
LOC124900929	0.588442	-0.395224	2.98428	-0.132435	0.89464	NA
CCDC127	346.958	0.0901513	0.160982	0.560007	0.575474	0.650481
SDHA	1881.75	0.416182	0.110222	3.77587	0.000159451	0.000540996
PDCD6-DT	26.433	-1.03273	0.431533	-2.39316	0.016704	0.03941
PDCD6	672.493	0.265969	0.143639	1.85164	0.0640769	0.125331
AHRR	0.612223	-2.76237	1.72086	-1.60523	0.108444	NA
EXOC3-AS1	36.3087	0.2711	0.341048	0.794903	0.42667	0.513815
EXOC3	1784.02	0.283708	0.151566	1.87184	0.0612282	0.120884
LOC124900930	16.3456	-3.76648	0.424294	-8.87707	6.86474e-19	1.00046e-17
SLC9A3	103.138	-0.462536	0.231912	-1.99445	0.0461032	0.0954317
SLC9A3-AS1	65.6833	-0.381101	0.339095	-1.12388	0.261066	0.355872
CEP72	424.011	-2.21566	0.176706	-12.5387	4.58293e-36	2.38468e-34
TPPP	146.018	-0.809224	0.299292	-2.7038	0.00685521	0.0176057
LOC101929898	18.0104	-2.22364	0.491721	-4.52215	6.12157e-06	2.50943e-05
ZDHHC11B	135.222	-0.0238842	0.533711	-0.0447511	0.964306	0.97334
ZDHHC11	106.689	-0.889384	0.224071	-3.9692	7.21145e-05	0.000256123
BRD9	1178.96	0.0073229	0.0899713	0.0813915	0.935131	0.950639
TRIP13	27.2826	2.1679	0.389187	5.57033	2.54252e-08	1.38279e-07
LOC124900931	2.21934	4.56721	2.94713	1.54971	0.12121	0.203114
NKD2	2.33885	4.63096	2.94687	1.57148	0.11607	0.196906
SLC12A7	328.544	1.58048	0.325933	4.8491	1.24024e-06	5.54279e-06
MIR4635	1.01206	0.149921	2.03486	0.0736764	0.941268	0.955496
LOC124900189	0.777701	2.14436	2.95418	0.725873	0.467916	0.552722
SLC6A19	13.9873	-0.82508	0.845857	-0.975437	0.329344	0.422682
SLC6A18	1.85629	4.11083	2.94904	1.39396	0.163331	0.251463
TERT	9.47939	0.566431	0.643456	0.880295	0.3787	0.468963
CLPTM1L	305.167	0.961451	0.205879	4.66999	3.0121e-06	1.27909e-05
LPCAT1	338.138	-0.83093	0.193849	-4.28648	1.81529e-05	7.01027e-05
LOC124901162	1.79817	-3.91411	0.925682	-4.22835	2.35411e-05	8.94741e-05
MIR6075	36.1383	-5.37751	0.385353	-13.9547	2.94339e-44	2.62387e-42
LOC124901161	2.37659	-1.0142	0.778392	-1.30294	0.192596	0.284402
LOC107986397	7.64324	-0.442359	1.10858	-0.399034	0.689868	0.750476
SDHAP3	149.122	-0.570228	0.166988	-3.41478	0.000638329	0.00197411
PDCD6P1	86.264	-0.237075	0.249158	-0.951504	0.341348	0.434438
LOC105374614	11.7111	0.242274	0.469751	0.51575	0.606029	0.677539
MIR4277	0.528014	-1.4866	2.14093	-0.694372	0.487449	NA
LOC101929003	11.3668	-0.519122	0.480064	-1.08136	0.279537	0.374011
MRPL36	167.287	1.36774	0.175316	7.80154	6.11561e-15	6.29723e-14
NDUFS6	538.078	2.91453	0.239114	12.1889	3.56262e-34	1.63569e-32
LOC124901163	0.689794	2.57708	2.95487	0.872146	0.383129	NA
LOC124901164	0.543748	2.26049	2.95751	0.764322	0.444676	NA
IRX4	1.28723	2.98505	2.94982	1.01194	0.311566	0.405376
IRX4-AS1	3.71833	5.29273	2.94411	1.79773	0.0722192	0.138104
CTD-2194D22.4	7.28493	4.92718	2.60981	1.88795	0.0590332	0.117378
LOC124901165	7.7409	6.37343	2.94099	2.16711	0.0302267	0.0664197
LOC105374618	1.60199	4.18206	2.9488	1.41823	0.156125	0.242873
LOC124901166	2.82641	4.90645	2.94588	1.66553	0.0958073	0.171756
LOC100506858	3.29418	5.13067	2.94481	1.74228	0.0814601	0.151784
LOC124901167	1.68192	4.01131	2.94939	1.36005	0.173815	0.263142
LSINCT5	0.668351	3.07094	2.95428	1.03949	0.298577	NA
IRX2	6.41736	5.69263	2.89193	1.96845	0.0490162	0.100519
IRX2-DT	4.49977	5.58098	2.94305	1.89633	0.0579168	0.115515
LOC105374620	2.08003	4.47217	2.94753	1.51726	0.129202	0.21264
LOC107983966	1.14962	1.86603	2.94535	0.633551	0.526374	0.606636
LOC105374621	1.20924	3.06911	2.95429	1.03887	0.298867	0.393151
LINC01377	0.0696518	0.449687	2.98497	0.15065	0.880251	NA
LINC01019	1.14334	2.85609	2.95041	0.968031	0.333029	0.426363
LINC02162	2.5478	4.75635	2.9464	1.61429	0.106464	0.185741
LINC01017	1.13959	2.76638	2.95667	0.935639	0.349459	0.441148
IRX1	3.67237	3.87947	2.61859	1.48151	0.13847	0.222708
LOC107986399	5.5454	5.46088	2.89618	1.88555	0.0593561	0.117917
LOC105374626	2.80738	4.83733	2.90924	1.66275	0.0963628	0.172544
LINC02063	1.96052	4.40211	2.94785	1.49333	0.135351	0.219441
LOC124901168	1.18825	1.13621	2.73594	0.415291	0.677929	0.740549
LOC124901169	3.29628	4.36588	2.94447	1.48274	0.138143	0.22252
LOC107986400	1.75258	3.33715	2.9481	1.13196	0.25765	0.352474
LINC02114	0.348259	2.25119	2.96204	0.760011	0.447248	NA
LOC105374629	1.4231	3.68806	2.95073	1.24988	0.211343	0.304683
LINC01020	2.09492	4.498	2.94742	1.52608	0.126991	0.21028
ADAMTS16-DT	2.96571	4.97881	2.94553	1.69029	0.0909718	0.165349
ADAMTS16	8.85231	1.52143	1.11548	1.36392	0.172593	0.262207
LOC101929200	120.72	-1.907	0.253877	-7.51151	5.84495e-14	5.50086e-13
ICE1	1410.32	0.240435	0.12405	1.93821	0.052598	0.106712
LOC105374634	0.487562	2.67268	2.95751	0.903693	0.366158	NA
LOC105374636	17.386	2.52485	0.61543	4.10257	4.08583e-05	0.000150111
LOC105374639	3.05562	4.56757	2.94553	1.55068	0.120979	0.203075
LINC01018	3.01952	2.71593	2.93077	0.926693	0.354086	0.445739
NSUN2	1443.89	0.916342	0.0941535	9.73243	2.19295e-22	4.20661e-21
SRD5A1	603.669	0.585127	0.12319	4.74979	2.03624e-06	8.83496e-06
LOC124900934	6.14286	-1.47906	0.781027	-1.89374	0.0582595	0.116066
LINC02102	11.3159	-0.922531	0.478759	-1.92692	0.0539895	0.108994
TENT4A	2106.48	-1.12453	0.103742	-10.8396	2.23394e-27	6.30221e-26
LOC107986401	22.1536	-1.76256	0.524044	-3.36337	0.000769968	0.00234789
LOC102724943	6.06366	0.727452	0.565497	1.28639	0.198306	0.290976
LINC02236	0.71821	2.32979	2.9611	0.786798	0.4314	NA
LOC105374641	0.719498	3.16226	2.11734	1.4935	0.135306	NA
LOC105374642	0.76617	3.24302	2.95313	1.09816	0.272134	0.366409
LINC02196	1.68192	4.01131	2.94939	1.36005	0.173815	0.263142
LOC124900935	3.67027	-1.11507	1.01935	-1.0939	0.273998	0.368355
LOC105374643	0.348259	2.25119	2.96204	0.760011	0.447248	NA
LOC442132	0.382197	2.04509	2.96204	0.690432	0.489922	NA
LOC105379638	0.278607	1.9734	2.96583	0.665378	0.505809	NA
LINC02123	1.14272	1.97474	2.96044	0.667043	0.504745	0.586839
LOC105374645	0	0	0	0	1	NA
LOC107986403	1.24027	3.3839	2.95025	1.14699	0.251386	0.3459
ADCY2	3.70503	3.93053	2.62955	1.49476	0.134978	0.219087
LOC105374646	4.17565	2.10927	1.83782	1.1477	0.251092	0.345657
CFAP90	0.955332	3.11087	2.954	1.05311	0.292293	0.386982
MTRR	726.235	0.635014	0.111491	5.69567	1.22892e-08	6.8852e-08
FASTKD3	134.42	0.69012	0.191303	3.60747	0.000309199	0.0010063
LOC124900936	45.3842	-2.1405	0.511988	-4.18077	2.90526e-05	0.000109065
LOC124900937	2.15044	2.92236	1.83034	1.59662	0.11035	0.190308
LINC02226	1.94106	-0.437059	1.14528	-0.381618	0.702745	0.761735
MIR4458HG	21.0288	0.858652	0.418189	2.05326	0.0400469	0.0846463
LOC105374647	0.34901	0.772814	2.97115	0.260106	0.794782	NA
LOC101929307	4.95863	4.87302	2.94191	1.65641	0.0976384	0.174353
LINC02199	1.75157	4.20443	2.94873	1.42585	0.153913	0.24056
SEMA5A	36.7239	-1.60498	0.461794	-3.47554	0.000509822	0.00160294
LOC124901170	3.81766	-1.08579	1.04756	-1.0365	0.299971	0.394307
SEMA5A-AS1	6.01407	-1.70135	1.09829	-1.5491	0.121358	0.203333
SNHG18	5.10558	1.53877	1.0117	1.52098	0.128264	0.211821
TAS2R1	0.278607	1.9734	2.96583	0.665378	0.505809	NA
LOC124900938	0.348259	2.25119	2.96204	0.760011	0.447248	NA
LINC02221	1.35345	3.51998	2.95155	1.19259	0.233031	0.327547
LOC107986405	0.400185	0.474296	2.97056	0.159666	0.873145	NA
LOC124900939	3.39365	3.52752	2.9395	1.20004	0.230123	0.325099
ATPSCKMT	155.347	-0.607822	0.176573	-3.44233	0.000576737	0.00179868
CCT5	2194.71	1.36443	0.0999136	13.6561	1.85737e-42	1.47261e-40
CMBL	51.1821	-0.123225	0.697523	-0.176661	0.859775	0.891108
LOC105374651	4.77917	2.47932	1.72655	1.436	0.151003	0.237269
MARCHF6-DT	23.2663	-0.655721	0.315835	-2.07615	0.0378797	0.0806822
MARCHF6	3545.61	-0.532526	0.0911662	-5.84127	5.18045e-09	3.01346e-08
MIR10397	0.372631	-2.04456	2.96731	-0.689029	0.490805	NA
ROPN1L-AS1	7.40691	-0.572029	1.03198	-0.554305	0.57937	0.653823
ROPN1L	313.805	-3.05663	0.349212	-8.75293	2.07876e-18	2.89043e-17
LOC124900940	257.708	-3.6734	0.412793	-8.89888	5.64143e-19	8.26978e-18
MIR6131	7.97352	-5.37849	0.793135	-6.78131	1.19094e-11	9.06967e-11
LINC02212	44.4536	-3.1724	0.920425	-3.44666	0.000567558	0.00177178
LINC02213	22.5316	-3.58945	0.880098	-4.07846	4.53348e-05	0.000165554
ANKRD33B	354.775	-0.521066	0.239571	-2.175	0.02963	0.0653333
DAP	1445.3	0.313923	0.203239	1.5446	0.122443	0.204702
DAP-DT	1.68192	4.01131	2.94939	1.36005	0.173815	0.263142
CTD-2154B17.1	1.28138	2.67514	2.95416	0.905549	0.365174	0.455465
LOC105374654	4.96972	1.10306	1.02128	1.08007	0.280109	0.374637
CTNND2	9.18564	1.15982	0.964067	1.20304	0.228959	0.32395
LOC105374655	6.6543	4.5896	2.35297	1.95056	0.0511098	0.104102
LINC01194	2.88415	2.47764	2.92586	0.846808	0.397102	0.486821
LOC124900941	2.37686	1.74754	2.92147	0.598172	0.549725	0.627352
LOC105374657	0.722535	-0.378318	2.98238	-0.126851	0.899058	NA
LOC105374659	1.94073	4.3694	2.948	1.48216	0.138299	0.22252
LOC105374660	2.23913	4.59348	2.94702	1.55868	0.119071	0.200534
LOC124900942	0.467769	0.449687	2.98497	0.15065	0.880251	NA
DNAH5	9.58278	5.03602	2.61586	1.92519	0.0542057	0.109342
TRIO	2492.53	-0.655495	0.182619	-3.58941	0.00033143	0.00107437
LOC124900943	81.9657	-3.21898	0.643842	-4.99964	5.74366e-07	2.66845e-06
SNORD170	2.08549	-4.53641	0.98994	-4.58251	4.59435e-06	1.91239e-05
OTULINL	1120.04	0.741718	0.133049	5.57477	2.4786e-08	1.34887e-07
SNORD141B	4.8549	0.799813	0.440752	1.81466	0.0695766	0.134124
OTULIN-DT	26.9936	-0.269804	0.452912	-0.595708	0.55137	0.628881
OTULIN	1689.13	-0.614901	0.0831684	-7.39345	1.43072e-13	1.29916e-12
ANKH	1964.11	-1.31549	0.109004	-12.0683	1.5525e-33	6.76531e-32
LOC100130744	10.9903	-0.734312	0.561056	-1.3088	0.190601	0.28211
LOC124900944	315.302	-3.94243	0.495893	-7.95017	1.86258e-15	2.00858e-14
MIR4637	1.31941	-3.41254	1.07507	-3.17423	0.00150232	0.00435615
LOC105374661	0.369274	0.772814	2.97115	0.260106	0.794782	NA
LOC107986376	0.640169	0.374451	2.70985	0.138182	0.890097	NA
LOC124900197	0.34024	-1.90401	2.97062	-0.640948	0.521556	NA
LINC02149	2.31792	-0.0568922	1.77575	-0.0320384	0.974441	0.981087
LOC124900945	0.467769	0.449687	2.98497	0.15065	0.880251	NA
FBXL7	6.08576	3.03684	1.60517	1.89191	0.0585029	0.116465
LOC124900946	9.35721	3.64674	1.56337	2.33261	0.0196685	0.0455804
LOC107986343	4.15676	3.70183	2.66114	1.39107	0.164205	0.252583
LOC107986406	4.88915	3.82057	2.36369	1.61636	0.106017	0.185329
MARCHF11	2.28408	4.6091	2.94696	1.56402	0.117813	0.198968
MARCHF11-DT	6.42974	6.11034	2.94155	2.07725	0.0377785	0.0805056
LINC02150	6.71438	-3.26402	0.806656	-4.04636	5.20199e-05	0.000188341
ZNF622	561.75	0.88607	0.111564	7.94226	1.98523e-15	2.13559e-14
RETREG1	230.638	-0.262207	0.185738	-1.4117	0.158038	0.245122
RETREG1-AS1	44.4393	-2.75883	0.354786	-7.77604	7.48319e-15	7.64047e-14
MYO10	70.8205	0.834562	0.338108	2.46833	0.0135746	0.0326965
LOC124900947	0.642578	-1.72298	1.19355	-1.44358	0.148858	NA
BASP1-AS1	36.09	-2.29089	0.717301	-3.19377	0.00140428	0.00409623
MIR10522	0.416404	-2.21132	2.53685	-0.871682	0.383382	NA
LOC105374664	5.0764	-1.75218	1.23048	-1.42398	0.154453	0.241183
BASP1	3073.67	-1.54956	0.263691	-5.87643	4.19215e-09	2.46264e-08
LINC02111	3.4888	5.20614	2.8851	1.80449	0.0711542	0.13643
LINC02217	2.76846	-0.721633	1.13058	-0.638286	0.523287	0.603653
LINC02218	37.3418	-2.82807	0.565445	-5.00149	5.68884e-07	2.64403e-06
H3Y2	18.3359	-5.38274	0.699828	-7.69151	1.45406e-14	1.44268e-13
TAF11L2	12.3011	-4.69718	0.818284	-5.74028	9.45218e-09	5.3538e-08
TAF11L3	0.588488	-2.14015	2.95814	-0.723478	0.469386	NA
TAF11L7	2.36819	-1.57508	1.37385	-1.14647	0.251599	0.346125
TAF11L8	0.656883	-2.31785	2.52535	-0.917836	0.358705	NA
TAF11L11	2.47815	4.71591	2.94655	1.60049	0.109491	0.189263
TAF11L12	0.593791	1.77277	2.95734	0.599447	0.548875	NA
H3Y1	0.76844	0.815289	2.97036	0.274475	0.78372	0.829164
LOC105374666	4.77764	0.948587	1.11846	0.848115	0.396374	0.486098
LINC02223	2.97265	0.503634	1.18336	0.425596	0.670402	0.733994
LINC02100	348.065	-2.94184	0.260125	-11.3093	1.17983e-29	3.90566e-28
LOC105374669	0.552306	2.82986	2.95613	0.957284	0.338424	NA
CDH18	2.87721	2.90984	2.67738	1.08683	0.277113	0.371547
LOC124900948	0.417911	2.47922	2.95943	0.837735	0.402179	NA
CDH18-AS1	0	0	0	0	1	NA
LINC02241	1.76436	3.81798	2.94864	1.29483	0.19538	0.287512
LINC02146	1.33509	2.2242	2.9536	0.753048	0.451421	0.537029
LOC105374673	1.46965	2.67507	2.95086	0.906541	0.36465	0.455251
LOC105374678	0.746377	2.45062	2.95974	0.827985	0.407679	0.495618
LOC124900950	2.99097	-2.94766	1.41654	-2.08089	0.0374435	0.0798791
LOC124900951	0.383896	1.83899	2.96204	0.620853	0.534696	NA
GUSBP1	6.96208	-1.94935	0.676328	-2.88225	0.00394843	0.0106122
LOC124900949	5.71421	-0.695608	0.920407	-0.755762	0.449792	0.535436
CDH12	1.8815	3.39798	2.60306	1.30538	0.191764	0.283468
SNORA105A	0.360576	1.65061	1.80519	0.914368	0.360524	NA
LOC105374682	1.29907	3.27063	2.95296	1.10758	0.268045	0.362656
LOC105374681	1.89087	4.34947	2.9481	1.47535	0.140119	0.224537
LOC101929617	2.1199	4.5002	2.94741	1.52683	0.126803	0.21006
LOC105374686	0.208955	1.61773	2.97184	0.544351	0.5862	NA
LOC105374687	1.10816	0.516772	2.96977	0.174011	0.861857	0.892792
LOC105374688	1.2838	3.32365	2.95264	1.12565	0.260312	0.354983
LOC124901158	2.40178	4.21877	2.94687	1.43161	0.152256	0.238714
LOC107986377	3.43227	4.30136	2.94404	1.46104	0.144005	0.229134
LOC124901172	1.22182	0.682184	2.36686	0.288223	0.773176	0.820349
LINC02899	9.42787	-0.831189	0.767448	-1.08306	0.278783	0.373217
LOC124901173	6.24034	-2.20711	1.0301	-2.14263	0.0321431	0.0699872
LOC105374689	0.807404	-1.22848	1.88623	-0.651291	0.514859	0.595808
CDH10	1.1808	2.95707	2.95511	1.00066	0.316991	0.411185
LINC02239	2.5312	4.74688	2.94643	1.61106	0.107167	0.186717
LINC02228	1.64163	2.99019	2.94939	1.01383	0.310662	0.404484
LINC02211	0.473093	-0.337019	2.63165	-0.128064	0.898098	NA
LOC124901175	4.41639	4.65978	2.5963	1.79478	0.0726894	0.138829
LOC124901176	2.08003	4.47217	2.94753	1.51726	0.129202	0.21264
CDH9	3.20127	4.64165	2.94517	1.57602	0.115021	0.195968
LOC105374695	2.35864	4.65566	2.94678	1.57992	0.114126	0.194784
PURPL	7.19551	5.83154	2.51842	2.31556	0.0205824	0.0474791
LOC124901177	0.263471	1.9069	2.96685	0.642736	0.520395	NA
LINC02103	2.13691	3.67747	2.92791	1.25601	0.209114	0.302438
LOC124901178	5.21236	2.61208	1.85604	1.40734	0.159326	0.246617
LOC101929645	0.364557	1.5612	2.96583	0.526397	0.598612	NA
LINC02064	6.24634	6.06076	2.94167	2.06031	0.0393688	0.0833988
LOC105374706	1.20924	3.06911	2.95429	1.03887	0.298867	0.393151
LOC105374707	0	0	0	0	1	NA
LOC124901160	0.348259	2.25119	2.96204	0.760011	0.447248	NA
CDH6	6.50486	3.24949	1.01222	3.21026	0.00132615	0.00388346
LOC105374709	0.935539	0.859669	2.98414	0.288079	0.773286	0.820349
DROSHA	825.477	0.216201	0.110302	1.96008	0.049986	0.102257
C5orf22	446.907	0.56768	0.1305	4.35003	1.3612e-05	5.34722e-05
PDZD2	122.628	-2.25124	0.305482	-7.36945	1.71338e-13	1.54345e-12
LOC124900953	8.4301	-2.44418	0.837812	-2.91733	0.00353037	0.00956843
LOC107986346	0.180525	0.447476	2.98414	0.149951	0.880803	NA
LOC105374711	211.417	-2.98002	0.328773	-9.06407	1.25675e-19	1.94282e-18
GOLPH3	1762.63	0.702561	0.112288	6.25677	3.93022e-10	2.57347e-09
MTMR12	960.548	0.174945	0.0758708	2.30583	0.0211199	0.0485817
ZFR	1797.33	0.585174	0.113137	5.17224	2.31299e-07	1.13099e-06
MIR579	1.74829	-1.5611	0.816173	-1.91271	0.0557856	0.111976
LOC124900954	10.3981	0.369832	0.546165	0.677143	0.498315	0.581087
SUB1	1688.68	2.57672	0.220545	11.6834	1.5492e-31	5.88881e-30
LINC02061	1.74978	1.74062	2.6898	0.647118	0.517556	0.598338
NPR3	7.79246	0.437293	0.535214	0.817045	0.413903	0.501605
LOC124900956	0.746147	2.65875	2.95428	0.899966	0.368139	NA
LOC124900955	2.50202	4.2861	2.94661	1.45459	0.145784	0.230959
LINC02120	3.36508	4.7055	2.94487	1.59787	0.110073	0.190014
LOC105374715	3.47109	4.24211	2.29382	1.84936	0.0644052	0.125849
LINC02160	1.15866	-0.296774	2.25023	-0.131886	0.895074	0.919311
LOC124900637	3.66497	4.82125	2.93595	1.64214	0.100561	0.178204
TARS1-DT	15.9932	0.329547	0.415448	0.793235	0.427641	0.514773
TARS1	835.74	1.56986	0.115337	13.6111	3.43927e-42	2.65489e-40
ADAMTS12	7.03311	3.22919	2.01474	1.60278	0.108984	0.188964
SLC45A2	5.58557	-1.85124	1.11503	-1.66027	0.0968605	0.173211
AMACR	19.8478	-1.57825	0.290173	-5.43899	5.35823e-08	2.82028e-07
C1QTNF3-AMACR	8.44196	-4.35697	0.440005	-9.9021	4.0764e-23	8.34843e-22
C1QTNF3	142.994	-1.50407	0.196071	-7.67106	1.70576e-14	1.67866e-13
LOC646652	473.658	-3.85636	0.523255	-7.36995	1.70698e-13	1.53807e-12
LOC105374719	0.937052	-2.88326	1.5376	-1.87517	0.0607696	0.120168
LOC105374721	2.39428	4.24347	2.94678	1.44004	0.149857	0.235807
RAI14-DT	1.40331	2.09961	2.96402	0.708367	0.478717	0.562868
RAI14	14.0517	1.32977	0.632127	2.10364	0.0354103	0.0760775
LOC124900960	6.77045	0.925858	1.45513	0.63627	0.524601	0.604969
TTC23L-AS1	4.2245	0.268111	0.739681	0.362468	0.717002	0.773903
TTC23L	67.4939	-0.528965	0.457841	-1.15535	0.247948	0.342188
LOC124900959	0.346734	-1.948	2.96955	-0.655993	0.511828	NA
RAD1	288.238	0.650971	0.137424	4.73697	2.1694e-06	9.38374e-06
BRIX1	15.7145	1.07313	0.274425	3.91046	9.2122e-05	0.000322464
LOC124900961	42.0802	-0.339734	0.427563	-0.794581	0.426857	0.514023
DNAJC21	637.422	0.826044	0.12029	6.8671	6.55208e-12	5.11397e-11
AGXT2	3.77683	5.33649	2.94394	1.8127	0.0698774	0.134589
PRLR	73.8382	0.690911	0.322883	2.13982	0.0323693	0.0704111
SPEF2	244.246	-0.537243	0.295485	-1.81817	0.0690378	0.133268
LOC105374724	24.1004	-2.31041	0.535818	-4.31192	1.61843e-05	6.29087e-05
IL7R	8372.19	-0.449279	0.246819	-1.82027	0.0687173	0.132797
CAPSL	0.604465	2.36433	2.95658	0.799682	0.423895	NA
CAPSL-DT	1.54261	3.46425	2.95185	1.17359	0.240561	0.334941
UGT3A1	5.69906	5.9392	2.82433	2.10287	0.0354769	0.0762025
UGT3A2	5.9919	4.17756	1.37571	3.03666	0.00239215	0.0066852
LMBRD2	554.324	0.174924	0.212347	0.823766	0.410073	0.498011
MIR580	1.66291	-1.33134	0.963463	-1.38183	0.167024	0.255872
SKP2	390.942	-0.0654366	0.111452	-0.58713	0.557117	0.633974
NADK2	210.523	0.698375	0.13953	5.00521	5.58012e-07	2.59831e-06
NADK2-AS1	19.2168	-1.54044	0.302705	-5.08893	3.60088e-07	1.72143e-06
LOC124900962	10.0448	4.48656	2.40302	1.86705	0.0618946	0.12191
RANBP3L	8.79228	-0.775202	0.739753	-1.04792	0.294675	0.389283
LOC124900963	0.487562	2.67268	2.95751	0.903693	0.366158	NA
SLC1A3	48.2265	0.962042	0.31651	3.03953	0.00236944	0.00662648
SLC1A3-AS1	124.724	0.470179	0.260231	1.80677	0.0707975	0.135925
NIPBL-DT	473.212	-0.112296	0.182621	-0.614914	0.538612	0.617457
NIPBL	3918.68	-0.70874	0.164541	-4.30737	1.65206e-05	6.41306e-05
CPLANE1	437.918	-0.66911	0.237281	-2.8199	0.00480382	0.0127006
CPLANE1-AS1	1.08624	-0.246964	1.05767	-0.233497	0.815376	0.855773
NUP155	639.406	-0.534066	0.105102	-5.08139	3.74678e-07	1.78656e-06
WDR70	433.645	0.432039	0.107341	4.02494	5.69899e-05	0.000205235
GDNF	3.77265	4.49699	2.58643	1.73869	0.0820898	0.152784
GDNF-AS1	3.02143	3.45988	2.94411	1.17519	0.239919	0.334941
LINC02117	1.91938	4.35299	2.94808	1.47655	0.139796	0.224398
LINC02119	1.2838	3.32365	2.95264	1.12565	0.260312	0.354983
EGFLAM	1.77693	3.87858	2.94838	1.31549	0.188344	0.279654
EGFLAM-AS4	1.49275	3.8351	2.95008	1.3	0.193602	0.285374
EGFLAM-AS2	2.30387	4.63419	2.94686	1.57259	0.115815	0.196862
LOC124900965	1.2629	2.65692	2.95429	0.899342	0.36847	0.45875
LOC105374732	1.35345	3.51998	2.95155	1.19259	0.233031	0.327547
LOC124900964	0.348259	2.25119	2.96204	0.760011	0.447248	NA
LIFR	4.51394	4.38359	1.37088	3.19765	0.00138552	0.00404687
LIFR-AS1	1.6018	3.23576	2.26765	1.42692	0.153603	0.240429
LOC105374735	0.557214	2.84072	2.95604	0.960989	0.336557	NA
OSMR-DT	0.487562	2.67268	2.95751	0.903693	0.366158	NA
LINC01265	0.88568	2.92743	2.95534	0.990556	0.321903	0.415211
LOC107986414	2.37843	4.67951	2.94668	1.58806	0.112273	0.192801
OSMR	60.4195	-2.49692	0.368245	-6.78059	1.19689e-11	9.11102e-11
RICTOR	2925.07	-1.1508	0.233452	-4.9295	8.24395e-07	3.75457e-06
FYB1	12320	-0.407193	0.162572	-2.50469	0.012256	0.0298604
C9	7.24222	3.64549	1.51255	2.41015	0.0159458	0.0377818
DAB2	494.488	1.03879	0.187838	5.53025	3.19766e-08	1.72257e-07
LINC00603	0.100536	0.0374939	2.98497	0.0125609	0.989978	NA
LINC00604	2.75554	3.97128	2.94549	1.34826	0.177575	0.267291
LOC105374736	6.51366	-0.626597	0.587217	-1.06706	0.285943	0.38077
LOC105374737	1.18913	-2.35646	1.16224	-2.02753	0.0426087	0.089282
LOC124900196	0.880428	-1.33989	2.62355	-0.510715	0.609551	0.680458
PTGER4	2100.51	-0.145063	0.106421	-1.3631	0.17285	0.262564
TTC33	286.508	0.286272	0.210137	1.36232	0.173098	0.262839
PRKAA1	1689.77	0.623788	0.148366	4.20439	2.61785e-05	9.88995e-05
LOC124900968	80.891	-1.62978	0.253926	-6.41832	1.37788e-10	9.42093e-10
LOC124900202	5.18232	-3.22978	0.647156	-4.99073	6.01528e-07	2.78984e-06
RPL37	9524.72	2.47459	0.171194	14.4549	2.33525e-47	2.53152e-45
SNORD72	1.63616	-1.41815	1.04499	-1.35709	0.174751	0.264218
CARD6	603.69	0.80879	0.20542	3.93724	8.24229e-05	0.000290598
C7	0.648531	1.287	2.70311	0.476119	0.63399	NA
MROH2B	1.51391	2.32711	2.33139	0.998166	0.318199	0.412417
C6	4.46073	5.55811	2.94312	1.88851	0.058958	0.117265
LOC102723740	0	0	0	0	1	NA
PLCXD3	0.900458	2.9411	2.95247	0.99615	0.319177	0.413259
OXCT1	408.695	0.434329	0.170893	2.54152	0.011037	0.0271485
LOC102723752	60.1776	-2.53709	0.542036	-4.68067	2.85938e-06	1.21718e-05
OXCT1-AS1	2.99146	2.05128	1.63638	1.25355	0.210007	0.30348
RIMOC1	657.555	0.169344	0.136882	1.23715	0.216031	0.310054
FBXO4	131.886	0.90871	0.17338	5.24114	1.59584e-07	7.95156e-07
LINC02996	2.01671	3.98992	2.94785	1.3535	0.175895	0.265365
GHR	2.37388	2.01308	1.93825	1.03861	0.298987	0.393264
CCDC152	30.8645	-0.100904	0.349756	-0.288499	0.772965	0.820349
SELENOP	16.1327	-0.0869603	0.378908	-0.229503	0.818478	0.85803
LOC124900970	0.298619	-1.75949	2.97373	-0.591679	0.554065	NA
LOC124900971	15.6504	-1.55675	0.455828	-3.41522	0.000637295	0.00197144
LOC105374745	325.031	-2.42139	0.300924	-8.0465	8.51952e-16	9.5145e-15
FLJ32255	526.439	0.394081	0.154651	2.54819	0.0108284	0.0266821
LOC105374746	223.389	-0.624764	0.147639	-4.2317	2.31936e-05	8.82396e-05
ANXA2R-OT1	136.5	0.36396	0.12005	3.03172	0.00243161	0.00678953
LOC105374748	122.708	-0.85461	0.277859	-3.0757	0.0021001	0.00593275
ANXA2R	344.242	0.256882	0.145474	1.76583	0.077424	0.145943
ANXA2R-AS1	345.437	-1.82303	0.158239	-11.5207	1.03736e-30	3.7103e-29
LOC100132356	229.94	-1.2546	0.158646	-7.90817	2.61204e-15	2.78345e-14
LOC100506639	122.308	-0.943884	0.115472	-8.17414	2.97994e-16	3.45541e-15
LOC124900972	148.268	-1.55475	0.27486	-5.65651	1.54479e-08	8.56611e-08
ZNF131	538.447	0.626402	0.14107	4.44037	8.98058e-06	3.6127e-05
NIM1K	14.1763	0.426886	0.479592	0.890102	0.373411	0.463734
HMGCS1	552.632	1.49693	0.124959	11.9794	4.55657e-33	1.91665e-31
CCL28	162.217	0.0748481	0.17567	0.426071	0.670056	0.733638
TMEM267	237.098	-0.132622	0.153017	-0.866717	0.386097	0.476322
C5orf34-AS1	8.82762	-1.48095	0.460828	-3.21366	0.00131053	0.00384254
C5orf34	55.3865	-0.411836	0.335879	-1.22615	0.220144	0.314207
LOC124900190	59.5348	-0.13947	0.408216	-0.341657	0.732609	0.786894
PAIP1	524.682	1.27354	0.132918	9.58139	9.57492e-22	1.75065e-20
NNT-AS1	108.629	0.1427	0.162612	0.877549	0.380188	0.47047
NNT	1319.58	0.529648	0.0839228	6.31113	2.77007e-10	1.84442e-09
FGF10	5.54406	5.89212	2.9421	2.00269	0.0452106	0.0938937
LINC02224	0.664659	1.9602	2.95564	0.663205	0.507199	NA
MRPS30-DT	2.0185	1.60299	0.892572	1.79592	0.0725072	0.138557
MRPS30	423.559	0.658635	0.0975888	6.74908	1.48786e-11	1.12214e-10
HCN1	5.21705	4.91793	2.29	2.14757	0.031748	0.0692674
EMB	3871.57	0.778466	0.198735	3.91712	8.96149e-05	0.000314423
PARP8	4436.6	-0.570082	0.169809	-3.3572	0.000787364	0.0023962
LOC124901181	1.70171	4.19066	2.94877	1.42116	0.155272	0.242006
LINC02106	1.09464	3.41216	2.95213	1.15583	0.247751	0.34197
LOC107986379	0.273592	1.20553	2.97184	0.405651	0.684999	NA
LOC124901206	0.746377	2.45062	2.95974	0.827985	0.407679	0.495618
ISL1-DT	2.92325	3.74314	2.94465	1.27116	0.20367	0.296334
ISL1	2.52927	3.8346	2.94599	1.30163	0.193041	0.284906
LOC105378959	1.82122	4.29456	2.94836	1.45659	0.14523	0.23032
LINC02118	0.487562	2.67268	2.95751	0.903693	0.366158	NA
LOC105378961	0.746377	2.45062	2.95974	0.827985	0.407679	0.495618
PELO-AS1	5.73236	-0.504454	0.726012	-0.694829	0.487163	0.570963
ITGA1	116.865	0.943729	0.284282	3.3197	0.000901151	0.0027145
PELO	240.065	-0.0164888	0.12719	-0.129639	0.896852	0.920733
ITGA2-AS1	5.42159	0.499761	0.88309	0.565924	0.571446	0.647114
ITGA2	50.9807	-0.362675	0.249374	-1.45434	0.145852	0.230983
LOC124900974	1.23292	0.270616	1.84942	0.146325	0.883665	0.910121
MOCS2	260.064	1.50681	0.194885	7.7318	1.0604e-14	1.06569e-13
MOCS2-DT	20.8391	-0.254048	0.310681	-0.817713	0.413521	0.501211
FST	4.06654	2.40297	1.16049	2.07066	0.0383908	0.0815631
NDUFS4	231.517	2.2628	0.2066	10.9526	6.45844e-28	1.88719e-26
LOC124900975	4.95447	2.71199	1.12377	2.4133	0.0158088	0.0375094
LINC02105	1.15266	2.29975	2.95715	0.777691	0.436751	0.523122
ARL15	574.643	-0.945832	0.148297	-6.37794	1.79484e-10	1.21441e-09
MIR581	3.71762	-3.68553	0.748418	-4.92442	8.46093e-07	3.84811e-06
LINC01033	0.974192	-1.04978	2.2989	-0.456643	0.647928	0.714802
HSPB3	1.068	2.6836	1.45827	1.84027	0.0657292	0.128021
SNX18	2953.23	-0.691007	0.124057	-5.57006	2.54649e-08	1.38463e-07
LINC02998	4.12442	1.08904	1.2411	0.877475	0.380229	0.470503
LOC105378969	28.1685	1.75257	0.466704	3.7552	0.000173202	0.000584378
LOC124900976	0.0536587	-0.347221	2.98497	-0.116323	0.907396	NA
ESM1	11.4508	1.39205	0.39619	3.5136	0.000442078	0.00140555
LOC102467081	7.4488	1.22794	0.501023	2.45086	0.0142517	0.0341542
GZMK	606.51	1.21954	0.243291	5.0127	5.36719e-07	2.50281e-06
LOC105378971	10.735	-0.118886	0.605068	-0.196483	0.844232	0.878967
GZMA	1367.73	2.88668	0.233315	12.3724	3.68451e-35	1.7924e-33
CDC20B	6.09244	1.44728	1.30816	1.10635	0.268576	0.363207
GPX8	1.83752	3.79224	2.94873	1.28606	0.198422	0.290976
MCIDAS	3.39018	5.17297	2.88893	1.79062	0.0733549	0.139857
LOC124900978	3.91432	4.95352	2.94382	1.68268	0.0924366	0.167299
CCNO	1.40859	3.487	2.95173	1.18134	0.237467	0.332306
CCNO-DT	7.38071	-2.96086	0.615772	-4.80836	1.5217e-06	6.7119e-06
DHX29	534.546	0.728349	0.153834	4.73463	2.19451e-06	9.4865e-06
MTREX	745.201	0.595871	0.202632	2.94066	0.00327517	0.00892912
LOC124900979	126.78	-2.591	0.561668	-4.61305	3.9681e-06	1.66474e-05
LOC107986415	7.27975	-5.13896	0.662703	-7.75453	8.86678e-15	8.97487e-14
LOC124900977	11.973	-2.54844	0.440362	-5.78715	7.15914e-09	4.11089e-08
PLPP1	64.8886	-0.450881	0.211289	-2.13395	0.0328465	0.0713022
MIR5687	2.14936	-4.14908	0.954609	-4.34636	1.38413e-05	5.43265e-05
RNF138P1	49.5142	-2.20627	0.71954	-3.06623	0.00216778	0.0061097
LOC124900980	1.07998	0.0255887	1.97096	0.0129828	0.989642	0.992156
SLC38A9	323.203	0.0173211	0.114739	0.15096	0.880007	0.907445
DDX4	1.17907	3.30668	2.95059	1.12068	0.262422	0.357133
IL31RA	125.643	1.91458	0.394525	4.85287	1.21685e-06	5.44453e-06
IL6ST	2310.03	-0.14529	0.209491	-0.693536	0.487973	0.571665
IL6ST-DT	14.1025	-0.325009	0.512389	-0.634303	0.525883	0.60617
LOC124901197	0.478205	0.109959	1.89414	0.0580524	0.953707	NA
LOC105378976	2.14223	-1.94954	0.753919	-2.58587	0.00971331	0.0241666
ANKRD55	104.189	-1.13679	0.194437	-5.84658	5.01787e-09	2.92422e-08
LOC101928419	66.4368	-0.690408	0.381109	-1.81158	0.0700515	0.134825
LOC105378977	4.56109	1.46531	1.49478	0.980285	0.326945	0.420203
LINC01948	32.3039	-2.24013	0.231728	-9.66707	4.16132e-22	7.81594e-21
C5orf67	7.95871	-0.459691	0.570288	-0.806068	0.420203	0.507664
LOC105378979	20.5085	-0.717209	0.872093	-0.8224	0.410849	0.498782
MAP3K1	5007	-0.564978	0.129627	-4.3585	1.30954e-05	5.15524e-05
LOC105378980	9.4393	-4.49595	0.65934	-6.81886	9.17671e-12	7.06208e-11
SETD9	121.421	-0.0852281	0.262722	-0.324404	0.745632	0.797808
MIER3	387.691	0.806298	0.191476	4.21095	2.54294e-05	9.62765e-05
LOC124900981	4.82953	2.44208	1.37322	1.77836	0.0753442	0.142897
GPBP1	1823.13	0.876537	0.169657	5.16653	2.3848e-07	1.16448e-06
LOC107986381	3.12299	2.58376	2.70256	0.956042	0.339051	0.432216
RMEL3	1.8417	4.19592	1.87826	2.23394	0.0254873	0.0572409
ACTBL2	3.33566	5.14969	2.94472	1.74878	0.0803283	0.150129
LNCBRM	0.348259	2.25119	2.96204	0.760011	0.447248	NA
LOC101928505	0.791638	1.21419	2.96389	0.40966	0.682055	0.743923
LINC02225	2.03017	4.45268	2.94762	1.5106	0.13089	0.214564
LOC124901183	1.41819	3.67713	2.95078	1.24616	0.212707	0.306335
LOC124901202	0	0	0	0	1	NA
LINC02101	1.72178	4.12667	2.94898	1.39935	0.161707	0.249544
LOC105378983	2.48297	3.29108	2.35053	1.40014	0.161471	0.24927
PLK2	24.3466	1.23448	0.344629	3.58207	0.000340882	0.00110328
GAPT	1079.49	0.972908	0.232477	4.18496	2.85212e-05	0.000107139
LINC02108	7.78872	-0.094108	1.19126	-0.0789989	0.937033	0.95216
RAB3C	6.6116	0.00264038	0.660974	0.00399468	0.996813	0.997324
PDE4D	1103.02	-1.1785	0.290021	-4.06351	4.8341e-05	0.000175764
LOC107986347	85.4469	-3.20725	0.670254	-4.78513	1.70875e-06	7.48988e-06
LOC105378988	22.4166	-2.78007	0.712064	-3.90424	9.45213e-05	0.000330237
LOC107986350	124.779	-3.0881	0.547883	-5.63644	1.73606e-08	9.57534e-08
PART1	21.6057	-1.63043	0.58409	-2.79141	0.00524792	0.0137708
DEPDC1B	36.5034	1.90035	0.410502	4.62934	3.66829e-06	1.54449e-05
LOC124900982	0.406968	2.44697	2.95978	0.826742	0.408384	NA
ELOVL7	155.957	0.0303271	0.277549	0.109268	0.91299	0.933385
ERCC8	221.998	-0.247144	0.163871	-1.50817	0.131512	0.215352
ERCC8-AS1	16.2707	-2.21751	0.485518	-4.56731	4.94027e-06	2.04692e-05
NDUFAF2	114.098	2.48099	0.173078	14.3345	1.33194e-46	1.36389e-44
SMIM15	369.803	1.57123	0.177654	8.84431	9.20924e-19	1.32564e-17
SMIM15-AS1	1.57834	-1.92511	0.759718	-2.53399	0.0112773	0.027691
LOC105378994	5.5519	0.53192	0.804701	0.661016	0.508602	0.590442
ZSWIM6	1583.78	-0.185224	0.125989	-1.47016	0.141519	0.226233
LOC105378997	4.20246	1.74822	0.736925	2.37232	0.0176767	0.041457
LINC03122	4.89599	1.11024	0.989434	1.1221	0.261822	0.356535
LOC101928651	5.73275	2.62672	2.21949	1.18348	0.236621	0.331412
LINC03123	3.26016	4.68607	2.94496	1.59122	0.111561	0.191841
LOC124900983	1.17936	1.42757	1.81721	0.785586	0.43211	0.518874
LOC105378998	0.958749	-0.176863	1.95265	-0.0905758	0.92783	0.9447
LOC124900610	1.20204	-1.50439	1.5375	-0.978461	0.327846	0.421181
KIF2A	1731.28	0.219945	0.137047	1.60489	0.108518	0.188389
DIMT1	178.332	0.394486	0.152955	2.57909	0.00990609	0.0246045
IPO11	154.166	-0.787058	0.270819	-2.90621	0.00365835	0.00989315
IPO11-LRRC70	0.436211	-1.75457	1.75454	-1.00002	0.317303	NA
LRRC70	35.2609	-0.0529508	0.455917	-0.116141	0.90754	0.929154
HTR1A	3.94584	5.41694	2.94363	1.84023	0.0657351	0.128026
RNF180	7.22945	4.72505	2.36392	1.99882	0.0456281	0.094621
RGS7BP	2.48369	2.94557	2.93872	1.00233	0.316184	0.410423
SHISAL2B	1.39847	2.04238	1.59617	1.27955	0.200704	0.29316
SREK1IP1	439.534	1.00262	0.210252	4.76867	1.85448e-06	8.09732e-06
LOC124900985	65.1543	-1.76815	0.432846	-4.08494	4.40874e-05	0.000161317
CWC27	321.928	0.696555	0.152614	4.56417	5.01474e-06	2.07655e-05
LOC107986419	2.97547	3.56164	2.94375	1.2099	0.226318	0.321001
ADAMTS6	56.7797	-0.261895	0.443125	-0.59102	0.554507	0.631537
LOC124900986	156.363	0.292435	0.427166	0.684593	0.493601	0.576757
CENPK	264.932	0.350973	0.337073	1.04124	0.297764	0.391964
PPWD1	849.455	1.05406	0.218323	4.82796	1.37937e-06	6.13184e-06
TRIM23	327.673	-1.01709	0.198466	-5.12474	2.97941e-07	1.43872e-06
TRAPPC13	223.774	0.747414	0.242396	3.08345	0.00204617	0.00579578
SHLD3	51.9249	1.23882	0.257333	4.81405	1.47902e-06	6.53839e-06
SGTB	727.522	0.299633	0.149557	2.00347	0.045127	0.0937368
NLN	304.045	1.35085	0.144192	9.36842	7.36266e-21	1.25839e-19
ERBIN	4610.17	-0.802583	0.139872	-5.73796	9.58226e-09	5.42645e-08
LOC100303749	60.3884	-6.2181	0.396249	-15.6924	1.70464e-55	3.0547e-53
LOC124900212	21.991	-4.5176	0.389359	-11.6027	3.994e-31	1.4782e-29
LOC124900987	244.848	-3.00865	0.309438	-9.72296	2.40673e-22	4.60663e-21
SREK1	1442.8	0.557683	0.205592	2.71257	0.00667637	0.0171854
LOC401191	24.6236	-1.37402	0.515705	-2.66436	0.0077136	0.0196081
LINC02065	3.30388	-2.9809	0.640595	-4.65333	3.26609e-06	1.38128e-05
LOC124901219	0.733202	0.444719	2.97742	0.149364	0.881266	NA
LOC105379004	0.190549	-0.395224	2.98428	-0.132435	0.89464	NA
LOC124900988	6.3413	1.31414	1.04192	1.26126	0.207215	0.300335
LOC105379003	3.44548	2.11025	1.66189	1.26978	0.204162	0.296926
LOC105379002	1.21415	3.08733	2.95416	1.04508	0.295987	0.390033
LINC02229	0.495707	2.06703	2.95943	0.698454	0.484893	NA
MAST4	608.098	-1.24601	0.193771	-6.4303	1.2735e-10	8.73617e-10
MAST4-AS1	9.8527	1.23839	0.646928	1.91426	0.0555867	0.111634
CD180	1157.06	1.24884	0.221522	5.63753	1.72507e-08	9.51918e-08
TILRLS	1.30882	-2.91798	1.23106	-2.3703	0.0177736	0.0416731
LOC124900989	1.80576	-1.95943	1.07762	-1.81828	0.0690207	0.133242
LOC101928819	3.80845	4.44191	2.94344	1.50909	0.131276	0.215037
LINC02242	2.80923	2.69911	2.12626	1.26942	0.204293	0.297092
LINC02997	1.86955	4.33302	2.94818	1.46973	0.141635	0.226378
LOC105379007	1.75157	4.20443	2.94873	1.42585	0.153913	0.24056
LOC124900990	0.132193	0.0374939	2.98497	0.0125609	0.989978	NA
LINC02219	1.14449	2.78991	2.95647	0.943665	0.345341	0.437411
PIK3R1	2882.17	-0.362811	0.133162	-2.72458	0.0064383	0.0166184
LOC105379013	10.9783	1.89832	0.707886	2.68168	0.00732532	0.0187159
LOC105379012	2.33885	4.63096	2.94687	1.57148	0.11607	0.196906
LOC105379011	5.17299	2.81581	1.84711	1.52444	0.127398	0.210748
LOC105379015	0	0	0	0	1	NA
SLC30A5	672.48	0.669584	0.117045	5.72074	1.06064e-08	5.97383e-08
CCNB1	87.3737	1.5319	0.337109	4.54424	5.51344e-06	2.27047e-05
LOC112267932	3.78393	-0.794028	0.775743	-1.02357	0.306038	0.399946
CENPH	62.3673	1.61369	0.201729	7.9993	1.25124e-15	1.36993e-14
KGD4	56.7224	1.38538	0.270603	5.1196	3.0618e-07	1.47658e-06
CDK7	7.04324	0.528672	0.56373	0.93781	0.348342	0.440181
CCDC125	38.6564	-1.68313	0.407531	-4.13006	3.62662e-05	0.00013428
RAD17	1.66528	0.668462	1.37445	0.486351	0.626719	0.695555
OCLN	0.884325	1.83912	2.58169	0.712371	0.476235	0.560681
GTF2H2C	13.0786	0.495341	0.65443	0.756906	0.449106	0.534711
GUSBP3	2.74204	-0.90681	0.905724	-1.0012	0.316731	0.410931
LOC124900997	1.39406	-1.05714	0.895134	-1.18098	0.23761	0.33244
LOC124900996	3.31921	-1.92268	0.592109	-3.24717	0.0011656	0.00344751
SMN2	0.62189	0.422132	1.47551	0.286092	0.774807	NA
GUSBP14	8.54892	-1.39837	0.555681	-2.5165	0.0118526	0.0289601
LOC124900998	0.476307	-0.664338	1.30791	-0.507939	0.611496	NA
LOC105379021	0.628208	-2.8045	2.47122	-1.13487	0.256432	NA
GTF2H2B	16.9325	-0.966424	1.01234	-0.95464	0.33976	0.432854
GUSBP15	17.3006	-3.13031	0.608955	-5.14045	2.74074e-07	1.3296e-06
LOC441081	132.517	-1.50162	0.902489	-1.66387	0.0961386	0.172236
LOC124900992	23.4138	-1.40268	1.04314	-1.34468	0.178729	0.268654
LOC124900995	3.39315	-3.96326	0.871907	-4.5455	5.4804e-06	2.25754e-05
GUSBP16	6.10523	-3.63054	0.596003	-6.09147	1.11878e-09	6.99697e-09
LOC101929599	9.10117	-2.14173	0.840805	-2.54724	0.010858	0.0267455
SERF1A	0.757534	-0.978	1.93441	-0.505582	0.61315	0.683586
SMN1	0.84913	-2.27855	1.09928	-2.07278	0.0381929	0.0812167
NAIP	16.7094	-1.67466	0.866736	-1.93215	0.0533415	0.107946
GTF2H2	8.43452	-3.53268	1.34025	-2.63584	0.0083929	0.0211633
OCLNP1	2.02782	-1.61248	1.84073	-0.875997	0.381032	0.471414
LOC124900994	2.5628	-2.28679	0.974269	-2.34718	0.0189159	0.0440397
GUSBP17	49.944	-3.09806	0.435477	-7.11417	1.12588e-12	9.37737e-12
LOC124900993	12.7836	-4.43632	0.496523	-8.93478	4.07982e-19	6.04368e-18
MCCC2	590.626	0.758069	0.0756827	10.0164	1.2911e-23	2.73672e-22
CARTPT	0.208955	1.61773	2.97184	0.544351	0.5862	NA
LOC105379028	4.87494	4.18675	1.9445	2.15313	0.0313087	0.0684759
MAP1B	23.2728	0.261717	0.472216	0.554231	0.579421	0.653847
MRPS27	594.892	0.574149	0.129794	4.42355	9.70921e-06	3.888e-05
LOC107986422	125.371	-4.1345	0.596454	-6.9318	4.15511e-12	3.3063e-11
PTCD2	313.224	-0.236112	0.175376	-1.34631	0.178201	0.268073
ZNF366	127.791	1.66727	0.219483	7.59638	3.04532e-14	2.93456e-13
LOC102503427	1.07186	3.3682	2.95238	1.14084	0.253935	0.348792
TNPO1-DT	6.47767	2.22075	1.41644	1.56783	0.11692	0.197918
TNPO1	2115.17	-0.400758	0.154197	-2.599	0.00934951	0.0233442
MIR4804	1.12204	-3.22107	1.16593	-2.76267	0.00573301	0.0149477
FCHO2-DT	6.9079	0.353345	0.643708	0.548922	0.583059	0.657151
FCHO2	784.649	-1.22159	0.151356	-8.07095	6.9752e-16	7.84972e-15
LOC124901001	7.297	-0.473621	1.10157	-0.429951	0.667232	0.731365
TMEM171	14.8229	0.86191	0.676665	1.27376	0.202748	0.295335
LOC105379030	0.352848	-1.22818	2.58271	-0.475538	0.634404	NA
TMEM174	2.42829	4.6977	2.94661	1.59427	0.110875	0.190858
LOC340090	3.70843	4.84464	2.53995	1.90738	0.0564716	0.113127
LOC124901002	1.03987	3.63083	2.951	1.23037	0.218558	0.312658
LINC02230	0.278607	1.9734	2.96583	0.665378	0.505809	NA
LOC107986383	0.88568	2.92743	2.95534	0.990556	0.321903	0.415211
FOXD1	16.6438	2.36859	0.530004	4.469	7.85866e-06	3.18435e-05
BTF3-DT	8.64115	0.00213631	0.435494	0.00490548	0.996086	0.996767
BTF3	4300.53	1.59921	0.168512	9.49023	2.30531e-21	4.11012e-20
ANKRA2	415.118	0.655305	0.143395	4.56993	4.87897e-06	2.02271e-05
UTP15	213.522	0.52623	0.152915	3.44132	0.000578883	0.00180489
ARHGEF28	27.2739	0.907007	0.437268	2.07426	0.0380551	0.080982
LOC107986423	1.83529	1.76343	2.03735	0.86555	0.386737	0.476893
LOC105379034	6.37632	5.66421	2.88851	1.96094	0.0498858	0.10207
LOC124901004	2.70252	4.27356	1.43671	2.97455	0.00293417	0.00806393
LINC01335	0.99724	-0.57981	2.27828	-0.254495	0.799113	0.841976
LINC01331	0.367503	-2.03916	2.54356	-0.801697	0.422728	NA
LOC124901005	3.52745	2.15561	1.99182	1.08223	0.279151	0.373623
ENC1	328.92	0.785602	0.135601	5.79349	6.89372e-09	3.96606e-08
HEXB	1743.86	1.70645	0.132544	12.8746	6.25875e-38	3.6516e-36
GFM2	426.414	0.513758	0.135613	3.78841	0.000151612	0.000515597
NSA2	1202.42	2.89441	0.201479	14.3658	8.48506e-47	8.79117e-45
FAM169A	144.474	-0.893097	0.29155	-3.06327	0.00218932	0.00616595
FAM169A-AS1	0.45813	-0.718754	1.84378	-0.389826	0.696665	NA
LOC105379039	9.17662	2.88242	1.16593	2.4722	0.0134285	0.0323934
LOC105379040	0.771057	-2.08519	1.3728	-1.51893	0.12878	0.212364
GCNT4	386.894	-1.39709	0.256986	-5.43646	5.43503e-08	2.85899e-07
ANKRD31	19.0068	-0.254435	0.720681	-0.353048	0.724052	0.779993
LOC124901006	2.06421	-0.773645	1.71794	-0.450332	0.652471	0.718641
LOC124901007	2.61754	2.88131	2.11167	1.36447	0.172421	0.262003
HMGCR	1071.69	0.166384	0.124935	1.33177	0.182936	0.273323
CERT1	1755.48	0.249151	0.139235	1.78943	0.0735452	0.140159
POLK	991.597	-0.00862449	0.164268	-0.0525027	0.958128	0.968468
ANKDD1B	31.1123	-0.911108	0.421324	-2.16249	0.0305806	0.0670841
POC5	251.323	0.281437	0.14906	1.88808	0.0590155	0.117353
LOC441087	4.59016	-0.148313	0.8324	-0.178175	0.858585	0.890175
SV2C	24.0092	-0.602063	0.484529	-1.24257	0.214025	0.307779
SV2C-AS1	2.89606	4.94274	2.94572	1.67794	0.0933587	0.168484
LOC105379042	7.64698	1.4184	0.588287	2.41107	0.0159058	0.0377014
IQGAP2	3689.4	0.232991	0.128623	1.81142	0.0700755	0.134856
LOC101929109	59.983	-5.30052	0.624428	-8.4886	2.09141e-17	2.66534e-16
F2RL2	141.167	-3.91209	0.638267	-6.12924	8.83024e-10	5.57814e-09
NCRUPAR	1.15095	-2.71906	0.952958	-2.85329	0.00432697	0.0115475
F2R	680.976	0.89574	0.147221	6.0843	1.16999e-09	7.30165e-09
F2RL1	342.701	-0.629741	0.272132	-2.3141	0.020662	0.0476407
S100Z	213.244	-0.0798496	0.176195	-0.453188	0.650413	0.716846
CRHBP	18.387	0.527683	0.333628	1.58165	0.113729	0.194541
AGGF1	734.852	0.83539	0.132686	6.29597	3.05482e-10	2.02481e-09
ZBED3	193.196	-0.0231722	0.24517	-0.0945148	0.9247	0.942409
SNORA47	8.21597	-3.41443	0.682377	-5.00372	5.6233e-07	2.61703e-06
PDE8B	60.8154	0.0873123	0.316324	0.276022	0.782531	0.828455
ZBED3-AS1	14.6205	-0.76481	0.425402	-1.79786	0.0722	0.138075
LOC124901008	1.17101	-1.95778	1.31693	-1.48662	0.137115	0.221522
WDR41	508.295	1.0054	0.164758	6.10226	1.04578e-09	6.56495e-09
LOC124901009	22.8657	-1.68068	0.824246	-2.03905	0.0414449	0.0871918
OTP	1.49528	3.09303	2.94898	1.04885	0.294248	0.388851
TBCA	756.788	3.33934	0.152671	21.8728	4.71383e-106	5.51879e-103
LOC101929154	6.86128	1.03571	0.515844	2.0078	0.0446649	0.0928869
AP3B1	1579.28	-0.250135	0.124685	-2.00614	0.0448412	0.0932204
LOC124901010	0.718028	0.116479	1.97144	0.0590833	0.952886	NA
SCAMP1-AS1	178.757	0.613943	0.172014	3.56915	0.00035814	0.00115509
SCAMP1	527.673	0.714151	0.168448	4.23959	2.2393e-05	8.54346e-05
LHFPL2	592.67	0.649693	0.194351	3.34289	0.00082912	0.00251478
LOC124900191	37.8311	-2.97051	0.579095	-5.12958	2.90387e-07	1.40466e-06
ARSB	812.261	0.369061	0.159431	2.31486	0.0206205	0.0475575
DMGDH	7.30669	1.56759	1.06711	1.469	0.141832	0.226558
BHMT2	2.50355	-0.0232511	1.35548	-0.0171534	0.986314	0.989809
BHMT	3.28329	-0.0248265	1.29949	-0.0191048	0.984757	0.988668
LOC124901012	0.628338	-0.0528975	2.70777	-0.0195354	0.984414	NA
LOC124901011	17.7821	-2.42703	0.415297	-5.84408	5.09373e-09	2.96597e-08
LOC124900205	1.00673	-2.99962	1.20711	-2.48496	0.0129565	0.031369
JMY	602.2	-0.218632	0.14445	-1.51354	0.130142	0.213746
LOC102724530	10.7055	-2.36012	0.717973	-3.2872	0.00101189	0.00302395
LOC101929201	2.36002	-1.30361	0.959099	-1.3592	0.174082	0.263434
HOMER1	50.4319	-0.393757	0.366446	-1.07453	0.282585	0.3774
LOC107986426	4.24046	-2.11104	1.01141	-2.08722	0.0368682	0.0787904
LOC105379047	1.61226	3.77399	2.95035	1.27917	0.200838	0.29316
LOC124901014	2.97102	2.70907	1.25434	2.15975	0.0307922	0.0674935
TENT2	1736.91	-0.18073	0.112054	-1.61288	0.106771	0.186156
CMYA5	27.481	0.480727	0.46231	1.03984	0.298416	0.392689
LOC102724557	5.19826	2.4782	1.27734	1.94012	0.0523649	0.106313
LOC105379048	1.04459	-0.704056	2.66125	-0.264558	0.79135	0.83545
MTX3	425.62	0.45576	0.224073	2.03398	0.0419537	0.0881093
THBS4	109.565	-2.04716	0.254099	-8.05654	7.84837e-16	8.79574e-15
THBS4-AS1	74.0407	-1.58063	0.310634	-5.0884	3.61092e-07	1.726e-06
SERINC5	2263.47	-1.42225	0.0895663	-15.8794	8.80838e-57	1.6814e-54
LOC124901201	11.2504	-6.75257	0.591111	-11.4235	3.19021e-30	1.10503e-28
LOC644936	0.867861	2.34127	1.64831	1.42041	0.15549	0.242249
LOC124901015	3.36383	5.16236	2.94467	1.75312	0.0795812	0.149018
CRSP8P	20.7427	0.353394	0.236244	1.49588	0.134684	0.218742
ZFYVE16	1501.01	-1.0642	0.1847	-5.76175	8.32484e-09	4.74587e-08
FAM151B-DT	9.1365	-2.18637	0.357014	-6.12403	9.12366e-10	5.75521e-09
FAM151B	109.978	-0.0112158	0.162305	-0.0691034	0.944907	0.958415
ANKRD34B	106.662	0.752019	0.295488	2.54501	0.0109276	0.0268944
LINC01337	4.61902	-0.441965	0.704337	-0.627491	0.530338	0.610003
DHFR	279.278	1.22033	0.105193	11.6009	4.07756e-31	1.50754e-29
MSH3	381.007	-0.518674	0.148532	-3.492	0.00047942	0.00151509
LOC107986428	66.9664	-1.57718	0.271346	-5.81245	6.15659e-09	3.55772e-08
RASGRF2-AS1	3.27194	-0.251512	0.509284	-0.493853	0.62141	0.690886
RASGRF2	497.934	-1.61273	0.203622	-7.92022	2.37099e-15	2.53428e-14
LOC124901017	57.3313	-3.28783	0.489717	-6.71374	1.89698e-11	1.4122e-10
CKMT2	67.5083	-2.57471	0.448391	-5.74211	9.35038e-09	5.29956e-08
CKMT2-AS1	105.726	-0.208645	0.182948	-1.14046	0.254094	0.348969
ZCCHC9	231.932	0.902794	0.150214	6.01006	1.85449e-09	1.13279e-08
ACOT12	23.559	-0.70729	0.376135	-1.88042	0.0600514	0.119029
SSBP2	1118.2	-1.33412	0.138189	-9.65431	4.71335e-22	8.8057e-21
LOC107986384	0.741858	0.449687	2.98497	0.15065	0.880251	NA
LOC107986385	2.73512	-0.908143	0.987044	-0.920063	0.35754	0.449346
LOC124901018	3.08652	2.12262	1.79894	1.17993	0.238029	0.332921
ATG10	115.574	-0.484174	0.249962	-1.93699	0.0527468	0.106934
RPS23	8117.18	1.95557	0.186492	10.4861	1.00093e-25	2.52192e-24
ATP6AP1L	50.9003	0.2359	0.286201	0.824246	0.4098	0.497783
LOC124901019	1.19765	1.77026	2.95813	0.598438	0.549548	0.62725
LOC105379050	4.07803	2.46459	2.18026	1.13041	0.258303	0.353189
LINC01338	1.24813	1.821	2.57227	0.707936	0.478985	0.563145
LOC107986430	0.304312	-1.78249	2.97323	-0.599514	0.54883	NA
LOC105379051	3.58119	4.01369	2.3326	1.72069	0.0853064	0.157555
LOC105379052	16.8078	-0.83667	0.707699	-1.18224	0.237111	0.33194
TMEM167A	1745.5	1.59852	0.215249	7.42639	1.116e-13	1.02289e-12
SCARNA18	5.96143	-3.29888	0.795365	-4.14763	3.35932e-05	0.000125095
XRCC4	199.803	1.68502	0.216455	7.78464	6.99114e-15	7.16098e-14
LOC105379053	0.968331	0.693485	1.8013	0.384992	0.700243	0.75953
VCAN	29156.1	1.78147	0.222273	8.01479	1.10328e-15	1.21703e-14
VCAN-AS1	95.4773	-1.01507	0.435855	-2.32891	0.0198641	0.0459851
LOC124901021	94.6284	-2.28475	0.304907	-7.49326	6.71844e-14	6.2842e-13
HAPLN1	0.905473	3.45486	2.9519	1.17039	0.241846	0.336221
LOC107986386	0.322208	-0.85919	2.98275	-0.288053	0.773306	NA
EDIL3	2.01166	-0.447334	1.57668	-0.28372	0.776625	0.823272
EDIL3-DT	0.273592	1.20553	2.97184	0.405651	0.684999	NA
LOC105379059	0.816028	2.71194	2.95715	0.917079	0.359101	0.44994
LOC101929321	1.24978	2.67514	2.95416	0.905549	0.365174	0.455465
LOC105379061	0.744552	2.68023	2.95413	0.907284	0.364257	NA
LOC105379063	2.98551	4.99687	2.94544	1.69647	0.089796	0.163671
NBPF22P	4.77667	5.21967	2.51082	2.07887	0.0376295	0.0802173
LOC105379064	0.467769	0.449687	2.98497	0.15065	0.880251	NA
COX7C	1113.75	3.63855	0.302876	12.0133	3.02451e-33	1.29076e-31
SNORD138	2.17493	-0.666514	0.814812	-0.817997	0.413359	0.501067
LINC02059	1.19627	0.479042	2.01382	0.237877	0.811976	0.8532
MIR4280HG	1.09159	1.0139	2.65428	0.381988	0.70247	0.761531
LOC645261	1.67467	1.78442	1.98012	0.901167	0.3675	0.457882
LOC105379065	3.30856	0.75407	0.981442	0.768329	0.442292	0.528352
LOC101929380	4.40143	4.24821	2.3023	1.8452	0.0650079	0.126849
LINC01949	4.43747	1.47488	1.40055	1.05307	0.29231	0.386982
RASA1	1177.54	-0.742714	0.159424	-4.65874	3.18144e-06	1.34693e-05
LOC124901022	266.487	-2.6087	0.30183	-8.64292	5.47941e-18	7.3596e-17
CCNH	1006.88	-1.10854	0.172009	-6.44466	1.15857e-10	7.98514e-10
LOC644285	456.194	-2.2586	0.219458	-10.2917	7.67799e-25	1.80143e-23
LOC105379066	0.219942	-1.41161	2.98058	-0.473601	0.635784	NA
LINC02144	0.746377	2.45062	2.95974	0.827985	0.407679	0.495618
LOC124901023	0.467769	0.449687	2.98497	0.15065	0.880251	NA
TMEM161B	934.916	-1.12783	0.223705	-5.04157	4.61725e-07	2.17622e-06
TMEM161B-DT	90.4844	-0.0111059	0.174416	-0.0636748	0.949229	0.961687
LINC02060	1.41691	0.309713	2.04455	0.151482	0.879595	0.907154
MIR9-2HG	6.40269	4.23738	1.51395	2.79889	0.00512791	0.0134922
MEF2C-AS2	1.31558	0.612597	1.7959	0.341109	0.733021	0.787265
GSCAR	2.09219	2.67901	1.85724	1.44247	0.149169	0.234999
MEF2C	1355.19	0.590105	0.16387	3.60106	0.000316922	0.00102991
MEF2C-AS1	39.0909	-1.15812	0.300718	-3.8512	0.000117542	0.000405889
LOC105379074	0.662537	-2.34519	2.09857	-1.11752	0.263773	NA
LOC105379073	0.345779	-0.570868	2.98125	-0.191486	0.848145	NA
LINC02161	1.42128	3.5975	1.80144	1.99702	0.0458235	0.0949534
LOC124901184	1.41638	3.10779	2.95155	1.05293	0.292371	0.386982
LOC102724637	1.87488	3.88236	2.94836	1.31679	0.18791	0.27916
LINC01339	1.89087	4.34947	2.9481	1.47535	0.140119	0.224537
CETN3	89.7059	2.70967	0.260866	10.3872	2.83544e-25	6.91592e-24
LOC731157	3.11425	-2.15541	0.926419	-2.32661	0.0199861	0.0462584
MBLAC2	154.613	0.618463	0.244704	2.52739	0.0114913	0.0281594
POLR3G	52.8136	0.746814	0.425752	1.75411	0.079412	0.148804
LYSMD3	505.424	0.532858	0.270685	1.96855	0.0490045	0.100503
ADGRV1	34.775	-1.59863	0.622072	-2.56985	0.0101742	0.0252044
LOC105379077	1.2838	3.32365	2.95264	1.12565	0.260312	0.354983
LOC107986432	112.896	-3.96901	0.498348	-7.96435	1.66093e-15	1.79831e-14
LOC107986433	27.7639	-6.07067	0.500233	-12.1357	6.83388e-34	3.04989e-32
LUCAT1	898.645	-4.19454	0.272699	-15.3815	2.17703e-53	3.41357e-51
ARRDC3	2623.42	-0.363316	0.239768	-1.51528	0.129701	0.213211
ARRDC3-AS1	179.813	-2.97382	0.170007	-17.4923	1.64051e-68	5.38502e-66
LOC107986434	8.48131	-1.412	0.53678	-2.63049	0.00852616	0.0214716
LOC105379078	1.015	0.80877	1.52252	0.531206	0.595276	0.667855
LOC105379080	3.80346	3.52596	2.68631	1.31257	0.189329	0.28082
LOC105379082	1.46845	3.59123	2.94942	1.2176	0.223374	0.317726
LINC02058	1.14449	2.78991	2.95647	0.943665	0.345341	0.437411
LOC107986388	1.14449	2.78991	2.95647	0.943665	0.345341	0.437411
NR2F1-AS1	5.38513	4.57201	2.33396	1.9589	0.050124	0.102486
LOC124901026	1.21415	3.08733	2.95416	1.04508	0.295987	0.390033
NR2F1	9.05335	6.17451	2.8504	2.16619	0.0302967	0.0665569
LOC124901027	1.13518	1.97474	2.96044	0.667043	0.504745	0.586839
ARB2A	1408.27	-1.38068	0.136918	-10.0839	6.5071e-24	1.40819e-22
LOC124901028	46.4193	-3.49512	0.426996	-8.18537	2.7147e-16	3.15933e-15
POU5F2	345.77	-4.26184	0.536848	-7.93865	2.04396e-15	2.19609e-14
LOC105379087	9.31763	-1.5639	1.18046	-1.32482	0.18523	0.276134
KIAA0825	612.611	-3.48241	0.341973	-10.1833	2.35416e-24	5.30267e-23
SLF1	293.085	-0.791543	0.244965	-3.23125	0.00123248	0.00362885
MCTP1	944.424	-0.408103	0.161796	-2.52234	0.0116577	0.0285295
MCTP1-AS1	18.1258	-3.60495	0.853394	-4.22425	2.39733e-05	9.10284e-05
LOC105379085	2.34322	-1.51927	1.7505	-0.867906	0.385446	0.475736
LOC105379089	3.35931	5.14989	2.94472	1.74885	0.0803161	0.150122
FAM81B	12.0614	0.584303	0.598841	0.975724	0.329201	0.422539
SKIC3	1099.71	0.350131	0.192961	1.81452	0.0695981	0.134151
ARSK	86.2516	0.355609	0.239725	1.4834	0.137968	0.22252
GPR150	53.1718	-1.90375	0.239121	-7.96148	1.69993e-15	1.83931e-14
LOC112267933	1.10812	-0.431731	1.98617	-0.217369	0.827921	0.865577
RFESD	25.2662	-0.720507	0.374474	-1.92405	0.0543481	0.109567
SPATA9	29.1268	-1.23116	0.468538	-2.62765	0.00859757	0.0216282
LOC105379090	1.30291	-0.743459	0.90788	-0.818895	0.412846	0.500583
RHOBTB3	168.091	-1.16978	0.225571	-5.18586	2.15022e-07	1.05537e-06
GLRX	1673.97	1.85104	0.214836	8.61607	6.92909e-18	9.23607e-17
LOC124901029	14.4272	1.26576	0.352096	3.59492	0.000324486	0.00105332
LOC102724720	30.0076	-0.138178	0.25763	-0.536342	0.591722	0.664781
LINC01554	10.6402	2.00419	0.70247	2.85306	0.00432999	0.0115534
LOC105379091	17.1423	-1.05474	0.962794	-1.0955	0.273297	0.367665
ELL2	608.474	1.19742	0.30447	3.9328	8.39638e-05	0.000295645
CAST	4605.64	0.929011	0.134547	6.90471	5.03063e-12	3.96791e-11
LOC105379096	1.50244	-4.07349	0.967135	-4.21191	2.53215e-05	9.58886e-05
MIR583	0.377202	-2.07491	2.96664	-0.699414	0.484293	NA
LOC105379675	1.95716	-0.791413	1.54737	-0.511458	0.609031	0.68005
LOC124901032	0.858164	0.032079	2.62436	0.0122235	0.990247	0.99262
LOC107986365	3.64857	1.06966	1.20998	0.884025	0.376683	0.466874
LOC124901034	1.18627	-1.46536	1.58973	-0.921766	0.356651	0.448437
PCSK1	13.0552	-0.967986	0.806972	-1.19953	0.230322	0.325328
LOC107986363	374.087	-3.98122	0.364918	-10.9099	1.03378e-27	2.96403e-26
ERAP1	2726.06	0.425414	0.0742873	5.7266	1.02461e-08	5.77832e-08
LOC124901031	190.429	-1.22642	0.171133	-7.16646	7.69635e-13	6.49649e-12
LOC124901033	11.4595	-1.87452	0.577329	-3.24688	0.00116676	0.00344999
ERAP2	1965.05	0.851079	0.26003	3.273	0.00106412	0.00316872
LOC124901030	15.5302	-3.00973	0.392103	-7.67586	1.64311e-14	1.62018e-13
LNPEP	3985.81	-0.441307	0.133104	-3.31551	0.000914747	0.00275333
LIX1-AS1	81.8135	-1.44627	0.368313	-3.92675	8.61024e-05	0.00030272
LIX1	58.4711	-2.63292	0.454997	-5.78668	7.17907e-09	4.12011e-08
RIOK2	306.284	0.896781	0.163667	5.4793	4.27004e-08	2.26722e-07
LINC01340	1.64967	-2.29115	1.21237	-1.88981	0.0587834	0.116957
LINC02234	4.01107	1.62581	1.33264	1.21999	0.222469	0.316616
RGMB	189.225	0.00135963	0.258736	0.0052549	0.995807	0.996573
LOC105379099	9.20795	-0.915652	0.607733	-1.50667	0.131896	0.215804
CHD1	2112.03	0.462078	0.185514	2.4908	0.0127456	0.0309287
CHD1-DT	2.53939	1.89464	1.94889	0.972165	0.330968	0.42424
LOC100289230	249.564	-1.68647	0.153694	-10.9729	5.15888e-28	1.5201e-26
LOC107986436	3.30898	1.61975	1.20461	1.34463	0.178745	0.268654
LINC02113	2.01038	4.42183	2.94776	1.50007	0.133598	0.217419
LOC105379101	0.744602	1.70602	2.96377	0.575626	0.564868	NA
GUSBP19	2.80397	-0.297946	1.38009	-0.21589	0.829074	0.866525
LOC105379100	3.91127	-0.741011	1.05636	-0.701478	0.483005	0.567055
FAM174A-DT	1.26009	-0.0770648	1.58981	-0.0484742	0.961338	0.97107
FAM174A	223.951	-1.2179	0.181347	-6.71584	1.86991e-11	1.39323e-10
ST8SIA4	2419.76	-0.890255	0.178642	-4.98345	6.2462e-07	2.89083e-06
MIR548P	2.96731	-2.67154	0.951405	-2.808	0.00498508	0.0131459
LOC107986437	307.997	-2.13522	0.248205	-8.60264	7.79011e-18	1.03172e-16
LOC107986438	3.85034	2.87478	2.15964	1.33114	0.183144	0.273563
LOC105379102	29.4105	-0.206235	0.958377	-0.215192	0.829618	0.866913
SLCO4C1	475.922	-0.319391	0.190759	-1.67431	0.0940693	0.169464
SLCO6A1	6.53622	5.23626	2.56721	2.03967	0.0413835	0.0870732
LOC124901035	0.0629279	-0.347221	2.98497	-0.116323	0.907396	NA
LOC124901036	2.07502	4.00964	2.94776	1.36023	0.173756	0.263142
LINC00491	2.60587	2.89645	2.1003	1.37907	0.167874	0.256905
LOC105379104	0.487562	2.67268	2.95751	0.903693	0.366158	NA
PAM	611.785	-0.0672423	0.224758	-0.299177	0.764805	0.81353
LOC105379105	0.325155	0.772814	2.97115	0.260106	0.794782	NA
GIN1	129.284	0.375838	0.260565	1.4424	0.14919	0.23502
PPIP5K2	1396.09	-0.106538	0.215404	-0.494595	0.620886	0.690391
LOC124901037	0.819679	0.979311	2.9625	0.330569	0.74097	0.794005
MACIR	138.894	0.64532	0.11417	5.65228	1.58333e-08	8.77427e-08
NUDT12	34.9431	1.56117	0.37419	4.17214	3.01747e-05	0.000113048
LOC105379107	6.0855	1.86934	1.35306	1.38156	0.167105	0.255952
LOC101930276	0.499677	-1.22349	2.57291	-0.475528	0.634411	NA
NIHCOLE	3.22453	5.09826	2.94496	1.73118	0.0834191	0.15472
LOC105379109	2.75676	4.87053	2.946	1.65327	0.098276	0.175056
LINC01950	2.08003	4.47217	2.94753	1.51726	0.129202	0.21264
EFNA5	51.8266	-0.763708	0.371326	-2.0567	0.0397148	0.0840252
LOC124901038	2.25094	-2.65317	1.15737	-2.29241	0.0218817	0.0501011
LOC124901039	1.15026	1.97474	2.96044	0.667043	0.504745	0.586839
FBXL17	1649.27	-1.95091	0.169318	-11.5221	1.02049e-30	3.6537e-29
LOC105379114	1.94073	4.3694	2.948	1.48216	0.138299	0.22252
LOC107986440	1.82246	2.75831	2.02574	1.36163	0.173314	0.263086
LINC01023	16.5201	1.42431	0.346375	4.11206	3.92148e-05	0.000144436
FER	313.965	-0.0834232	0.221377	-0.376837	0.706294	0.764917
LOC124901040	72.3099	-1.12119	0.433515	-2.58628	0.00970178	0.0241448
LOC285638	243.227	-2.15016	0.233863	-9.19412	3.78071e-20	6.09968e-19
PJA2	2759.81	-0.0683507	0.160162	-0.426761	0.669554	0.733202
LOC105379117	5.62458	5.04108	2.93281	1.71886	0.0856408	0.157956
MAN2A1-DT	73.5027	-2.11825	0.183926	-11.5169	1.08498e-30	3.8649e-29
MAN2A1	1516.4	0.366391	0.135719	2.69963	0.00694174	0.0178136
LINC01848	0.344782	-1.93717	2.56611	-0.754906	0.450305	NA
TMEM232	54.3117	-0.31408	0.725576	-0.43287	0.665109	0.729587
SLC25A46	764.035	1.0407	0.198375	5.24611	1.55348e-07	7.75263e-07
LOC105379121	0.613418	1.82777	2.95682	0.618155	0.536473	NA
TSLP	2.68468	3.26914	0.979906	3.33617	0.000849407	0.00257077
WDR36	568.135	0.136055	0.142039	0.957874	0.338127	0.431259
CAMK4	1211.36	-0.967217	0.282539	-3.4233	0.000618653	0.00191901
STARD4	468.42	1.40933	0.256985	5.4841	4.15569e-08	2.21076e-07
STARD4-AS1	64.6918	-0.153602	0.255454	-0.601293	0.547645	0.625648
LOC105369177	6.79683	1.46863	1.35908	1.08061	0.279869	0.374371
LOC124901042	6.76145	1.04862	1.27274	0.823907	0.409992	0.497931
NREP	231.07	1.38891	0.117098	11.8611	1.88432e-32	7.64237e-31
LOC105379122	1.54261	3.46425	2.95185	1.17359	0.240561	0.334941
NREP-AS1	2.21223	4.10838	2.94733	1.39394	0.163337	0.251463
EPB41L4A	206.77	0.0318017	0.165855	0.191744	0.847943	0.881831
EPB41L4A-AS1	158.93	0.788408	0.199982	3.9424	8.06694e-05	0.000284702
SNORA13	6.65327	-1.41561	0.566639	-2.49826	0.0124806	0.0303508
LOC124901044	0.671407	-2.91561	2.44549	-1.19224	0.233168	NA
LOC101927023	2.40842	-3.59197	1.17838	-3.04824	0.00230188	0.00645346
EPB41L4A-DT	7.87805	0.335007	0.778118	0.430536	0.666806	0.730969
LOC124901043	81.9535	-0.0668384	0.363006	-0.184125	0.853916	0.886553
LOC102467216	1.68192	4.01131	2.94939	1.36005	0.173815	0.263142
APC	1468.95	-0.692825	0.165424	-4.18818	2.81205e-05	0.000105736
SRP19	802.335	0.0243787	0.0940758	0.259139	0.795528	0.839104
REEP5	1821.37	1.33769	0.147029	9.09814	9.18935e-20	1.44088e-18
LOC105379123	21.8562	-0.344406	0.403541	-0.853459	0.393405	0.483402
LOC105379126	0.129988	0.0374939	2.98497	0.0125609	0.989978	NA
DCP2	2571.69	-1.1207	0.16497	-6.79338	1.09536e-11	8.36717e-11
MCC	382.572	-2.78411	0.310751	-8.95931	3.26728e-19	4.89368e-18
LOC124901045	2.41898	4.24347	2.94678	1.44004	0.149857	0.235807
LOC107986366	0.746377	2.45062	2.95974	0.827985	0.407679	0.495618
TSSK1B	2.21934	4.56721	2.94713	1.54971	0.12121	0.203114
LOC124901046	1.14449	2.78991	2.95647	0.943665	0.345341	0.437411
YTHDC2	1035.01	0.374001	0.173485	2.15581	0.0310986	0.0680801
LOC105379127	2.54603	4.30372	2.94655	1.4606	0.144126	0.229149
LOC124901047	0.770605	1.70602	2.96377	0.575626	0.564868	0.64079
KCNN2	3.01263	3.6615	2.65505	1.37907	0.167873	0.256905
LOC101927078	1.88756	3.42974	2.94777	1.1635	0.244625	0.338943
TRIM36	62.9114	2.0112	0.254202	7.91181	2.53667e-15	2.7056e-14
PGGT1B	948.886	0.197932	0.167415	1.18228	0.237094	0.33193
CCDC112	252.852	1.60903	0.157458	10.2188	1.63371e-24	3.71877e-23
LOC105379129	1.25004	2.20051	2.26295	0.972407	0.330848	0.424171
LOC105379130	0.53444	2.78917	2.95647	0.943411	0.345471	NA
FEM1C	736.371	0.15785	0.164745	0.958144	0.33799	0.43113
TICAM2	1.84945	-2.68117	1.02958	-2.60414	0.00921055	0.0230333
TICAM2-AS1	19.2787	-2.19173	0.36509	-6.00327	1.93384e-09	1.1792e-08
TMED7	825.484	1.02346	0.217306	4.70976	2.48006e-06	1.06397e-05
LOC102467217	1.21415	3.08733	2.95416	1.04508	0.295987	0.390033
LOC124901048	0	0	0	0	1	NA
CDO1	15.5731	2.47198	1.03665	2.38458	0.0170985	0.0402352
LOC124901049	9.63528	0.108874	0.54126	0.20115	0.840581	0.875971
ATG12	787.242	0.718089	0.168432	4.26336	2.01372e-05	7.73574e-05
AP3S1	475.023	2.01242	0.188252	10.69	1.13347e-26	3.04832e-25
LINCADL	0.311258	-0.378318	2.98238	-0.126851	0.899058	NA
LVRN	6.86791	1.96281	0.88042	2.2294	0.0257874	0.0578484
ARL14EPL	5.66195	4.53342	1.58078	2.86785	0.00413275	0.0110661
COMMD10	433.02	-0.340961	0.142425	-2.39398	0.0166668	0.0393327
MIR12130	0.775979	-2.13243	1.61742	-1.31842	0.187365	0.278588
LOC101927190	26.1007	-3.72592	0.675977	-5.5119	3.54984e-08	1.90236e-07
SEMA6A	253.235	-1.91383	0.22357	-8.56033	1.12548e-17	1.47391e-16
SEMA6A-AS1	19.0906	-1.28387	0.384861	-3.33593	0.000850139	0.00257254
SEMA6A-AS2	1.21582	2.83664	2.6175	1.08372	0.27849	0.372966
LOC105379133	1.44295	3.57782	2.94947	1.21304	0.225116	0.319607
LOC105379135	1.14449	2.78991	2.95647	0.943665	0.345341	0.437411
LOC105379138	1.54261	3.46425	2.95185	1.17359	0.240561	0.334941
LOC105379139	1.4231	3.68806	2.95073	1.24988	0.211343	0.304683
LINC00992	1.7784	3.99834	2.94873	1.35595	0.175114	0.264584
LOC124900192	1.84811	3.10144	2.60537	1.1904	0.233887	0.328527
LOC124901050	1.61226	3.77399	2.95035	1.27917	0.200838	0.29316
LINC02147	2.67858	3.98618	2.60738	1.52881	0.126312	0.209543
LINC02148	1.5624	3.96583	2.94956	1.34455	0.178771	0.268654
LINC02208	2.82035	4.24913	2.94675	1.44197	0.149311	0.235189
LINC02216	3.02633	4.98348	2.94551	1.69189	0.0906671	0.164932
LINC02215	0.163532	0.0374939	2.98497	0.0125609	0.989978	NA
LOC124901052	3.39323	0.222134	1.16418	0.190807	0.848677	0.882314
DTWD2	127.761	-0.288304	0.133682	-2.15664	0.0310339	0.0679596
MIR1244-2	33.4974	0.958388	0.386347	2.48064	0.0131146	0.0317037
DMXL1-DT	7.59598	1.12491	0.891717	1.26151	0.207126	0.300267
LOC124901209	0.943779	-0.785362	1.39881	-0.561451	0.57449	0.649706
DMXL1	1584.53	-0.288209	0.161832	-1.78091	0.0749264	0.142305
MIR5706	3.31576	-4.17589	0.834111	-5.00639	5.5459e-07	2.58306e-06
TNFAIP8	2294.78	0.477972	0.130804	3.65412	0.000258061	0.000849393
LOC102723444	731.807	-4.80306	0.379684	-12.6502	1.11645e-36	6.01425e-35
HSD17B4	1104.34	1.38039	0.111356	12.3962	2.74006e-35	1.346e-33
LOC107986444	1.94333	0.243072	0.975969	0.249058	0.803316	0.845592
FAM170A	4.57675	4.69625	2.04317	2.29851	0.0215325	0.0494079
LOC124901054	2.11081	1.38236	1.08701	1.27172	0.203473	0.296084
PRR16	30.2055	2.65833	0.525765	5.05612	4.27866e-07	2.02669e-06
LOC102467226	0.353225	0.0478306	2.18253	0.0219152	0.982516	NA
LOC105379150	0.487562	2.67268	2.95751	0.903693	0.366158	NA
LOC105379149	0.348259	2.25119	2.96204	0.760011	0.447248	NA
FTMT	2.02566	4.20443	2.94873	1.42585	0.153913	0.24056
LOC105379148	1.14449	2.78991	2.95647	0.943665	0.345341	0.437411
SRFBP1	154.878	0.283799	0.194928	1.45592	0.145415	0.230541
LOX	13.9716	0.509979	0.517866	0.984771	0.324737	0.418037
ZNF474-AS1	3.42775	-0.746885	1.03135	-0.724179	0.468956	0.553782
ZNF474	3.40395	1.65282	0.975488	1.69435	0.0901984	0.164173
ZNF475	0.434917	0.829967	2.96454	0.279964	0.779505	NA
SNCAIP	4.25839	2.03641	1.12729	1.80645	0.0708474	0.135969
MGC32805	3.45951	4.75017	2.94467	1.61314	0.106714	0.186066
LOC107986446	4.09775	4.52035	2.6029	1.73666	0.0824481	0.153389
LOC105379151	1.76702	1.83922	2.33312	0.78831	0.430515	0.517434
LOC101927357	0.657455	1.07419	1.98492	0.541177	0.588386	NA
LINC02201	8.34485	2.97736	1.35125	2.20341	0.027566	0.0612901
SNX2	1925.62	1.364	0.171079	7.97294	1.54949e-15	1.6848e-14
LOC105379154	102.272	-2.02995	0.272894	-7.43861	1.01754e-13	9.3533e-13
SNX24	125.332	1.06574	0.122535	8.69743	3.395e-18	4.63077e-17
LOC124901213	1.97427	-0.080804	0.857194	-0.0942657	0.924898	0.942516
PPIC	2.08513	-0.11957	1.18461	-0.100936	0.919601	0.93852
PPIC-AS1	4.70356	2.62174	1.83501	1.42873	0.153081	0.239762
PRDM6-AS1	3.49082	3.08994	2.69479	1.14663	0.251534	0.346062
PRDM6	11.7911	3.56429	1.55729	2.28878	0.0220922	0.0505073
CEP120	899.886	0.142263	0.157221	0.904863	0.365538	0.45581
CSNK1G3	506.496	-0.119173	0.169042	-0.704988	0.480818	0.564895
LINC01170	0.341535	1.5612	2.96583	0.526397	0.598612	NA
LOC107986448	2.48891	4.46784	2.94755	1.51578	0.129575	0.213035
ZNF608	152.127	-1.37463	0.396237	-3.46921	0.000521996	0.00163873
LOC105379156	0.487562	2.67268	2.95751	0.903693	0.366158	NA
LOC107986391	3.20591	2.88635	1.58883	1.81665	0.0692706	0.133667
LOC124901055	2.35606	1.71648	1.20895	1.41981	0.155664	0.242414
LOC105379158	1.21911	2.40934	2.52024	0.955994	0.339075	0.432216
LOC101927421	5.01903	5.71891	2.50328	2.28457	0.022338	0.0509863
LOC124901056	2.57444	1.1613	1.75759	0.660734	0.508783	0.590587
LINC02240	3.33796	4.31762	2.9444	1.46639	0.142543	0.227343
LINC02039	3.38198	3.73633	2.63729	1.41673	0.156561	0.243357
LOC101927488	1.56525	1.581	2.94298	0.53721	0.591123	0.664278
GRAMD2B	214.535	-0.558741	0.251168	-2.22457	0.0261099	0.0584598
LOC101927514	1.4421	2.56557	2.21629	1.15759	0.247029	0.341511
ALDH7A1	25.8353	1.85509	0.667864	2.77765	0.00547543	0.0143229
PHAX	410.65	1.23982	0.136488	9.0837	1.04942e-19	1.63454e-18
SPMIP10	1.69471	0.0913169	2.71075	0.0336869	0.973127	0.979963
LMNB1-DT	1.94211	0.309533	1.20046	0.257844	0.796527	0.839903
LMNB1	1621.8	0.95631	0.198413	4.81979	1.43706e-06	6.36734e-06
MARCHF3	156.228	-2.10731	0.199602	-10.5575	4.68818e-26	1.21181e-24
LOC105379163	42.6519	-0.00777791	0.443875	-0.0175228	0.98602	0.989598
C5orf63	207.219	-0.812836	0.255211	-3.18496	0.00144775	0.00421321
LOC105379198	4.14011	-0.516979	0.77874	-0.663865	0.506776	0.588764
MEGF10	5.49696	2.47258	1.61023	1.53554	0.124651	0.207622
LOC124901057	9.78718	-0.976835	0.505241	-1.9334	0.0531866	0.107689
LOC105379199	5.0536	4.14483	2.14245	1.93463	0.0530363	0.107446
PRRC1	793.769	0.645226	0.0894567	7.21272	5.48463e-13	4.69045e-12
LOC124901058	38.0646	-0.40557	0.569874	-0.711684	0.476661	0.561107
CTXN3	1.82122	4.29456	2.94836	1.45659	0.14523	0.23032
LOC105379164	1.74666	4.19205	2.94877	1.42163	0.155134	0.241942
CCDC192	7.69581	-0.146636	0.991097	-0.147953	0.88238	0.909118
LOC124901059	2.85422	-2.46865	0.75373	-3.27525	0.00105569	0.00314655
SLC12A2-DT	335.086	-0.84072	0.182187	-4.61461	3.93836e-06	1.65265e-05
SLC12A2	242.029	-0.552394	0.181893	-3.03692	0.00239011	0.00668056
FBN2	513.668	1.26118	0.261934	4.81487	1.47297e-06	6.51328e-06
LOC105379168	0.346484	1.5612	2.96583	0.526397	0.598612	NA
SLC27A6	0.819078	2.80493	2.19189	1.27969	0.200655	0.29316
LOC102723638	2.79527	4.88941	2.8999	1.68606	0.0917836	0.166497
LOC124901060	19.5483	-1.35651	0.733883	-1.84841	0.0645433	0.126089
ISOC1	177.094	1.00435	0.14188	7.07892	1.45284e-12	1.19925e-11
LOC102723654	12.0583	-0.806041	0.532138	-1.51472	0.129843	0.213415
LOC105379169	5.9474	-1.02448	1.27499	-0.803523	0.421672	0.508844
ADAMTS19	3.54215	3.46579	2.37242	1.46087	0.144052	0.229149
MINAR2	1.94073	4.3694	2.948	1.48216	0.138299	0.22252
LOC112267944	0.763495	0.815289	2.97036	0.274475	0.78372	0.829164
CHSY3	22.4706	-0.443305	0.744048	-0.595802	0.551308	0.628851
LOC105379171	2.98314	4.53579	2.53974	1.78593	0.0741113	0.141085
LOC107986449	0.927165	3.04095	2.95449	1.02926	0.303356	0.397403
LOC105379172	0.887154	0.121067	1.37856	0.0878219	0.930018	0.946511
HINT1	1322.08	2.2015	0.17596	12.5114	6.46631e-36	3.32041e-34
LYRM7	381.046	0.54986	0.207383	2.65143	0.00801527	0.0203015
LOC124901061	19.3384	-1.10471	0.364376	-3.03178	0.00243118	0.00678887
CDC42SE2	3947.94	0.0141038	0.145951	0.0966342	0.923017	0.941212
LOC105379173	830.134	-3.60819	0.29607	-12.187	3.64817e-34	1.6706e-32
RAPGEF6	1740.84	-1.14434	0.182771	-6.26106	3.82362e-10	2.50741e-09
FNIP1	1374.36	-1.71233	0.141595	-12.0932	1.14797e-33	5.05267e-32
MEIKIN	7.86982	-0.107453	0.361117	-0.297558	0.76604	0.814458
ACSL6	331.37	-0.627066	0.213328	-2.93944	0.00328804	0.00896072
ACSL6-AS1	2.84785	-0.83884	1.28728	-0.651635	0.514637	0.595598
LOC105379174	2.65299	4.38127	2.94626	1.48706	0.136999	0.221406
IL3	0.527429	2.77269	2.95661	0.937791	0.348352	NA
CSF2	3.05368	1.56865	1.30301	1.20386	0.228643	0.32358
P4HA2-AS1	1.98221	4.40101	2.94786	1.49295	0.13545	0.219569
P4HA2	4.23376	1.01613	0.856958	1.18574	0.235724	0.330421
MIR6830	2.33885	4.63096	2.94687	1.57148	0.11607	0.196906
PDLIM4	12.0113	-3.13343	0.766896	-4.08586	4.39143e-05	0.000160734
LOC124901063	2.99467	-2.33835	1.12191	-2.08425	0.0371372	0.079322
SLC22A4	512.204	-2.70932	0.211923	-12.7844	2.00343e-37	1.14046e-35
MIR3936HG	74.2515	-3.13064	0.283814	-11.0306	2.72117e-28	8.16188e-27
MIR3936	8.03348	-1.17335	0.46228	-2.53817	0.0111434	0.0273948
SLC22A5	448.883	-1.04316	0.133376	-7.82116	5.23407e-15	5.43251e-14
CARINH	507.504	-0.551017	0.20347	-2.7081	0.00676705	0.0173996
LINC02863	2049.67	-4.82322	0.169492	-28.457	3.99513e-178	4.67736e-174
IRF1	10425.7	-0.698585	0.255522	-2.73395	0.00625797	0.016195
IL5	9.90307	-0.318372	0.918417	-0.346652	0.728853	0.784106
RAD50	863.049	0.577235	0.155192	3.71949	0.000199626	0.000667186
TH2LCRR	17.8925	-1.93331	0.517311	-3.73723	0.000186061	0.000624823
IL13	1.83246	-1.19014	1.21239	-0.981651	0.326272	0.419629
IL4	3.91767	-0.291746	0.58593	-0.49792	0.61854	0.688371
LOC105379176	6.11355	-0.119612	0.719182	-0.166317	0.867908	0.897551
KIF3A	216.999	0.195315	0.250617	0.779335	0.435782	0.522478
CCNI2	58.2056	-0.449993	0.34837	-1.29171	0.196459	0.288784
SEPTIN8	244.245	0.461746	0.219615	2.10252	0.0355076	0.076254
SOWAHA	1.70009	2.32049	2.33911	0.992039	0.321179	0.415144
SHROOM1	342.873	1.05749	0.268828	3.93368	8.36539e-05	0.000294672
GDF9	19.6262	1.19827	0.485445	2.4684	0.013572	0.0326926
UQCRQ	433.64	1.65981	0.185264	8.95918	3.2711e-19	4.89731e-18
LEAP2	51.4784	-1.88953	0.171754	-11.0013	3.76592e-28	1.11809e-26
AFF4	2297.1	-0.426726	0.109295	-3.90436	9.44741e-05	0.000330105
AFF4-DT	5.8468	-1.49693	0.794424	-1.88429	0.0595259	0.11818
ZCCHC10	239.114	1.83775	0.188344	9.75741	1.71473e-22	3.31461e-21
HSPA4	1346.86	1.01017	0.0704985	14.3289	1.44403e-46	1.47438e-44
LOC105379178	1.32414	2.72873	2.58577	1.05529	0.291293	0.386473
FSTL4	10.5582	0.0270975	0.581387	0.0466084	0.962825	0.972209
CTB-49A3.2	4.62661	2.14518	1.48005	1.44939	0.147227	0.232774
LOC124901067	0.262614	1.20553	2.97184	0.405651	0.684999	NA
LOC124901068	3.61105	2.05761	2.43561	0.844803	0.398221	0.487903
CTB-3M24.3	2.48404	1.07735	1.77661	0.606408	0.544244	0.622512
MIR1289-2	3.35479	5.1371	2.94478	1.74448	0.081076	0.15122
LOC124901066	2.49195	0.444141	1.3761	0.322754	0.746882	0.798714
WSPAR	0.219718	-0.395224	2.98428	-0.132435	0.89464	NA
LOC105379182	20.1126	0.122822	0.667543	0.18399	0.854021	0.886584
C5orf15	908.736	1.8122	0.122066	14.8461	7.37501e-50	9.25116e-48
LOC105379183	10.8511	-2.06831	0.34562	-5.98436	2.17239e-09	1.31553e-08
VDAC1	1206.68	1.38961	0.127349	10.9118	1.01193e-27	2.90377e-26
LOC124901069	6.19521	-3.2118	0.723532	-4.43905	9.03554e-06	3.63315e-05
TCF7	5643.08	-0.942456	0.206665	-4.56031	5.10778e-06	2.11178e-05
SKP1	2567.33	0.0877423	0.111191	0.789114	0.430045	0.516983
PPP2CA	1872.63	0.931392	0.106176	8.77214	1.75303e-18	2.45208e-17
PPP2CA-DT	23.36	-2.06993	0.453651	-4.56284	5.04674e-06	2.08881e-05
CDKL3	34.2179	0.0548437	0.24223	0.226412	0.820881	0.860057
UBE2B	1244.51	-0.450831	0.195846	-2.30197	0.0213368	0.0490163
CDKN2AIPNL	181.381	0.663422	0.139495	4.75589	1.97575e-06	8.5969e-06
LINC02999	2.7069	4.85341	2.94606	1.64743	0.0994707	0.176751
LINC01843	0.348259	2.25119	2.96204	0.760011	0.447248	NA
LOC124901070	18.2958	-2.32988	0.527183	-4.41948	9.89369e-06	3.95781e-05
JADE2	3209.07	-0.542428	0.103898	-5.22079	1.78163e-07	8.82225e-07
LOC124901191	14.2248	-3.25266	0.345393	-9.41726	4.63007e-21	8.04661e-20
SAR1B	696.954	0.473119	0.113977	4.15099	3.31034e-05	0.000123323
SEC24A	736.508	0.198615	0.114414	1.73594	0.0825751	0.153574
LOC124901192	1.07772	-2.18453	1.1984	-1.82286	0.0683239	0.132195
CAMLG	429.53	1.48956	0.142741	10.4354	1.70977e-25	4.2231e-24
DDX46	1575.92	0.770498	0.106517	7.23358	4.70422e-13	4.05264e-12
C5orf24	691.656	0.650053	0.145138	4.47887	7.5039e-06	3.04799e-05
TXNDC15	697.228	1.1814	0.13524	8.73559	2.42396e-18	3.34526e-17
LOC124901071	55.2238	-3.50362	0.368149	-9.51684	1.78525e-21	3.21062e-20
PCBD2	178.138	0.283651	0.152993	1.85402	0.0637368	0.124784
CATSPER3	38.1999	0.161943	0.391353	0.413802	0.679019	0.741372
PITX1	4.64427	0.672683	0.949389	0.708543	0.478608	0.562868
PITX1-AS1	380.989	-0.299464	0.0910325	-3.28963	0.00100319	0.00299948
EPIST	2.72983	3.95063	2.94556	1.34122	0.17985	0.269849
LOC124901072	0.586065	-0.395224	2.98428	-0.132435	0.89464	NA
LINC02900	2.91084	4.51294	2.94581	1.53199	0.125525	0.208415
MACROH2A1	4481.95	0.909845	0.152615	5.9617	2.49621e-09	1.50333e-08
TIFAB	52.344	0.235333	0.375754	0.626296	0.531121	0.610664
LOC124901073	2.34596	-0.910219	0.99965	-0.910539	0.362539	0.453163
NEUROG1	3.08522	5.03104	2.94528	1.70817	0.0876042	0.160675
CXCL14	7.96779	5.19988	1.75415	2.96434	0.00303338	0.00831834
SLC25A48	3.95634	2.80677	1.97682	1.41984	0.155655	0.242414
SLC25A48-AS1	4.03565	5.43107	2.94358	1.84506	0.0650288	0.126875
LOC107986453	3.03536	5.01398	2.94536	1.70233	0.0886932	0.162139
IL9	2.08003	4.47217	2.94753	1.51726	0.129202	0.21264
FBXL21P	0.348259	2.25119	2.96204	0.760011	0.447248	NA
LECT2	0.137959	-0.77994	2.98428	-0.261349	0.793823	NA
LOC105379189	1.18616	3.54176	1.75748	2.01526	0.0438778	0.0915164
TGFBI	4622.42	1.6362	0.191249	8.55537	1.17495e-17	1.53526e-16
VTRNA2-1	1.20112	-1.39441	2.62784	-0.530628	0.595676	0.668174
SMAD5-AS1	8.5324	-1.37318	1.06587	-1.28832	0.197635	0.290294
SMAD5	558.798	0.226829	0.15073	1.50487	0.132358	0.216429
SMIM32	6.67756	-2.11995	1.05979	-2.00035	0.0454624	0.0943164
TRPC7	0.933999	2.57265	2.95191	0.871522	0.383469	0.473812
TRPC7-AS1	1.63614	3.24188	2.95089	1.09861	0.271938	0.366409
LOC124901075	0.348259	2.25119	2.96204	0.760011	0.447248	NA
LOC124901076	0	0	0	0	1	NA
CTB-1I21.1	2.83038	3.63582	2.30862	1.57489	0.115283	0.19629
SPOCK1	35.4447	1.31312	0.301416	4.35649	1.32165e-05	5.19883e-05
LOC105379192	1.4651	-0.665837	1.83161	-0.363526	0.716212	0.773302
KLHL3	286.259	-1.10103	0.20962	-5.2525	1.50047e-07	7.50726e-07
MIR874	3.27336	-0.325896	1.68659	-0.193228	0.84678	0.880889
HNRNPA0	2175.38	1.09787	0.123424	8.8951	5.83688e-19	8.55024e-18
NPY6R	26.1242	-2.40524	0.374109	-6.42926	1.28229e-10	8.79299e-10
PKD2L2-DT	54.1527	-1.69312	0.292487	-5.78871	7.0928e-09	4.07459e-08
LOC107986368	4.96395	-2.79948	0.720075	-3.88776	0.000101174	0.000352114
MYOT	16.036	-2.76662	0.436938	-6.33183	2.4227e-10	1.62266e-09
PKD2L2	52.6405	-1.69544	0.536422	-3.16064	0.00157421	0.00454845
FAM13B	1144.33	-0.226514	0.132177	-1.71372	0.0865809	0.159305
FAM13B-AS1	14.9088	-1.73814	0.552874	-3.14383	0.00166755	0.00479997
LOC124901077	9.51546	-1.29511	0.381096	-3.39838	0.000677872	0.00208685
WNT8A	1.3566	2.26596	2.95331	0.767263	0.442925	0.528947
NME5	2.03914	1.41374	2.63622	0.536273	0.59177	0.664813
BRD8	881.882	0.11922	0.0995793	1.19724	0.231213	0.326243
KIF20A	49.47	0.583154	0.405779	1.43712	0.150683	0.236873
CDC23	463.919	1.09352	0.0778922	14.0389	9.00961e-45	8.19804e-43
GFRA3	2.02489	2.05041	2.00915	1.02054	0.307474	0.401376
CDC25C	22.3109	0.0736573	0.472071	0.15603	0.876009	0.904332
LOC100128966	2.42301	-3.87468	1.06928	-3.62365	0.000290475	0.000949851
FAM53C	2007.56	-1.48668	0.179211	-8.29572	1.07932e-16	1.30092e-15
KDM3B	3720.63	-0.647948	0.132365	-4.89516	9.82269e-07	4.43961e-06
REEP2	5.99682	-0.273076	0.418255	-0.652893	0.513825	0.594926
EGR1	1989.56	5.57012	0.449989	12.3783	3.42334e-35	1.66766e-33
LOC124901078	0.364942	-1.40995	2.58806	-0.544791	0.585897	NA
ETF1	1291.63	1.06588	0.0909738	11.7164	1.0509e-31	4.03839e-30
HSPA9	2012.87	1.33444	0.0871132	15.3184	5.75941e-53	8.79513e-51
SNORD63B	16.7945	0.374044	0.367139	1.01881	0.308293	0.402221
SNORD63	8.37339	-1.39834	0.49409	-2.83012	0.00465301	0.0123398
LOC105379193	0.200457	-0.395224	2.98428	-0.132435	0.89464	NA
CTNNA1-AS1	5.96013	-1.35736	0.934442	-1.45259	0.146337	0.231627
CTNNA1	2646.71	1.49002	0.215478	6.91498	4.67942e-12	3.70322e-11
LRRTM2	59.4359	-1.85208	0.655718	-2.82451	0.00473524	0.012538
SIL1	421.802	1.34438	0.20324	6.61473	3.72243e-11	2.69129e-10
LOC124901079	316.4	-3.49027	0.435762	-8.00956	1.15116e-15	1.26549e-14
LOC124901080	4.92703	-4.59864	0.589292	-7.80367	6.01329e-15	6.19914e-14
LOC124901081	3.212	-2.13202	0.953256	-2.23657	0.0253147	0.0569225
MATR3	3508.54	1.077	0.135035	7.97568	1.51545e-15	1.64943e-14
SNHG4	115.605	0.333793	0.227153	1.46946	0.141707	0.226441
SNORA74D	3.74438	-3.30802	0.935597	-3.53573	0.000406653	0.00130069
SNORA74A	1.48412	-1.59599	1.32901	-1.20089	0.229793	0.32475
PAIP2	1746	1.04939	0.142842	7.34656	2.0338e-13	1.82134e-12
SLC23A1	143.42	-1.75746	0.284754	-6.17186	6.74913e-10	4.30765e-09
MZB1	333.023	1.5587	0.3116	5.00224	5.66691e-07	2.63453e-06
PROB1	31.7238	0.416285	0.313808	1.32656	0.184655	0.275399
SPATA24	66.152	0.237051	0.262128	0.904336	0.365817	0.456109
LOC124901083	1.07962	3.19857	2.9511	1.08386	0.278428	0.37293
UBE2D2	1748.42	0.482262	0.111163	4.33834	1.43566e-05	5.62021e-05
CXXC5	1039.78	-0.446872	0.171548	-2.60494	0.00918895	0.0229874
CXXC5-AS1	45.8167	-4.18769	0.375009	-11.1669	5.91978e-29	1.87654e-27
LOC124901084	8.2641	-2.87093	0.554646	-5.17615	2.26511e-07	1.10912e-06
LOC124901085	1.41341	-3.07479	1.01894	-3.01764	0.00254747	0.00708544
PSD2-AS1	8.73849	-0.186484	0.960443	-0.194165	0.846047	0.880335
PSD2	20.7531	-0.838958	0.461393	-1.81831	0.0690161	0.133241
NRG2	6.9723	0.0975558	0.768041	0.127019	0.898925	0.922401
LOC124900193	91.9644	-2.53816	0.255755	-9.92418	3.26776e-23	6.71977e-22
MALINC1	12.578	-0.697984	0.408039	-1.71058	0.0871583	0.160146
PURA	1020.2	-0.346514	0.159526	-2.17215	0.0298445	0.0657321
IGIP	211.113	-0.318901	0.248863	-1.28143	0.200042	0.292754
LOC124901086	19.1301	-2.71312	0.670401	-4.04701	5.18754e-05	0.000187895
LOC101929719	14.467	-2.18321	0.37832	-5.77079	7.88988e-09	4.50962e-08
CYSTM1	437.803	-0.519301	0.205768	-2.52372	0.0116121	0.0284276
PFDN1	635.184	0.300478	0.149025	2.01629	0.0437697	0.0913388
HBEGF	108.549	2.93277	0.322804	9.08531	1.03408e-19	1.61278e-18
SLC4A9	13.8579	-1.72664	1.00266	-1.72206	0.0850594	0.157189
ANKHD1-DT	50.8311	0.467841	0.213252	2.19384	0.0282471	0.0626261
LOC124901087	21.2288	-1.49535	0.372247	-4.0171	5.89191e-05	0.000211813
ANKHD1-EIF4EBP3	18.2235	-2.04815	0.274378	-7.4647	8.34923e-14	7.75589e-13
ANKHD1	126.59	-0.0590324	0.227901	-0.259026	0.795615	0.839171
EIF4EBP3	28.6414	-1.33465	0.296049	-4.5082	6.53812e-06	2.66895e-05
SRA1	775.631	0.43906	0.1253	3.50408	0.000458191	0.00145336
APBB3	666.275	0.0944867	0.142115	0.664858	0.506141	0.588119
LOC112267855	216.407	0.344408	0.183105	1.88093	0.0599816	0.118921
LOC124900208	13.3579	0.078616	0.328553	0.239279	0.810889	0.852261
TMCO6	467.515	-0.572647	0.109058	-5.25085	1.51403e-07	7.57187e-07
CD14	8102.55	1.72152	0.231956	7.42172	1.1561e-13	1.05799e-12
NDUFA2	97.3782	-0.0825397	0.174044	-0.474245	0.635325	0.703374
IK	2078.66	1.39226	0.120707	11.5342	8.86868e-31	3.19154e-29
LOC124901088	45.1512	-1.857	0.15034	-12.352	4.75087e-35	2.28896e-33
WDR55	736.953	0.129748	0.110027	1.17924	0.238301	0.333248
DND1	128.732	-0.184904	0.167657	-1.10287	0.270086	0.364771
HARS1	808.178	1.13116	0.1146	9.87048	5.5895e-23	1.12504e-21
HARS2	727.167	0.175636	0.129736	1.3538	0.1758	0.265312
ZMAT2	1278.46	0.992911	0.149342	6.64856	2.95978e-11	2.16036e-10
LOC105378198	1.99065	3.01131	1.82106	1.65361	0.0982074	0.175056
VTRNA1-2	2.05411	3.99742	2.94782	1.35606	0.175079	0.264566
VTRNA1-3	1.48496	2.14434	1.97046	1.08825	0.276487	0.370848
SLC25A2	11.1707	-2.35326	0.850381	-2.7673	0.00565223	0.0147535
TAF7	1671.63	1.40302	0.172512	8.13288	4.19202e-16	4.79754e-15
PCDHGA1	9.12937	0.341936	0.767112	0.445745	0.655782	0.721428
PCDHGA2	7.85609	1.69408	0.934878	1.81208	0.0699732	0.134733
PCDHGA3	4.7148	-0.0586721	1.04784	-0.0559935	0.955347	0.966297
PCDHGB1	5.00168	-2.06839	0.672771	-3.07443	0.00210906	0.00595519
PCDHGA4	9.91435	-1.43933	0.466576	-3.08488	0.00203633	0.00577116
PCDHGB2	21.687	-1.25775	0.449083	-2.8007	0.0050992	0.0134257
PCDHGA5	23.7929	-1.14347	0.605561	-1.88828	0.0589888	0.117306
PCDHGB3	20.7193	-1.23082	0.544272	-2.2614	0.0237342	0.0538095
PCDHGA6	49.4405	0.303967	0.430048	0.706821	0.479678	0.563848
PCDHGA7	20.3179	-1.5015	0.439316	-3.41782	0.000631254	0.00195396
PCDHGB4	11.7105	-1.78735	0.558965	-3.1976	0.00138578	0.00404728
PCDHGA8	17.1062	0.125782	0.938658	0.134002	0.893401	0.918156
PCDHGB5	18.1801	-0.862811	0.635096	-1.35855	0.174288	0.263689
PCDHGA9	19.9744	-0.654665	0.615133	-1.06427	0.287208	0.382179
PCDHGB6	28.8537	-0.150774	0.413883	-0.36429	0.715641	0.773061
PCDHGA10	38.3797	-0.218659	0.57508	-0.380223	0.70378	0.762692
PCDHGB7	18.9095	-1.27531	0.583286	-2.18642	0.0287851	0.0636822
PCDHGA11	28.1944	-0.505805	0.62361	-0.811093	0.417312	0.504848
PCDHGB8P	10.632	-2.79298	0.567771	-4.91919	8.69027e-07	3.94607e-06
PCDHGA12	21.7362	-0.464092	0.736713	-0.629949	0.528728	0.608572
PCDHGC3	19.1295	0.246859	0.546929	0.451354	0.651734	0.717987
PCDHGC4	8.64378	-0.983241	0.951622	-1.03323	0.301498	0.395646
PCDHGC5	9.14821	-1.85872	0.708704	-2.62271	0.00872337	0.0219117
DIAPH1	8329.36	0.826139	0.192353	4.29491	1.74764e-05	6.76317e-05
LOC124901091	95.3035	-2.2546	0.238885	-9.438	3.79961e-21	6.66936e-20
DIAPH1-AS1	185.302	-4.21134	0.425272	-9.90271	4.05164e-23	8.30256e-22
HDAC3	917.12	0.666781	0.115223	5.78688	7.17058e-09	4.11658e-08
RELL2	263.263	0.402174	0.153996	2.61159	0.00901223	0.0225807
FCHSD1	1311.84	0.191166	0.11654	1.64034	0.100934	0.17854
ARAP3	2107.99	-1.61591	0.203919	-7.92428	2.29469e-15	2.45645e-14
LOC124901092	6.97634	1.06468	1.22492	0.869188	0.384744	0.475004
LOC124901094	10.303	0.806734	1.25523	0.6427	0.520419	0.600936
LOC107986454	6.65364	-0.835517	0.980442	-0.852183	0.394112	0.484102
PCDH1	111.638	-0.0822211	0.450456	-0.182529	0.855168	0.887613
LOC729080	1.22896	0.748873	2.30027	0.32556	0.744758	0.797086
DELE1	1843.19	0.140699	0.106843	1.31687	0.187883	0.27916
PCDH12	275.781	-0.784881	0.154331	-5.0857	3.66268e-07	1.74907e-06
RNF14	736.848	-0.588492	0.126407	-4.65553	3.23149e-06	1.3673e-05
LOC124901095	14.7626	-1.58965	0.311952	-5.09582	3.47231e-07	1.66354e-06
GNPDA1	496.194	1.13038	0.15226	7.42402	1.1362e-13	1.0406e-12
LOC105378204	0.538113	1.10776	2.96076	0.374147	0.708295	NA
NDFIP1	1815.06	0.644816	0.149867	4.30258	1.68822e-05	6.5462e-05
LOC107986455	100.257	-2.82586	0.43735	-6.46131	1.03798e-10	7.18361e-10
LOC124901096	96.3809	-1.51307	0.197636	-7.65587	1.92001e-14	1.88213e-13
SPRY4	3.55415	3.54683	1.60115	2.21518	0.0267477	0.0596633
SPRY4-AS1	2.648	4.68989	2.94664	1.5916	0.111474	0.191781
FGF1	1.9043	2.69865	2.94301	0.91697	0.359158	0.449965
LINC01844	2.7069	4.85341	2.94606	1.64743	0.0994707	0.176751
ARHGAP26	8733.86	-2.05686	0.178733	-11.508	1.20216e-30	4.2607e-29
ARHGAP26-AS1	86.4729	-4.15694	0.691086	-6.01509	1.79789e-09	1.09993e-08
LOC107986457	1446.41	-5.04245	0.414498	-12.1652	4.76271e-34	2.15568e-32
LOC124901097	56.5053	-4.93675	0.370607	-13.3207	1.75438e-40	1.21059e-38
LOC124901098	211.411	-5.67547	0.41137	-13.7965	2.67471e-43	2.27467e-41
ARHGAP26-IT1	66.4616	-5.46987	0.344091	-15.8966	6.69485e-57	1.292e-54
LOC124901099	352.194	-3.74324	0.280955	-13.3233	1.69506e-40	1.17196e-38
LOC124901100	15.7241	-2.1863	0.715048	-3.05756	0.00223147	0.0062761
NR3C1	2949.24	-0.813205	0.117741	-6.90676	4.95862e-12	3.91286e-11
LOC128966704	16.7284	-0.988761	0.50228	-1.96855	0.0490053	0.100503
LOC105378208	1.14449	2.78991	2.95647	0.943665	0.345341	0.437411
LOC105378209	1.13959	2.76638	2.95667	0.935639	0.349459	0.441148
LOC105378210	4.67982	3.13271	2.17055	1.44328	0.148943	0.234767
HMHB1	3.51072	5.18484	2.19271	2.36458	0.0180504	0.0422403
YIPF5	518.431	1.29115	0.157942	8.17483	2.96276e-16	3.43662e-15
KCTD16	4.15882	1.89668	1.59717	1.18752	0.235021	0.329659
PRELID2	59.5763	0.160831	0.376487	0.42719	0.669241	0.732975
GRXCR2	0.346484	1.5612	2.96583	0.526397	0.598612	NA
LOC107986458	0.390779	-0.125228	2.63797	-0.0474712	0.962138	NA
SH3RF2	16.9662	0.688051	0.497044	1.38429	0.16627	0.254907
LOC107986459	0.33823	0.772814	2.97115	0.260106	0.794782	NA
PLAC8L1	13.901	-0.807345	0.362463	-2.22739	0.0259212	0.0581076
LARS1	1430.54	0.789356	0.106906	7.38367	1.53981e-13	1.39532e-12
RBM27	373.68	0.616191	0.157095	3.92242	8.7665e-05	0.000307937
LOC105378213	0.348259	2.25119	2.96204	0.760011	0.447248	NA
TCERG1	1407.22	0.379825	0.124516	3.0504	0.00228537	0.00641281
GPR151	11.9651	-1.23988	1.13238	-1.09493	0.273548	0.367864
CTB-99A3.1	16.9398	-3.91453	0.567152	-6.90208	5.1248e-12	4.03765e-11
PPP2R2B	299.315	0.164703	0.176596	0.932655	0.350998	0.442677
LOC107986461	206.024	-3.4794	0.593887	-5.8587	4.66516e-09	2.73e-08
STK32A-AS1	3.42676	4.75017	2.94467	1.61314	0.106714	0.186066
STK32A	5.07139	4.13982	2.62959	1.57432	0.115413	0.196455
DPYSL3	6.76998	1.84378	0.702938	2.62296	0.00871689	0.021899
JAKMIP2-AS1	7.15451	-3.62926	0.71848	-5.05131	4.38797e-07	2.07511e-06
JAKMIP2	163.442	0.365737	0.206574	1.77049	0.0766463	0.144827
LOC105378218	23.0251	-4.12508	0.701409	-5.88113	4.07475e-09	2.39647e-08
LOC124901101	2.38718	4.66115	2.94675	1.58179	0.113697	0.194495
SCGB3A2	7.16628	2.43712	0.661696	3.68315	0.000230372	0.000763119
C5orf46	8.87504	5.70065	2.55042	2.23518	0.0254052	0.0570821
SPINK5	2.48612	4.77327	2.94634	1.62007	0.105217	0.184161
LOC124901185	0.453548	2.06703	2.95943	0.698454	0.484893	NA
SPINK6	1.5624	3.96583	2.94956	1.34455	0.178771	0.268654
MARCOL	1.14208	1.97474	2.96044	0.667043	0.504745	0.586839
FBXO38-DT	16.2416	0.249512	0.540384	0.461731	0.644274	0.711353
SPINK13	3.87688	1.27858	1.16756	1.09509	0.273477	0.367809
SPINK7	4.39952	-2.28526	1.04665	-2.1834	0.0290061	0.0641107
SPINK9	12.148	-1.55471	0.80116	-1.94057	0.0523099	0.106232
FBXO38	1366.68	-0.572409	0.127325	-4.49565	6.93577e-06	2.82441e-05
HTR4	1.78547	0.351588	1.54384	0.227736	0.819851	0.859238
LOC107986462	2.28655	3.57675	2.59015	1.3809	0.167309	0.256219
ADRB2	931.249	-0.0976003	0.217634	-0.448461	0.653821	0.719766
SH3TC2	96.0447	0.647845	0.409974	1.58021	0.114058	0.194784
MIR584	1.52129	3.34814	2.9525	1.134	0.256794	0.351632
SH3TC2-DT	0.347147	0.690169	2.97277	0.232163	0.816411	NA
ABLIM3	294.196	1.47299	0.317606	4.63779	3.52153e-06	1.48555e-05
LOC124901102	2.32206	4.6146	2.471	1.86751	0.061831	0.121816
AFAP1L1	10.3383	0.0829206	0.741541	0.111822	0.910965	0.93179
LOC124901103	0.542708	-2.0055	1.7749	-1.12992	0.25851	NA
GRPEL2	295.379	0.0958484	0.190457	0.503256	0.614785	0.684965
GRPEL2-AS1	4.43325	-2.67499	0.533889	-5.01038	5.43241e-07	2.53188e-06
PCYOX1L	528.427	0.617741	0.123429	5.00485	5.59065e-07	2.60287e-06
IL17B	10.0633	-0.982424	0.503039	-1.95298	0.0508222	0.103618
LOC101927046	1.14202	-1.85268	1.90152	-0.974313	0.329901	0.423262
CARMN	2.88036	2.41101	1.95387	1.23396	0.217216	0.311476
CSNK1A1	2245.46	-0.145723	0.101771	-1.43187	0.152182	0.23869
ARHGEF37	38.668	-2.27934	0.473611	-4.81268	1.48923e-06	6.58012e-06
LOC124901104	1.27865	-0.667734	1.46584	-0.45553	0.648728	0.715461
LOC105378224	3.47833	4.71628	1.75708	2.68416	0.00727121	0.0185952
PPARGC1B	607.353	-0.226851	0.160324	-1.41496	0.157081	0.243905
MIR378A	3.25707	-2.20321	0.748147	-2.94488	0.00323076	0.00881967
PDE6A	20.8934	-2.15697	0.576585	-3.74095	0.000183326	0.000616345
MFFP2	3.08693	2.2259	0.961928	2.314	0.0206678	0.0476479
SLC26A2	460.096	0.112483	0.139567	0.805946	0.420274	0.507732
TIGD6	77.9578	0.00824134	0.129004	0.0638842	0.949062	0.961574
HMGXB3	1043.32	-0.260231	0.106027	-2.45438	0.014113	0.0338563
LOC124901207	7.33705	-0.499671	0.423763	-1.17913	0.238347	0.333273
CSF1R	7372.27	1.7459	0.23613	7.39382	1.42666e-13	1.2958e-12
PDGFRB	306.79	1.3669	0.288713	4.73445	2.19652e-06	9.494e-06
CDX1	0.348259	2.25119	2.96204	0.760011	0.447248	NA
SLC6A7	2.82563	4.47545	2.94594	1.51919	0.128715	0.212301
CAMK2A	1.84584	1.45452	2.13515	0.681226	0.495728	0.578704
ARSI	3.29466	5.13588	2.94479	1.74406	0.081149	0.151324
LOC105378226	0.94979	2.46543	2.95203	0.835166	0.403624	0.492924
TCOF1	1441.15	0.589282	0.106798	5.5177	3.43469e-08	1.84375e-07
CD74	63944.8	1.62244	0.223728	7.25181	4.1125e-13	3.56563e-12
LOC124901106	3.82115	2.5987	1.4276	1.82033	0.0687093	0.132795
RPS14	9054.04	1.21056	0.198126	6.11003	9.96136e-10	6.26339e-09
NDST1-AS1	14.6763	0.235052	0.625135	0.376002	0.706916	0.765389
NDST1	1883.9	-0.627501	0.224201	-2.79883	0.0051288	0.0134936
LOC124901211	4.9063	-3.85665	0.930259	-4.14578	3.38659e-05	0.00012603
SYNPO	176.759	0.152418	0.42231	0.360916	0.718163	0.774972
LOC124901108	0.975125	3.549	2.9514	1.20248	0.229178	0.324012
LOC124901107	5.8037	1.53128	1.26633	1.20922	0.226577	0.32133
MYOZ3	22.3492	-1.12565	0.817375	-1.37716	0.168464	0.257408
MYOZ3-AS1	2.29865	2.08411	2.39646	0.869662	0.384485	0.474795
RBM22	1312.15	0.657741	0.14758	4.45685	8.31717e-06	3.3589e-05
DCTN4	1054.72	-0.112545	0.0964398	-1.16699	0.243213	0.33751
LOC124901110	31.2084	-2.22183	0.349425	-6.35854	2.03676e-10	1.37281e-09
SMIM3	261.781	1.02986	0.237605	4.33433	1.46204e-05	5.71903e-05
IRGM	27.6255	-0.600246	0.424088	-1.41538	0.156956	0.243788
LOC124901113	3.18462	-4.29653	0.912629	-4.70786	2.5033e-06	1.07302e-05
LOC124901111	5.03292	-0.387766	0.688632	-0.563096	0.57337	0.648749
ZNF300	77.5332	0.631773	0.283421	2.22909	0.0258076	0.0578826
LOC124901112	0.434489	1.25236	2.66517	0.4699	0.638427	NA
ZNF300P1	3.29348	1.21607	1.20974	1.00524	0.314783	0.408918
LOC124901114	3.39493	3.19591	1.92229	1.66256	0.0964014	0.172566
LOC105378228	2.82737	0.967746	1.49739	0.646287	0.518093	0.598841
GPX3	216.022	-3.03499	0.239637	-12.665	9.2472e-37	5.01218e-35
TNIP1	6108.56	-0.416341	0.146979	-2.83266	0.00461632	0.0122563
ANXA6	6324.57	0.745345	0.168025	4.43591	9.16836e-06	3.6836e-05
LOC107986463	157.052	-1.03339	0.136719	-7.55852	4.07691e-14	3.89006e-13
CCDC69	4507.78	0.740515	0.155939	4.74874	2.04688e-06	8.87562e-06
LOC105378230	257.475	-3.70385	0.141627	-26.1521	9.32254e-151	4.09294e-147
LOC124901115	10.1842	-0.301129	0.890127	-0.338299	0.735138	0.789151
GM2A	1904.15	0.991698	0.262697	3.77506	0.000159968	0.000542542
SLC36A3	3.57922	-1.48599	0.557246	-2.66666	0.00766096	0.0194841
SLC36A2	2.94043	3.48161	2.64572	1.31594	0.188194	0.27949
SLC36A1	1818.48	-1.28612	0.117321	-10.9623	5.79783e-28	1.69981e-26
LOC105378234	1.999	4.02864	2.94767	1.36672	0.171713	0.261177
FAT2	103.857	-1.24349	0.232509	-5.34815	8.88575e-08	4.56612e-07
MIR6499	2.11063	2.74493	2.94206	0.932997	0.350822	0.442502
LOC105378231	1.40484	2.2566	1.53514	1.46996	0.141572	0.226297
LOC124901116	1.20704	2.37772	2.95647	0.804244	0.421256	0.508446
SPARC	2536.9	1.56467	0.367323	4.25966	2.04736e-05	7.85468e-05
CLMAT3	1.47838	1.05865	2.06717	0.512124	0.608564	0.679724
ATOX1	293.157	0.883856	0.237304	3.72457	0.000195651	0.000654838
ATOX1-AS1	49.0119	-3.57032	0.427075	-8.35994	6.27528e-17	7.70114e-16
LOC100652758	56.322	-0.424694	0.321501	-1.32097	0.18651	0.277547
G3BP1	2536.97	0.211544	0.0773084	2.73637	0.00621212	0.0160882
GLRA1	15.2613	-1.78652	0.887895	-2.01208	0.0442117	0.0921024
LINC01933	1.87116	0.883849	1.4069	0.628226	0.529856	0.609589
NMUR2	2.89606	4.94274	2.94572	1.67794	0.0933587	0.168484
LINC01470	0.487562	2.67268	2.95751	0.903693	0.366158	NA
LOC124901117	5.20484	5.8064	2.94234	1.97339	0.048451	0.0995347
GRIA1	1.10598	2.70825	1.96502	1.37823	0.168133	0.257134
LINC01861	1.10178	-3.13102	1.80515	-1.73449	0.0828318	0.153937
LOC107986464	3.4094	1.24546	1.57042	0.793075	0.427734	0.514857
LOC107983980	4.1161	-2.39929	0.827043	-2.90104	0.00371925	0.0100416
FAM114A2	363.045	0.417013	0.0971869	4.29083	1.78008e-05	6.88336e-05
MFAP3	613.393	-0.0257597	0.128477	-0.2005	0.841089	0.876319
LOC124901118	1.56424	-3.2497	1.0305	-3.15353	0.00161306	0.00465459
GALNT10	1886.34	0.0157383	0.141805	0.110986	0.911627	0.93236
LOC107986465	220.217	-2.94087	0.24459	-12.0237	2.66826e-33	1.14569e-31
MIR1294	1.84263	-3.94482	0.85245	-4.62762	3.69888e-06	1.55588e-05
SAP30L-AS1	284.04	-2.76009	0.295677	-9.33483	1.0115e-20	1.70803e-19
SAP30L	1107.34	-0.198221	0.111139	-1.78355	0.0744968	0.141619
HAND1	2.42847	2.96847	2.36389	1.25576	0.209204	0.302556
LARP1	4667.59	0.387882	0.151682	2.5572	0.0105517	0.0260551
MIR1303	0.33509	-1.27245	2.60993	-0.487544	0.625873	NA
LOC112267936	15.3248	-1.30594	0.304855	-4.28382	1.83712e-05	7.08755e-05
FAXDC2	1259.07	-2.01441	0.26726	-7.53726	4.79966e-14	4.55508e-13
MIR378H	4.72563	-2.98352	0.765037	-3.89983	9.62589e-05	0.00033594
CNOT8	1996.7	0.468475	0.122296	3.83068	0.000127792	0.000438794
LOC124901119	5.95428	-2.13555	0.458316	-4.65955	3.16902e-06	1.342e-05
GEMIN5	387.874	0.135301	0.133685	1.01208	0.311499	0.405315
MRPL22	218.405	1.62014	0.190954	8.48449	2.1667e-17	2.75444e-16
KIF4B	2.00559	3.68589	1.3927	2.64658	0.00813109	0.0205681
LOC105378239	0.109518	0.823504	2.98435	0.27594	0.782594	NA
SGCD	45.7132	-0.386307	0.567513	-0.680701	0.496061	0.578996
LOC124901120	0.681679	-2.91458	2.0623	-1.41327	0.157577	NA
LOC105377673	6.26947	-1.30913	1.01887	-1.28488	0.198833	0.291367
PPP1R2B	6.09187	1.24867	0.586638	2.12852	0.0332937	0.072139
TIMD4	32.0462	-0.59259	0.47456	-1.24872	0.211769	0.30521
HAVCR1	40.0285	-1.27698	0.401573	-3.17995	0.00147302	0.0042783
HAVCR2	691.884	1.33336	0.226048	5.89856	3.66692e-09	2.1697e-08
MED7	229.93	0.572828	0.141116	4.05926	4.92279e-05	0.000178841
GARIN3	0.505565	-0.159806	2.62425	-0.0608956	0.951442	NA
ITK	2850.02	-0.231745	0.173805	-1.33336	0.182413	0.272684
CYFIP2	7339.41	-0.361924	0.133624	-2.70852	0.00675842	0.0173787
FNDC9	249.302	-4.98349	0.399143	-12.4855	8.96201e-36	4.56192e-34
NIPAL4-DT	110.956	-5.07627	0.377001	-13.4649	2.51677e-41	1.81512e-39
NIPAL4	104.815	-2.83177	0.535965	-5.28349	1.26743e-07	6.39505e-07
ADAM19	3461.3	-1.38645	0.193559	-7.16295	7.89581e-13	6.66005e-12
LOC124901121	43.6054	-2.99263	0.273461	-10.9435	7.13712e-28	2.07e-26
SOX30	8.78843	0.846706	0.742831	1.13984	0.254355	0.349188
LOC105377675	56.5951	-0.318075	0.268033	-1.1867	0.235347	0.330049
C5orf52	2.5776	2.97807	2.08587	1.42774	0.153367	0.240136
LOC105377676	0.54941	-0.383794	2.61951	-0.146514	0.883516	NA
THG1L	214.558	1.56285	0.11355	13.7635	4.2249e-43	3.54155e-41
LSM11	181.185	0.205978	0.124982	1.64807	0.0993389	0.176573
CLINT1	1884.68	0.998388	0.0976373	10.2255	1.52476e-24	3.47754e-23
LOC107986466	3.35038	4.25335	2.94426	1.44462	0.148564	0.234319
LOC105377677	2.94592	4.96033	2.94563	1.68396	0.0921888	0.166944
LOC105377678	0.816028	2.71194	2.95715	0.917079	0.359101	0.44994
LINC02227	3.58969	3.01629	1.92675	1.56548	0.117469	0.198655
EBF1	377.147	-2.31247	0.403756	-5.72741	1.01978e-08	5.75199e-08
LINC02202	8.7542	0.518565	0.744917	0.696137	0.486343	0.570154
LOC107986467	5.41212	-1.15861	0.479792	-2.41482	0.0157429	0.0373607
RNF145	1907.14	0.0447601	0.0938523	0.476921	0.633419	0.701749
LOC107986468	6.35096	-5.25382	0.654297	-8.02971	9.77049e-16	1.08495e-14
LINC01932	2.32262	4.17355	2.18576	1.90943	0.0562066	0.112647
UBLCP1	520.564	0.549093	0.228646	2.4015	0.0163279	0.0386056
LOC105377683	2.07284	1.55237	1.68454	0.921538	0.35677	0.448519
IL12B	7.88746	2.73418	0.990355	2.76081	0.00576578	0.0150264
LOC285626	6.20578	0.112163	0.74393	0.150771	0.880156	0.907572
LINC01845	8.02706	-0.421521	0.926194	-0.45511	0.64903	0.715704
LOC124901123	3.12961	1.5353	1.99078	0.771206	0.440585	0.526722
LOC105377685	4.73855	0.619617	1.42031	0.436256	0.662651	0.72739
LOC105377684	6.4084	-1.60353	0.674682	-2.37672	0.0174673	0.0410013
LOC105377687	0.248238	-1.54082	2.97819	-0.517366	0.604901	NA
LOC105377688	0.931806	3.05283	2.95441	1.03331	0.301457	0.395609
LINC01847	1.81925	3.24044	2.5739	1.25896	0.208045	0.30114
ADRA1B	0.273996	-0.815016	2.98305	-0.273216	0.784687	NA
LOC101927790	2.42377	4.59432	2.94702	1.55897	0.119003	0.200534
TTC1	715.009	1.02156	0.121903	8.38012	5.28732e-17	6.52748e-16
LOC124901124	246.657	-2.8236	0.306411	-9.21506	3.11114e-20	5.06595e-19
PWWP2A	1166.27	-0.737173	0.067425	-10.9332	7.99598e-28	2.3128e-26
FABP6	22.7515	-3.37673	0.764474	-4.41706	1.00052e-05	4.00107e-05
FABP6-AS1	0.551136	0.899554	2.95945	0.30396	0.761158	NA
CCNJL	1274.14	-4.15134	0.337294	-12.3078	8.22569e-35	3.90948e-33
LOC105377691	50.1276	-6.53168	0.698379	-9.35263	8.54981e-21	1.45281e-19
C1QTNF2	2.8677	3.87499	2.2406	1.72944	0.0837297	0.155181
FAM200C	20.9857	-0.211563	0.359227	-0.588941	0.555901	0.632775
SLU7	1160.99	1.25132	0.128931	9.70533	2.86138e-22	5.44717e-21
PTTG1	98.4501	2.0522	0.268229	7.65092	1.99552e-14	1.9507e-13
MIR3142HG	95.4231	0.391122	0.19373	2.0189	0.0434971	0.090851
MIR3142	0.498222	-2.46523	2.06736	-1.19245	0.233084	NA
ATP10B	11.5786	-0.539933	0.921657	-0.585828	0.557991	0.634743
LINC02159	5.78712	5.51707	2.89286	1.90713	0.0565034	0.113158
LOC105377693	1.74915	3.59912	2.94939	1.22029	0.222354	0.316529
GABRB2	3.5077	1.41846	1.8227	0.77822	0.436439	0.523104
LOC105377694	0.359731	-0.449208	2.98192	-0.150644	0.880257	NA
GABRA6	0	0	0	0	1	NA
GABRA1	0.759446	2.71021	2.95392	0.917494	0.358884	0.44994
GABRG2	2.30791	3.7713	2.94879	1.27893	0.200922	0.293234
LOC105377697	2.68711	4.83358	2.94612	1.64066	0.100868	0.178494
LOC105377698	0.417911	2.47922	2.95943	0.837735	0.402179	NA
LOC105377699	1.35427	2.45195	2.58378	0.948978	0.342632	0.43578
LOC105377700	5.30119	0.235182	1.14773	0.204911	0.837642	0.873519
LOC124901125	0.198322	-1.19882	2.98305	-0.401877	0.687774	NA
CCNG1	933.703	1.11943	0.185542	6.03329	1.60656e-09	9.87873e-09
NUDCD2	180.927	1.02379	0.164445	6.22574	4.79291e-10	3.11225e-09
HMMR	26.9675	3.19026	0.485422	6.57214	4.9596e-11	3.54633e-10
HMMR-AS1	0.471481	1.56497	2.68404	0.583065	0.559849	NA
MAT2B	2335	0.731075	0.15393	4.7494	2.04017e-06	8.84981e-06
LOC102724458	1.90462	1.30369	1.04757	1.24449	0.213319	0.306953
LINC03000	0.68307	1.99581	2.95535	0.675322	0.499471	NA
LOC102546299	2.33885	4.63096	2.94687	1.57148	0.11607	0.196906
LINC01938	0.447283	0.559043	2.96523	0.188532	0.850459	NA
LOC105377705	1.75157	4.20443	2.94873	1.42585	0.153913	0.24056
LOC105377706	1.94073	4.3694	2.948	1.48216	0.138299	0.22252
LINC01947	0.132514	-0.77994	2.98428	-0.261349	0.793823	NA
TENM2	6.48678	3.67832	1.98895	1.84938	0.0644035	0.125849
LOC124901126	1.75912	2.33255	2.62444	0.888782	0.37412	0.46443
LOC105377709	2.70823	4.85427	2.94605	1.64772	0.0994101	0.176682
LOC124901128	2.63273	4.75963	2.94639	1.61541	0.106221	0.185582
TENM2-AS1	2.62439	3.91629	1.75954	2.22575	0.0260308	0.0583235
WWC1	25.9084	0.853538	0.387992	2.19989	0.0278149	0.0617615
LOC124901129	0.348259	2.25119	2.96204	0.760011	0.447248	NA
RARS1	588.998	1.16713	0.138936	8.40045	4.44755e-17	5.52373e-16
FBLL1	1.39557	-0.939153	1.45031	-0.647553	0.517274	0.598092
PANK3	1690.57	0.279094	0.14188	1.96711	0.0491708	0.100772
MIR103A1	1.09225	-1.94195	1.96804	-0.986745	0.323768	0.417184
SLIT3	9.1311	2.569	1.19109	2.15686	0.0310166	0.0679344
SLIT3-AS2	1.31848	3.93326	2.94969	1.33345	0.182385	0.272684
LOC105377713	0.477829	1.38923	2.96156	0.469085	0.639009	NA
LOC105377712	1.2629	2.65692	2.95429	0.899342	0.36847	0.45875
LOC105377714	5.15862	4.05165	1.76549	2.29492	0.0217376	0.0498231
SPDL1	156.293	0.771646	0.21093	3.6583	0.000253896	0.000836468
DOCK2	11864.7	-0.736605	0.161	-4.57518	4.7582e-06	1.97637e-05
INSYN2B	1107.95	-6.29655	0.356942	-17.6403	1.20887e-69	4.2459e-67
MIR378E	16.6811	-5.74499	0.518249	-11.0854	1.47695e-28	4.53452e-27
FOXI1	2.53547	0.268451	1.33333	0.201339	0.840434	0.8759
LINC01187	6.57432	-0.54621	0.624243	-0.874996	0.381576	0.471895
C5orf58	212.274	-2.23257	0.258434	-8.63882	5.67989e-18	7.61721e-17
LCP2	7276.52	-0.141066	0.174419	-0.808774	0.418645	0.506182
LOC100128059	47.9927	-0.166393	0.353888	-0.470186	0.638222	0.705846
LINC01366	11.0012	0.0358604	0.282734	0.126835	0.899071	0.922414
KCNIP1	2.50751	2.25315	1.70424	1.32208	0.18614	0.277132
KCNMB1	214.74	1.40211	0.186349	7.52415	5.30643e-14	5.00477e-13
KCNIP1-OT1	7.55123	0.264355	0.440235	0.600487	0.548182	0.626099
LOC124901132	1.35345	3.51998	2.95155	1.19259	0.233031	0.327547
KCNIP1-AS1	0.597257	1.58399	2.97249	0.532883	0.594115	NA
LOC107986473	3.66395	5.26654	2.94422	1.78877	0.0736515	0.140339
LOC107986474	1.68192	4.01131	2.94939	1.36005	0.173815	0.263142
LOC107986475	1.43838	3.53922	2.95145	1.19914	0.230472	0.325408
GABRP	0.925834	2.45005	2.95586	0.828877	0.407174	0.495618
RANBP17	15.4922	-0.995308	0.623065	-1.59744	0.110168	0.190113
LOC124901133	2.18314	2.67977	2.71253	0.987922	0.323191	0.416581
TLX3	0.696518	3.1224	2.95392	1.05704	0.290495	NA
NPM1	3406.89	1.60436	0.151909	10.5613	4.50265e-26	1.16713e-24
FGF18	3.69504	-0.627339	0.814574	-0.770144	0.441215	0.527334
LOC105377721	1.21415	3.08733	2.95416	1.04508	0.295987	0.390033
LOC105377720	0.136891	0.0374939	2.98497	0.0125609	0.989978	NA
LOC105377722	2.14968	4.52058	2.94733	1.53379	0.125082	0.20784
LOC105377724	2.26655	2.12634	1.93347	1.09975	0.27144	0.36605
SMIM23	2.13546	4.05652	2.94755	1.37623	0.168749	0.257717
LOC105377725	55.502	-1.30459	0.380332	-3.43013	0.000603286	0.00187482
LOC107986476	77.632	-2.4162	0.506762	-4.76791	1.86145e-06	8.12677e-06
FBXW11	1003.93	0.135377	0.0910813	1.48634	0.13719	0.221623
STK10	11626.8	-0.117572	0.166976	-0.704123	0.481356	0.565311
EFCAB9	1.92886	-0.43682	1.29976	-0.336077	0.736812	0.790538
UBTD2	213.504	1.41867	0.145356	9.75994	1.67256e-22	3.23488e-21
LOC124900201	2.73633	-4.51168	0.763128	-5.91208	3.37814e-09	2.00657e-08
LOC100288254	4.11644	5.44414	2.94353	1.84953	0.0643817	0.125829
SH3PXD2B	104.94	2.29601	0.363302	6.31985	2.61813e-10	1.74723e-09
LOC105377727	3.07186	4.18494	2.59066	1.6154	0.106225	0.185582
LOC107984004	2.49342	4.65185	2.94679	1.57862	0.114424	0.195169
LINC01944	1.74062	4.1766	2.94882	1.41637	0.156668	0.243427
LOC105377729	2.28899	4.6122	2.94695	1.56508	0.117565	0.198655
LOC107986478	11.5629	6.0967	2.28904	2.66343	0.00773475	0.0196576
NEURL1B	24.9678	-0.203581	0.273639	-0.743975	0.456891	0.542142
MIR5003	1.54261	3.46425	2.95185	1.17359	0.240561	0.334941
LOC107986479	0.294531	1.38973	2.96855	0.468153	0.639675	NA
LOC101928093	3.21086	0.188974	1.11858	0.168941	0.865843	0.895919
DUSP1	10765.1	1.04308	0.272529	3.82741	0.000129499	0.000444354
LOC105377730	43.7544	-1.3216	0.319821	-4.13232	3.59128e-05	0.000133069
ERGIC1	4459.34	-0.848606	0.196212	-4.32495	1.52566e-05	5.95002e-05
LOC124901135	152.092	-5.27906	0.404929	-13.037	7.53758e-39	4.67743e-37
MIR10523	24.3511	-7.69314	0.584425	-13.1636	1.42132e-39	9.24464e-38
RPL26L1	124.61	2.24518	0.169816	13.2212	6.61573e-40	4.36775e-38
RPL26L1-AS1	17.258	-2.91473	0.326641	-8.92332	4.52512e-19	6.68921e-18
ATP6V0E1	2467.73	1.21385	0.174996	6.93643	4.02132e-12	3.20419e-11
SNORA74B	19.3151	-3.28232	0.644399	-5.09362	3.51292e-07	1.68167e-06
CREBRF	2107.3	-1.19527	0.165385	-7.22724	4.929e-13	4.2395e-12
BNIP1	88.9909	0.898154	0.182331	4.92596	8.3949e-07	3.81985e-06
NKX2-5	1.35614	3.49692	2.94978	1.18548	0.235827	0.330551
LOC105377731	3.41142	4.73074	2.53827	1.86377	0.0623543	0.122597
LOC124901136	0.417911	2.47922	2.95943	0.837735	0.402179	NA
STC2	4.37165	5.5363	1.88828	2.93193	0.00336864	0.0091626
LOC124901137	4.04056	5.43289	2.94357	1.84568	0.0649387	0.126727
LOC105377732	1.586	3.71302	2.94899	1.25908	0.208001	0.301113
LOC105377733	3.22034	4.18612	2.94458	1.42164	0.155132	0.241942
LINC02995	18.4964	-0.845347	0.476572	-1.77381	0.0760951	0.143979
BOD1	275.326	0.666878	0.128355	5.19557	2.04089e-07	1.00564e-06
LINC01863	1.54486	3.39281	2.95021	1.15002	0.250134	0.344582
LINC01942	1.81398	2.46512	2.9481	0.836171	0.403059	0.492456
LINC01484	0.946601	2.46641	2.95202	0.835498	0.403437	0.492798
LOC107984118	6.21059	3.03319	1.28464	2.36113	0.0182196	0.0425851
LOC124901138	4.36201	3.09114	1.32227	2.33775	0.0194004	0.04505
LOC107986482	17.9545	-0.316308	0.561923	-0.562904	0.573501	0.648855
LINC01485	15.6716	-3.8794	0.572232	-6.77941	1.20666e-11	9.17948e-11
CPEB4	2128.15	-1.3683	0.153631	-8.9064	5.27173e-19	7.76022e-18
C5orf47	3.7018	0.371217	1.17889	0.314887	0.752847	0.803709
NSG2	3.68797	1.6218	1.0195	1.59078	0.11166	0.19197
LOC102724551	2.69661	3.39736	2.66912	1.27284	0.203075	0.29568
LINC01411	1.69821	3.3618	2.95035	1.13946	0.254511	0.349188
LOC105377740	1.50803	3.65452	2.95089	1.23845	0.21555	0.309504
MSX2	1.44137	4.04714	2.94926	1.37226	0.169984	0.259242
LOC105377742	0.88568	2.92743	2.95534	0.990556	0.321903	0.415211
LINC01951	3.05649	5.00217	2.94542	1.69829	0.0894529	0.163246
LOC107986484	1.96052	4.40211	2.94785	1.49333	0.135351	0.219441
DRD1	3.40965	5.17111	2.94463	1.75612	0.0790683	0.148319
SFXN1	614.633	0.119994	0.1245	0.963803	0.335145	0.42852
HRH2	3913.12	-0.67938	0.224105	-3.03153	0.00243319	0.00679339
LOC105377743	961.562	-3.7787	0.27049	-13.9698	2.38273e-44	2.13491e-42
LOC124901140	2.05366	-2.47775	1.05	-2.35977	0.0182864	0.0427214
CPLX2	63.8866	-3.55253	0.595347	-5.96716	2.41414e-09	1.4559e-08
LOC105377744	28.3552	-0.212871	0.91453	-0.232765	0.815944	0.856267
THOC3	221.695	0.153256	0.181643	0.843717	0.398828	0.488433
THOC3-AS1	9.48481	-0.397404	0.720822	-0.551321	0.581414	0.655612
LOC124900194	51.9137	-2.5496	0.472544	-5.39547	6.83457e-08	3.55789e-07
LOC124901141	23.8377	-1.26117	0.630562	-2.00008	0.0454922	0.0943684
LOC100996385	19.8087	1.35119	0.727659	1.85689	0.0633263	0.124164
FAM153B	105.524	0.102046	0.421312	0.242209	0.808618	0.85023
LOC107986487	3.60019	0.431637	0.908214	0.475259	0.634602	0.702773
CEP192P1	8.1865	-0.478323	0.913439	-0.523651	0.600522	0.672623
SIMC1	380.809	-0.566422	0.11973	-4.73084	2.23589e-06	9.65201e-06
KIAA1191	1099.07	0.35206	0.0836044	4.21103	2.54213e-05	9.62563e-05
ARL10	475.907	-0.893192	0.205609	-4.34413	1.39831e-05	5.48565e-05
MIR1271	2.52569	-3.98353	0.911816	-4.36879	1.24936e-05	4.93215e-05
NOP16	172.413	1.28282	0.130107	9.85973	6.22181e-23	1.24589e-21
HIGD2A	1260.32	1.17327	0.203371	5.76909	7.97001e-09	4.55172e-08
CLTB	973.495	1.05258	0.19386	5.4296	5.64807e-08	2.96661e-07
FAF2	894.664	0.298061	0.0648847	4.59371	4.3544e-06	1.81876e-05
LOC124901142	95.1091	-3.77107	0.404004	-9.33424	1.01719e-20	1.71681e-19
RNF44	5536.08	-0.463543	0.15204	-3.04882	0.00229739	0.00644431
LOC124901143	25.4877	-1.86758	0.288963	-6.46305	1.02615e-10	7.10916e-10
CDHR2	90.413	-2.3409	0.284029	-8.24175	1.69707e-16	2.00829e-15
GPRIN1	44.4164	0.733352	0.234092	3.13275	0.00173178	0.00496897
SNCB	1.68328	1.57337	2.71604	0.579289	0.562394	0.63882
EIF4E1B	2.09296	0.160066	1.93708	0.0826328	0.934144	0.949801
TSPAN17	694.942	0.793642	0.16265	4.87944	1.06389e-06	4.79125e-06
LOC124901144	4.34077	-0.782909	0.76819	-1.01916	0.308127	0.402063
LINC01574	0	0	0	0	1	NA
UNC5A	369.091	-2.11473	0.35562	-5.94658	2.73796e-09	1.64161e-08
HK3	6210.04	0.925332	0.230204	4.01962	5.82925e-05	0.000209668
UIMC1	1130.7	-0.953379	0.140686	-6.77665	1.22993e-11	9.35241e-11
LOC124901145	79.1058	-4.18966	0.337045	-12.4305	1.78405e-35	8.91342e-34
ZNF346	553	-1.08581	0.0807398	-13.4483	3.15216e-41	2.25485e-39
FGFR4	14.8531	-0.470736	0.435316	-1.08136	0.279535	0.374011
NSD1	3968.72	-0.417765	0.10919	-3.82603	0.000130224	0.000446579
RAB24	2575.22	0.827757	0.233472	3.54543	0.000391977	0.00125638
PRELID1	1278.52	1.15264	0.197443	5.83783	5.28849e-09	3.07325e-08
MXD3	636.578	-0.60539	0.255111	-2.37304	0.0176423	0.0413844
LMAN2	2836.31	1.11742	0.170265	6.56284	5.27921e-11	3.76338e-10
RGS14	3590.8	-0.50299	0.173019	-2.90713	0.00364759	0.00986861
SLC34A1	8.1204	0.809951	0.654063	1.23834	0.215591	0.309532
PFN3	0.621851	2.42853	2.95604	0.821548	0.411334	NA
F12	87.9403	0.845006	0.326082	2.59139	0.00955896	0.0238088
GRK6	6498.27	-0.607139	0.178315	-3.40486	0.000661971	0.00204181
PRR7-AS1	312.21	-3.77832	0.199644	-18.9253	7.0571e-80	3.30489e-77
PRR7	419.019	-1.75082	0.212536	-8.23772	1.75527e-16	2.07367e-15
DBN1	343.335	-0.243464	0.218038	-1.11662	0.264158	0.35896
PDLIM7	2061.91	-0.803691	0.278628	-2.88446	0.00392087	0.0105456
DOK3	5213.05	-0.605254	0.219168	-2.76159	0.00575198	0.0149938
DDX41	1228.35	1.34915	0.104213	12.9461	2.47298e-38	1.4797e-36
FAM193B	2751.51	-0.150919	0.129955	-1.16132	0.245511	0.339893
FAM193B-DT	3.46754	0.768866	0.776533	0.990126	0.322113	0.415417
TMED9	1526.5	1.4428	0.189567	7.61101	2.71972e-14	2.63154e-13
B4GALT7	544.764	-0.607306	0.118719	-5.11547	3.12954e-07	1.50759e-06
SIMC1P1	394.813	-1.42373	0.218822	-6.50632	7.70135e-11	5.39156e-10
LOC107986489	9.73499	0.52353	0.804472	0.650775	0.515192	0.596076
FAM153A	204.614	-0.123723	0.335911	-0.368322	0.712633	0.770503
LOC105377752	8.88975	-0.957514	0.566965	-1.68884	0.09125	0.165803
LOC105377753	22.0324	-3.07208	0.59199	-5.1894	2.10968e-07	1.03708e-06
LOC728554	2.87894	0.27399	0.756924	0.361978	0.717368	0.774241
LOC100128340	3.17924	-1.84351	0.751034	-2.45463	0.0141028	0.0338366
PROP1	1.19143	1.54202	2.95975	0.520998	0.602368	0.674154
FAM153CP	10.6183	1.11495	0.491367	2.26908	0.0232636	0.0528859
LOC124901147	0.0696518	0.449687	2.98497	0.15065	0.880251	NA
N4BP3	207.256	-0.797638	0.395729	-2.01562	0.0438401	0.0914585
RMND5B	639.234	-0.249734	0.100522	-2.48438	0.0129778	0.0314163
NHP2	305.526	1.79032	0.138926	12.8869	5.33453e-38	3.12275e-36
GMCL2	2.63725	4.8162	2.94618	1.63472	0.102107	0.18009
HNRNPAB	1461.35	1.15044	0.116618	9.86502	5.90256e-23	1.18466e-21
PHYKPL	3338.34	-0.313605	0.134355	-2.33415	0.019588	0.0454298
LOC112267937	7.83806	1.32128	0.709019	1.86354	0.0623864	0.122646
COL23A1	13.4206	-0.0203617	0.435319	-0.0467743	0.962693	0.972103
LOC105377757	2.64501	-0.179643	1.49825	-0.119902	0.904561	0.926938
LOC124901148	24.0365	-0.415932	0.825907	-0.503606	0.614538	0.684785
CLK4	773.213	0.315086	0.216431	1.45583	0.145439	0.230559
MSANTD5	1.40436	2.99997	2.95213	1.0162	0.309533	0.403343
ZNF354A	329.413	0.681368	0.17235	3.95339	7.7051e-05	0.000272644
AACSP1	2.946	4.54321	2.94518	1.54259	0.12293	0.205329
ZNF354B	182.507	0.948614	0.213963	4.43354	9.26999e-06	3.7206e-05
LOC107986493	10.5639	-4.49163	0.451082	-9.95747	2.3394e-23	4.86482e-22
ZFP2	19.5631	0.614889	0.488332	1.25916	0.207973	0.30111
ZNF454-DT	5.92863	0.84722	1.17431	0.721464	0.470624	0.555397
ZNF454	5.87148	1.54612	1.10694	1.39675	0.16249	0.250544
GRM6	2.8859	1.89407	2.18391	0.867284	0.385786	0.476089
ZNF879	113	-0.386003	0.187047	-2.06367	0.0390486	0.0828353
ZNF354C	235.799	0.238961	0.170938	1.39794	0.162132	0.25009
ADAMTS2	118.029	4.64419	0.80279	5.78506	7.24871e-09	4.15804e-08
LOC124900195	4.58763	1.4475	0.933171	1.55116	0.120862	0.202928
LOC105377762	4.95719	-2.73845	0.930201	-2.94393	0.00324069	0.00884336
RUFY1	45.4394	0.382899	0.487962	0.784689	0.432636	0.519361
RUFY1-AS1	0.770164	-3.10721	1.45104	-2.14137	0.0322446	0.0701747
HNRNPH1	601.013	2.60379	0.255684	10.1837	2.34578e-24	5.28825e-23
LOC105377763	1.09377	-1.4083	1.2223	-1.15217	0.24925	0.343607
CBY3	0.346542	-1.94221	2.96969	-0.654011	0.513104	NA
CANX	92.8981	1.18171	0.464637	2.54329	0.0109814	0.0270174
MAML1	44.9438	-0.929372	0.440728	-2.10872	0.0349687	0.0752715
LTC4S	5.20425	1.32935	1.31975	1.00728	0.313802	0.407817
MGAT4B	9.16097	-1.90299	0.487463	-3.90386	9.46709e-05	0.000330727
SQSTM1	160.645	0.368247	0.550858	0.668498	0.503816	0.58639
MRNIP	8.90603	1.63613	0.532189	3.07435	0.00210964	0.00595635
MRNIP-DT	0.257606	1.8897	2.96712	0.636882	0.524201	NA
TBC1D9B	107.246	0.721812	0.248159	2.90866	0.00362978	0.00982572
RNF130	3604.12	0.63735	0.153477	4.15275	3.28506e-05	0.000122466
LOC124901150	131.104	-4.29853	0.28701	-14.9769	1.03915e-50	1.37729e-48
MIR340	19.3984	-6.96878	0.601099	-11.5934	4.45122e-31	1.63879e-29
RASGEF1C	2.01047	3.53612	1.96848	1.79637	0.0724358	0.138438
MAPK9	715.163	0.468493	0.0754957	6.20556	5.45028e-10	3.50926e-09
LOC124901151	28.5366	-0.0164994	0.37595	-0.0438872	0.964994	0.973643
GFPT2	16.724	1.52572	0.753032	2.02611	0.0427537	0.0895537
LOC124901153	0.78202	0.139358	1.23673	0.112683	0.910282	0.931228
LOC102725231	1.06171	-1.60118	1.20956	-1.32378	0.185578	0.27646
CNOT6	989.602	0.114351	0.109298	1.04623	0.295456	0.390033
SCGB3A1	16.9415	-0.176128	0.699094	-0.251938	0.801089	0.843648
LOC124901154	5.63754	-2.87385	1.86428	-1.54154	0.123186	0.205669
FLT4	114.355	-0.955958	0.289253	-3.30492	0.000950038	0.00285247
LINC02222	5.55781	2.85296	1.70344	1.67482	0.09397	0.169335
OR2Y1	1.20483	2.37772	2.95647	0.804244	0.421256	0.508446
MGAT1	7710.09	0.133866	0.186299	0.718555	0.472415	0.557174
ZFP62	658.12	0.0626623	0.160011	0.391613	0.695344	0.755462
LINC00847	389.859	-0.0182645	0.135037	-0.135256	0.892409	0.917352
LOC124901155	0.88568	2.92743	2.95534	0.990556	0.321903	0.415211
BTNL8	241.584	-3.18227	0.43872	-7.25353	4.06055e-13	3.52232e-12
BTNL3	81.0016	-2.41812	1.19649	-2.02101	0.0432791	0.0904655
BTNL9	44.903	1.21899	0.600453	2.03012	0.0423442	0.0888126
MIR8089	1.14449	2.78991	2.95647	0.943665	0.345341	0.437411
OR2V1	2.73745	4.80494	2.94622	1.63088	0.102916	0.181205
OR2V2	1.84354	3.39161	2.94793	1.1505	0.249936	0.344349
TRV-AAC1-3	0.115284	0.0374939	2.98497	0.0125609	0.989978	NA
TRL-AAG2-1	2.41263	-0.303893	0.680197	-0.446772	0.65504	0.720792
TRV-AAC2-1	2.0731	-1.13339	0.855305	-1.32513	0.185128	0.276011
TRP-TGG3-1	1.76607	0.247655	1.362	0.181832	0.855715	0.887974
LINC01962	1.3847	-0.266845	1.49498	-0.178495	0.858335	0.890009
TRT-TGT6-1	0.156018	-0.77994	2.98428	-0.261349	0.793823	NA
TRIM7-AS2	28.7705	0.391352	0.317798	1.23145	0.218155	0.312337
TRIM7	110.454	1.6359	0.239913	6.81874	9.18442e-12	7.06647e-11
TRIM7-AS1	4.81158	2.0919	0.713053	2.93373	0.00334918	0.0091132
TRA-TGC3-1	3.70498	0.440883	0.698028	0.631612	0.52764	0.607694
TRK-CTT2-2	2.216	-0.614222	1.42506	-0.431016	0.666457	0.730677
TRV-AAC1-4	0.414029	-1.55389	2.96977	-0.523236	0.60081	NA
TRV-CAC1-5	0.975714	-3.43968	1.70173	-2.02128	0.0432505	0.0904111
TRIM41	1095.11	0.69101	0.136418	5.0654	4.0754e-07	1.93407e-06
RACK1	13711.1	0.90621	0.146692	6.17763	6.50729e-10	4.16161e-09
SNORD96A	38.2858	0.157361	0.191804	0.820425	0.411974	0.499715
SNORD95	23.3478	-3.00053	0.356756	-8.41061	4.0788e-17	5.07833e-16
CTC-338M12.4	83.6776	-1.29778	0.150842	-8.60352	7.73083e-18	1.02541e-16
TRIM52	1236.3	-0.0175277	0.118407	-0.148029	0.88232	0.909082
TRIM52-AS1	183.36	0.20614	0.13981	1.47443	0.140366	0.224814
LOC100132062	60.1809	-1.31814	0.265548	-4.96384	6.91129e-07	3.18021e-06
SEPTIN14P6	3.57979	-1.12587	0.962719	-1.16947	0.242214	0.336642
LIRIL2R	11.1948	0.279746	0.422102	0.662745	0.507494	0.589422
LINC03066	0.417911	2.47922	2.95943	0.837735	0.402179	NA
LOC105374870	1.88394	3.05206	2.95185	1.03395	0.30116	0.395308
DUSP22	2060.53	0.486268	0.128746	3.77695	0.000158761	0.000538968
IRF4	1148.35	1.20386	0.234475	5.13427	2.83238e-07	1.37197e-06
EXOC2	1052.62	-0.183769	0.0982119	-1.87115	0.0613241	0.121012
HUS1B	24.8638	-2.09883	0.432365	-4.85431	1.20805e-06	5.40651e-06
LOC105374873	7.79203	0.693463	1.08711	0.637896	0.523541	0.603926
LOC101927691	2.21692	0.983651	1.07638	0.913847	0.360797	0.451614
LOC124901236	2.47815	4.71591	2.94655	1.60049	0.109491	0.189263
LINC01622	2.80662	4.88763	2.94594	1.65911	0.0970945	0.173514
LOC105374879	2.16351	1.47005	2.16984	0.677493	0.498093	0.580927
FOXQ1	3.58419	1.14808	1.70471	0.673477	0.500644	0.58326
LINC01394	2.16948	4.54823	2.94721	1.54323	0.122775	0.205129
LOC132932482	1.11265	3.22454	2.95097	1.0927	0.274524	0.368766
FOXF2-DT	0.829097	2.83083	2.95313	0.958584	0.337768	0.430896
FOXF2	3.43193	5.19869	2.94451	1.76555	0.0774708	0.146
LOC102723944	53.392	-1.02083	0.470688	-2.16881	0.0300971	0.0661723
LOC105374883	0.417911	2.47922	2.95943	0.837735	0.402179	NA
LOC124901238	1.34825	-0.971387	1.84156	-0.52748	0.597861	0.67007
LOC107986555	4.2829	4.60336	2.04836	2.24734	0.0246182	0.0555697
FOXCUT	4.48969	4.3534	2.08481	2.08816	0.0367839	0.0786389
FOXC1	20.974	2.78259	0.668012	4.16548	3.10692e-05	0.000116153
GMDS	583.441	-0.856135	0.21626	-3.95882	7.53208e-05	0.000266925
LOC107986514	132.421	-2.79692	0.612796	-4.5642	5.01403e-06	2.0765e-05
LOC124901239	48.1154	-3.42387	0.561987	-6.09244	1.11204e-09	6.95728e-09
LOC107986512	32.4934	-2.67685	0.927696	-2.88548	0.00390819	0.0105169
GMDS-DT	85.4912	-1.26451	0.119557	-10.5766	3.82499e-26	9.95149e-25
LINC01600	5.6323	2.01747	1.42398	1.41678	0.156546	0.243352
LINC02521	2.01854	3.98631	2.94787	1.35227	0.176289	0.265799
MYLK4	54.4426	-0.194193	0.318269	-0.610153	0.54176	0.620283
LOC124901240	4.38057	0.460689	1.18485	0.388817	0.697411	0.757099
WRNIP1	794.955	0.426741	0.109292	3.9046	9.4382e-05	0.000329849
LOC124901241	118.261	-1.89071	0.465197	-4.06433	4.8171e-05	0.000175164
SERPINB1	3712.59	0.936905	0.15634	5.99273	2.06346e-09	1.25216e-08
MIR4645	4.53399	-0.322453	0.389641	-0.827564	0.407917	0.495822
SERPINB9P1	152.651	-0.0286593	0.21239	-0.134937	0.892661	0.917558
SERPINB9-AS1	62.9087	-2.55465	0.386257	-6.61387	3.74397e-11	2.70575e-10
SERPINB9	2384.76	0.610684	0.157685	3.8728	0.00010759	0.000373224
SERPINB6	1577.65	1.35304	0.13666	9.90076	4.13122e-23	8.45083e-22
LINC01011	82.8159	0.680346	0.193387	3.51805	0.000434729	0.00138394
NQO2-AS1	19.7321	-0.673306	0.29534	-2.27977	0.0226216	0.0515632
NQO2	610.249	-0.646097	0.209749	-3.08033	0.00206772	0.00585021
HTATSF1P2	676.496	-0.578404	0.235128	-2.45995	0.0138955	0.0333894
LOC101927759	55.2849	0.437479	0.253585	1.72518	0.0844949	0.156335
LOC124901242	4.2046	1.05051	0.86858	1.20946	0.226487	0.321229
RIPK1	1452.37	-0.132261	0.0928632	-1.42425	0.154373	0.241097
LOC107986556	37.1689	-2.43992	0.592307	-4.11935	3.79936e-05	0.000140188
BPHL	80.4235	-0.062749	0.146503	-0.428312	0.668424	0.732308
TUBB2A	252.203	-2.28012	0.539353	-4.22752	2.36284e-05	8.97676e-05
LOC105374889	8.82346	-0.718609	0.537063	-1.33804	0.180885	0.270984
LINC02525	0.55049	2.26049	2.95751	0.764322	0.444676	NA
TUBB2B	4.56159	0.36156	1.01265	0.357045	0.721058	0.777531
LOC100422781	1.65741	3.87146	2.94993	1.31239	0.189389	0.280884
PSMG4	524.581	-1.36884	0.0964036	-14.1991	9.28419e-46	9.03292e-44
SLC22A23	755.329	-2.56646	0.231783	-11.0727	1.70224e-28	5.19894e-27
LOC105374890	1.75967	-2.87555	0.973204	-2.95473	0.00312946	0.00856178
LOC643327	6.26113	-0.101733	0.54746	-0.185827	0.852581	0.885428
LOC100507336	4.07367	0.452861	1.18707	0.381496	0.702835	0.76181
PXDC1	62.812	1.08937	0.187296	5.81629	6.01677e-09	3.48035e-08
LOC124901244	2.75185	4.86798	2.94601	1.6524	0.0984534	0.175301
FAM50B	133.621	0.745834	0.158943	4.69246	2.69935e-06	1.1527e-05
LOC107986557	4.93835	3.80902	1.37448	2.77124	0.00558431	0.0145871
LOC107986558	6.29451	1.91875	1.20139	1.59712	0.11024	0.190212
LOC124901245	653.776	-2.74014	0.301917	-9.07582	1.12822e-19	1.75242e-18
PRP4K	2648.28	1.13814	0.178399	6.37971	1.77421e-10	1.20115e-09
FAM217A	8.98667	1.51123	1.31863	1.14607	0.251768	0.346289
TEX56P	43.955	-1.72163	0.301323	-5.71357	1.10633e-08	6.22519e-08
ECI2	174.722	0.561265	0.152741	3.67463	0.000238194	0.000787396
ECI2-DT	15.578	1.79124	0.631176	2.83795	0.00454047	0.0120704
LOC107986559	1.06256	-0.629137	1.97703	-0.318224	0.750315	0.801622
LOC124901246	13.0632	-0.599772	0.400596	-1.4972	0.134341	0.218306
LOC102724096	2.50049	-0.117729	1.26942	-0.0927425	0.926108	0.943379
LOC101927888	3.0729	2.04202	1.47361	1.38572	0.165831	0.254556
LOC107986560	0.354025	1.5612	2.96583	0.526397	0.598612	NA
LOC105374894	1.29514	1.25273	1.83305	0.683414	0.494345	0.577416
LOC107986561	1.87632	2.85553	2.93872	0.97169	0.331205	0.424512
LOC124901247	1.8167	3.46425	2.95185	1.17359	0.240561	0.334941
LINC02533	1.09501	2.17756	2.00442	1.08638	0.277312	0.371743
KU-MEL-3	0.55049	2.26049	2.95751	0.764322	0.444676	NA
CDYL	809.077	-0.685017	0.0873329	-7.84374	4.37306e-15	4.57264e-14
CDYL-AS1	1.9066	0.742618	1.89493	0.391896	0.695135	0.755305
LOC105374897	721.705	-3.73784	0.467613	-7.99344	1.31221e-15	1.43534e-14
RPP40	79.1318	0.767052	0.224975	3.4095	0.00065081	0.002009
LYRM4-AS1	26.5299	-0.405772	0.293631	-1.38191	0.166999	0.255856
LOC124901248	5.99554	-0.158466	1.14526	-0.138368	0.88995	0.91528
LYRM4	228.978	0.801777	0.156364	5.12764	2.93397e-07	1.41786e-06
PPP1R3G	21.9828	-0.0807398	0.3592	-0.224777	0.822153	0.861033
MIR3691	1.36583	-3.93636	1.25675	-3.13216	0.00173524	0.0049785
LOC124901249	17.6224	-2.53929	0.687232	-3.69495	0.000219932	0.000730674
FARS2	986.382	-2.49665	0.219651	-11.3664	6.14546e-30	2.08749e-28
FARS2-AS1	23.3566	-4.75351	0.582795	-8.15641	3.45141e-16	3.98108e-15
LOC101927950	13.5621	-2.45759	0.736241	-3.33802	0.000843777	0.00255504
LOC124901250	5.14328	-1.52623	0.797477	-1.91383	0.0556421	0.11172
LOC124901251	4.31697	0.191402	1.00829	0.189827	0.849445	0.882876
LOC124901252	3.1747	1.33487	1.6998	0.785311	0.432271	0.518994
LOC107986516	21.1294	-2.13521	0.362251	-5.89428	3.76308e-09	2.22435e-08
LOC105374898	10.022	-0.821992	0.613367	-1.34013	0.180203	0.27025
NRN1	22.7496	0.838628	0.471252	1.77957	0.075146	0.142645
F13A1	4392.97	1.154	0.32585	3.54149	0.000397871	0.00127423
MIR7853	0.341126	-1.92584	2.97008	-0.648412	0.516719	NA
LOC124901253	2.61806	-0.644445	0.727265	-0.88612	0.375553	0.465793
LY86-AS1	15.5994	0.460626	0.439494	1.04808	0.294601	0.3892
LY86	701.993	1.72352	0.193992	8.88448	6.42222e-19	9.37521e-18
LOC101928004	79.2103	0.131539	0.394871	0.333118	0.739045	0.792384
LOC101928047	37.359	-0.645646	0.383989	-1.68142	0.0926814	0.167589
LOC105374901	7.259	0.0157133	0.869609	0.0180694	0.985584	0.989302
LOC124901254	1.36807	-3.46104	1.37563	-2.51596	0.011871	0.0290008
LOC105374903	7.24066	1.89415	0.960758	1.97151	0.048665	0.0999136
LINC03055	15.6562	-0.045969	0.526755	-0.0872682	0.930458	0.946794
LOC105374904	2.26082	4.59428	2.94702	1.55896	0.119006	0.200534
RREB1	2097.33	-0.597674	0.112732	-5.30172	1.14717e-07	5.82088e-07
SSR1	3042.52	0.4819	0.105567	4.56487	4.99798e-06	2.0701e-05
CAGE1	7.75804	0.279265	0.663619	0.420821	0.673886	0.73689
RIOK1	318.344	1.08089	0.0962061	11.2351	2.74114e-29	8.88983e-28
LOC102724234	2.33413	3.24959	1.36062	2.38831	0.016926	0.039888
DSP-AS1	2.07014	2.55922	2.34354	1.09203	0.27482	0.369082
DSP	97.4614	0.459932	0.565334	0.813557	0.415899	0.503599
SNRNP48	365.568	0.688544	0.181383	3.79608	0.000147003	0.000500842
LOC105374906	19.4637	-1.86123	0.918	-2.02748	0.0426133	0.0892864
BMP6	230.391	-0.163175	0.273	-0.59771	0.550033	0.627642
TXNDC5	84.252	2.41338	0.428519	5.6319	1.78232e-08	9.81816e-08
PIP5K1P1	10.4992	-1.45311	0.740695	-1.96182	0.0497834	0.10189
BLOC1S5	2.63553	-4.45929	0.813905	-5.47888	4.28024e-08	2.27229e-07
EEF1E1	35.0006	1.84141	0.371183	4.96092	7.01588e-07	3.222e-06
SCARNA27	4.51812	-1.76511	0.414999	-4.2533	2.10641e-05	8.06976e-05
LOC105374910	3.90125	5.38026	2.94377	1.82768	0.067598	0.131029
LOC105374911	0.693232	2.24174	2.95448	0.758759	0.447997	NA
SLC35B3	419.973	0.37558	0.151713	2.47559	0.0133015	0.0321069
LOC100506207	8.5548	-0.588235	0.66823	-0.880287	0.378704	0.468963
HULC	3.2083	0.74756	1.25634	0.595028	0.551825	0.629308
LOC112267952	1.36382	3.40286	2.95218	1.15266	0.249051	0.34344
LOC105374914	5.00923	4.84664	2.27014	2.13495	0.032765	0.0711485
LOC124901255	1.14449	2.78991	2.95647	0.943665	0.345341	0.437411
LOC124900218	3.96604	3.99243	2.62906	1.51858	0.128869	0.212471
LOC105374918	0.557214	2.84072	2.95604	0.960989	0.336557	NA
LOC105374920	5.25592	5.37631	2.89641	1.8562	0.0634257	0.1243
LOC124901485	2.88007	4.49425	2.94588	1.52561	0.127108	0.210377
TFAP2A	4.33412	2.92803	0.997969	2.93399	0.0033464	0.00910634
TFAP2A-AS2	4.0509	3.64032	1.49094	2.44163	0.0146211	0.0349582
TFAP2A-AS1	1.42169	2.25571	1.40712	1.60307	0.10892	0.188882
LOC107986564	0	0	0	0	1	NA
LINC00518	0.905473	3.45486	2.9519	1.17039	0.241846	0.336221
MIR5689HG	1.21415	3.08733	2.95416	1.04508	0.295987	0.390033
LINC02522	2.84149	4.93474	2.94576	1.6752	0.0938943	0.169225
GCNT2	1.12451	-1.03447	0.926914	-1.11604	0.264407	0.359186
TMEM14C	1.45573	0.715244	0.981774	0.728522	0.466294	0.551176
TMEM14B-DT	19.9656	-0.950414	0.271385	-3.50209	0.000461622	0.00146332
TMEM14B	462.576	0.69839	0.163703	4.26621	1.98819e-05	7.64101e-05
MAK	663.172	-2.75396	0.202491	-13.6004	3.98299e-42	3.06786e-40
GCM2	2.7879	1.58605	1.94841	0.81402	0.415634	0.503303
SYCP2L	36.3987	1.67012	0.596486	2.79993	0.00511138	0.0134538
LOC101928191	3.5977	-0.00748579	1.21812	-0.00614536	0.995097	0.996203
ELOVL2	7.32685	1.18764	1.16315	1.02105	0.307229	0.401148
ELOVL2-AS1	3.51802	5.2357	2.94435	1.77822	0.0753678	0.142934
SMIM13	195.051	0.401655	0.162594	2.47029	0.0135002	0.0325396
ERVFRD-1	65.1497	-2.79429	0.731161	-3.82172	0.000132525	0.000453762
NEDD9	2186.95	-1.04317	0.137092	-7.60927	2.75638e-14	2.66481e-13
LOC124901256	47.7691	-3.43252	0.623744	-5.50309	3.73197e-08	1.99632e-07
LOC105374925	3287.04	-5.05566	0.317143	-15.9412	3.27735e-57	6.46688e-55
LOC105374927	1.52049	2.67002	2.22472	1.20016	0.230077	0.325056
LOC105374928	4.66383	1.40529	1.72458	0.814859	0.415153	0.502843
TMEM170B	1744.67	0.769796	0.200899	3.83175	0.000127233	0.000437047
LOC340184	3.09168	-2.58238	0.59779	-4.31988	1.56114e-05	6.07757e-05
LOC124900221	2.03454	-2.82273	0.907138	-3.11169	0.00186021	0.00530973
ADTRP	112.504	-0.217397	0.325214	-0.668473	0.503832	0.58639
LOC124901258	7.89849	-1.34128	0.645576	-2.07764	0.0377421	0.0804427
LOC107986567	1.2032	3.04624	2.95445	1.03107	0.30251	0.396711
LOC124901257	1.8167	3.46425	2.95185	1.17359	0.240561	0.334941
LOC107986570	3.17792	4.62431	2.53801	1.82202	0.0684513	0.132383
LOC101928253	3.01557	4.99614	2.94545	1.69622	0.0898436	0.163671
HIVEP1	1205.22	-1.39931	0.147921	-9.45985	3.08379e-21	5.43735e-20
EDN1	34.7862	0.561675	0.361841	1.55227	0.120598	0.202561
LOC124901260	3.72909	-1.41194	0.556761	-2.53598	0.0112132	0.0275491
LOC105374931	0.746377	2.45062	2.95974	0.827985	0.407679	0.495618
LINC02530	0.348259	2.25119	2.96204	0.760011	0.447248	NA
LOC107984015	0.417911	2.47922	2.95943	0.837735	0.402179	NA
PHACTR1	200.891	-1.66141	0.307441	-5.40399	6.51758e-08	3.40043e-07
LOC124901262	9.7172	-0.284674	1.1802	-0.241209	0.809393	0.850969
LOC105374933	5.03304	1.0725	1.09904	0.97585	0.329139	0.422483
TBC1D7-LOC100130357	40.4141	-1.98761	0.403796	-4.9223	8.55334e-07	3.88691e-06
LOC100130357	113.259	-2.14165	0.284556	-7.5263	5.21986e-14	4.92709e-13
TBC1D7	44.4324	-3.10948	0.449254	-6.92144	4.47084e-12	3.55029e-11
LOC124901261	2.67112	-2.13997	1.00775	-2.12351	0.0337108	0.0729447
LOC105374936	0.624282	-2.79202	2.05468	-1.35885	0.174193	NA
GFOD1	751.743	-0.364771	0.145899	-2.50016	0.0124137	0.0302111
GFOD1-AS1	18.6142	-4.66208	0.412199	-11.3103	1.16747e-29	3.87204e-28
LOC105374937	20.3405	-0.304848	0.325656	-0.936103	0.34922	0.441036
SIRT5	250.889	-0.259931	0.0920982	-2.82232	0.0047677	0.0126153
LOC105374938	36.1124	-1.65616	0.373069	-4.43928	9.02615e-06	3.62978e-05
LOC124901263	2.19816	-1.61105	0.854208	-1.88601	0.0592935	0.117819
NOL7	605.546	1.45264	0.103009	14.1021	3.6871e-45	3.41694e-43
RANBP9	1010.58	-0.0109982	0.0614973	-0.17884	0.858063	0.88978
LOC124901523	4.42514	-4.83296	0.776621	-6.22306	4.87558e-10	3.16301e-09
LOC124901264	0.996889	-1.33077	1.09405	-1.21637	0.223844	0.318279
MCUR1	347.335	0.783853	0.123776	6.33282	2.40717e-10	1.61257e-09
LOC107986571	1.34301	1.21287	0.980625	1.23683	0.216149	0.310186
RNF182	120.239	-2.635	0.868983	-3.03227	0.00242718	0.00677878
LOC124901265	2.79687	3.45024	2.06148	1.67367	0.094195	0.169593
CD83	261.775	1.27731	0.172121	7.421	1.16238e-13	1.06346e-12
LOC105374940	16.1385	-1.83246	0.946475	-1.93609	0.0528569	0.10712
LINC01108	7.47419	-3.09157	0.830483	-3.72262	0.00019717	0.000659543
LOC124901266	12.6817	-1.19594	0.977891	-1.22298	0.221338	0.315583
LOC105374943	3.81612	-0.0429135	1.15641	-0.0371091	0.970398	0.977691
LOC105374942	53.8496	-0.443123	0.50726	-0.873562	0.382357	0.47262
LOC101928331	73.6828	-1.49086	0.457863	-3.25613	0.00112941	0.00334867
LOC101928354	43.9404	-3.22421	0.398738	-8.08603	6.16388e-16	6.96122e-15
LOC102724463	12.5348	-0.301781	0.433166	-0.696686	0.485999	0.569859
LOC105374945	16.8527	-0.12688	0.603492	-0.210244	0.833477	0.870066
JARID2-DT	14.9363	0.0939448	0.41311	0.227409	0.820106	0.859377
JARID2	3425.51	-1.25871	0.126475	-9.95225	2.46537e-23	5.11465e-22
JARID2-AS1	137.788	-3.27165	0.481563	-6.79383	1.09197e-11	8.34311e-11
DTNBP1	416.042	-0.0150155	0.141721	-0.105951	0.915621	0.935518
LOC105374947	234.576	-2.39237	0.351144	-6.81307	9.55397e-12	7.33634e-11
LOC124901267	247.241	-2.74401	0.521541	-5.26136	1.42995e-07	7.17694e-07
LOC102724520	1.15977	2.92743	2.95534	0.990556	0.321903	0.415211
LOC105374949	3.41023	3.50849	1.69226	2.07325	0.038149	0.0811474
LINC02543	0.632632	2.42853	2.95604	0.821548	0.411334	NA
MYLIP	1433.49	-0.556097	0.139464	-3.98737	6.68087e-05	0.00023854
MIR4639	3.52535	-0.473777	0.730983	-0.648136	0.516897	0.597753
GMPR	1455.7	-2.04452	0.372648	-5.48646	4.10066e-08	2.18256e-07
ATXN1	2534.86	-1.1969	0.105215	-11.3758	5.51925e-30	1.88206e-28
ATXN1-AS1	160.369	0.171142	0.266465	0.64227	0.520698	0.601238
LOC124901268	17.9559	-1.48301	0.495347	-2.99388	0.00275452	0.00761309
LOC107986573	2.26237	4.11498	2.55343	1.61155	0.10706	0.186549
LOC105374951	3.27894	4.22017	2.94442	1.43328	0.151779	0.238158
LOC101928463	0	0	0	0	1	NA
STMND1	0.822374	2.27749	2.95323	0.771186	0.440597	0.526722
RBM24	0.855093	0.907548	2.72472	0.333079	0.739074	0.792384
CAP2	0.986605	0.78432	2.73157	0.287131	0.774012	0.82102
LOC101928491	0.401918	1.83899	2.96204	0.620853	0.534696	NA
LOC102724591	33.1942	0.459862	0.249182	1.84549	0.0649666	0.126775
FAM8A1	1940.23	-0.573535	0.14287	-4.01438	5.96028e-05	0.00021414
NUP153	1972.02	-0.658536	0.106407	-6.18886	6.05995e-10	3.88827e-09
NUP153-AS1	16.8783	-0.489178	0.229868	-2.12808	0.0333305	0.0722144
KIF13A	1511.07	-0.669805	0.174465	-3.83919	0.00012344	0.000424764
LOC105374953	13.5713	-5.65112	0.718066	-7.86992	3.54879e-15	3.74194e-14
NHLRC1	30.5963	0.489244	0.201067	2.43324	0.0149644	0.0356868
TPMT	553.091	2.5757	0.200181	12.8668	6.91916e-38	4.01026e-36
KDM1B	1902.47	1.11714	0.190373	5.86818	4.40604e-09	2.58439e-08
DEK	2013.24	1.67619	0.183806	9.11936	7.55685e-20	1.19075e-18
LOC124901270	30.1435	0.0235826	0.561953	0.0419654	0.966526	0.974797
RNF144B	1445.76	-0.48403	0.168648	-2.87006	0.00410398	0.0109941
LOC124901544	5.00687	-2.56283	1.41075	-1.81665	0.069271	0.133667
LOC124901271	67.3401	-3.70141	0.433084	-8.54664	1.26727e-17	1.65098e-16
LOC105374955	1.25355	-3.80413	1.71503	-2.21812	0.0265469	0.0592831
MIR548A1HG	3.55941	0.592937	1.53842	0.385418	0.699928	0.759244
LOC105374958	1.60515	3.05206	2.95185	1.03395	0.30116	0.395308
LOC101928519	4.85841	4.81828	2.94208	1.63771	0.101482	0.179285
LOC107986575	7.02871	4.9279	2.61202	1.88663	0.0592107	0.117681
LNC-LBCS	1.50255	4.10028	2.94907	1.39036	0.164419	0.252841
LOC105374963	3.72285	5.30322	2.94407	1.80132	0.0716521	0.137221
ID4	1.39394	2.32847	2.34837	0.991525	0.321429	0.415211
LOC105374965	26.9152	-1.37029	0.391778	-3.49763	0.000469406	0.00148545
MBOAT1	1127.61	0.268547	0.123992	2.16583	0.0303241	0.0666129
LOC101928573	13.907	-0.654001	0.417871	-1.56508	0.117564	0.198655
LOC124901272	5.14606	-1.5504	0.635044	-2.44141	0.0146302	0.0349777
LOC124901482	8.09569	-0.0691545	0.506728	-0.136473	0.891448	0.916498
E2F3	1472.94	-1.03794	0.115654	-8.97451	2.84616e-19	4.28118e-18
E2F3-IT1	35.4464	-3.38721	0.838346	-4.04035	5.33709e-05	0.000192894
CDKAL1	607.747	-1.55178	0.176493	-8.7923	1.46527e-18	2.0652e-17
LOC124901273	9.06848	-3.40712	0.633032	-5.38223	7.35695e-08	3.81568e-07
LOC105374968	20.5107	-1.21756	0.616837	-1.97388	0.0483956	0.0994617
LOC105374966	58.434	-2.60144	0.820652	-3.16996	0.00152458	0.00441487
LOC107986578	7.15495	-2.95475	0.654633	-4.5136	6.37371e-06	2.60519e-05
LINC00581	3.57902	5.23373	2.94436	1.77755	0.0754784	0.143129
LOC107986579	1.75157	4.20443	2.94873	1.42585	0.153913	0.24056
SOX4	259.205	0.465976	0.132467	3.51768	0.00043534	0.00138566
LOC124901483	3.42676	4.75017	2.94467	1.61314	0.106714	0.186066
CASC15	8.09674	1.21916	0.723455	1.68519	0.0919517	0.166733
LOC124901274	1.5624	3.96583	2.94956	1.34455	0.178771	0.268654
LOC105374970	0.8006	-0.449208	2.98192	-0.150644	0.880257	0.907623
NBAT1	3.6953	0.190022	1.26967	0.149663	0.88103	0.908154
LOC124901275	4.36188	3.47102	1.41152	2.45907	0.0139298	0.0334649
PRL	4.38988	2.17776	1.24036	1.75576	0.0791302	0.148395
LOC105374971	0.560865	1.34031	2.95816	0.45309	0.650484	NA
HDGFL1	1.85629	4.11083	2.94904	1.39396	0.163331	0.251463
LINC03005	1.13959	2.76638	2.95667	0.935639	0.349459	0.441148
LOC105374973	5.32421	4.47706	2.94012	1.52275	0.127821	0.211269
LOC102724736	1.61226	3.77399	2.95035	1.27917	0.200838	0.29316
LOC105374974	2.4085	4.67415	2.9467	1.58623	0.112687	0.193088
LOC105374976	3.02354	4.99473	2.48224	2.01219	0.0442002	0.0920839
LOC102724749	2.8349	3.93847	1.82123	2.16253	0.0305772	0.0670808
LOC105374975	1.25563	3.23494	2.95318	1.09541	0.273338	0.367665
NRSN1	2.28915	4.6251	2.9469	1.56948	0.116536	0.197466
DCDC2	2.5472	2.53258	2.1027	1.20444	0.228418	0.323315
MRS2	344.428	0.548024	0.129072	4.24589	2.17726e-05	8.32032e-05
GPLD1	76.2155	-1.5899	0.349303	-4.55165	5.32279e-06	2.19557e-05
ALDH5A1	270.943	-1.54681	0.228565	-6.76749	1.31038e-11	9.93623e-11
LOC124901277	9.78656	-3.79123	0.528086	-7.17919	7.01262e-13	5.94076e-12
KIAA0319	144.566	-1.96295	0.581551	-3.37537	0.000737153	0.00225532
TDP2	964.489	0.0370871	0.143807	0.257896	0.796487	0.839889
ACOT13	507.479	-0.652982	0.113163	-5.7703	7.91298e-09	4.52209e-08
LOC124901279	224.557	-2.70438	0.38603	-7.00562	2.45898e-12	1.99323e-11
LOC124901278	81.887	-2.27521	0.314716	-7.22941	4.85107e-13	4.17404e-12
C6orf62	5258.75	-0.221447	0.121937	-1.81608	0.0693579	0.133803
LINC02828	1.83096	2.31029	2.31601	0.997532	0.318506	0.412724
GMNN	84.4083	1.20598	0.179596	6.71495	1.8813e-11	1.40142e-10
LOC124901280	15.0347	-1.79456	0.53092	-3.38009	0.000724609	0.00221945
ARMH2	38.1099	-2.20455	0.259199	-8.50525	1.81212e-17	2.32441e-16
RIPOR2	19306.4	-1.1022	0.169992	-6.48384	8.94174e-11	6.22519e-10
LOC105374981	603.305	-4.57021	0.182221	-25.0806	8.09375e-139	2.58433e-135
LOC102724765	302.658	1.00294	0.2977	3.36897	0.000754498	0.00230437
CMAHP	396.776	-0.111373	0.176338	-0.631589	0.527655	0.607694
LOC124901282	14.13	-2.34565	1.04862	-2.2369	0.025293	0.0568772
UBE2D3P5	1.63629	-1.6974	1.22525	-1.38534	0.165948	0.254679
LOC124901283	3.40477	-2.05599	0.945492	-2.17452	0.0296664	0.0654013
LOC101928663	5.23549	-2.28646	0.798726	-2.86263	0.00420137	0.0112405
CARMIL1	235.96	-1.38445	0.340847	-4.06178	4.86991e-05	0.000177011
LOC124901281	69.8864	-1.90564	0.221257	-8.61277	7.13131e-18	9.49481e-17
SCGN	2.91823	4.12581	2.94532	1.4008	0.161273	0.249039
LOC124901284	4.08688	5.0142	2.92436	1.71463	0.0864123	0.15912
SLC17A1	4.45743	1.74507	1.1274	1.54787	0.121653	0.20372
H2AC2P	2.61745	4.79555	2.94626	1.62767	0.103594	0.18199
SLC17A4	0.961964	1.99205	2.95128	0.67498	0.499689	0.582398
LOC124901285	1.04768	3.16807	1.81181	1.74856	0.0803664	0.150184
SLC17A3	6.74143	1.53965	0.671614	2.29247	0.0218787	0.0500975
SLC17A2	1.19904	-0.689354	2.6588	-0.259273	0.795425	0.839043
TRIM38	4152.17	-0.299278	0.133471	-2.24227	0.0249441	0.056215
LINC02980	127.663	-1.01083	0.127105	-7.95271	1.82469e-15	1.96934e-14
H1-1	5.45511	-2.43885	1.10782	-2.20149	0.0277013	0.0615365
H3C1	47.8891	-3.15231	0.418312	-7.53578	4.85421e-14	4.6023e-13
H4C1	41.4961	-3.23359	0.923713	-3.50064	0.000464142	0.00147051
H4C2	221.254	-4.63289	0.988367	-4.68742	2.76677e-06	1.17962e-05
H3C2	126.346	-3.6312	0.652496	-5.56509	2.6202e-08	1.42328e-07
H2AC4	35.7278	-2.45285	0.897178	-2.73396	0.00625771	0.016195
H2BC3	18.0689	-7.26548	0.589827	-12.318	7.24999e-35	3.4598e-33
H3C3	72.9926	-5.35824	0.327364	-16.3679	3.24472e-60	7.3054e-58
H1-2	1560.42	-2.38068	0.28146	-8.4583	2.713e-17	3.41904e-16
HFE-AS1	24.0734	-0.238264	0.436718	-0.545579	0.585355	0.659294
HFE	226.301	0.405021	0.168521	2.40338	0.0162441	0.0384256
H4C3	211.734	-4.98944	0.801374	-6.22611	4.78167e-10	3.10552e-09
H1-6	17.3387	-3.32611	0.455858	-7.29638	2.95617e-13	2.60029e-12
H2BC4	813.668	-2.67653	0.218798	-12.2329	2.07381e-34	9.622e-33
H2AC6	1783.86	-1.59345	0.23912	-6.66381	2.66817e-11	1.95523e-10
H1-4	1303.08	-4.49556	0.783958	-5.73444	9.78352e-09	5.53612e-08
H2BC5	398.865	-1.47293	0.215258	-6.8426	7.77688e-12	6.02177e-11
H2BC6-AS1	98.8363	-1.3893	0.157518	-8.81996	1.14496e-18	1.63274e-17
H2BC6	116.748	-6.79435	0.396488	-17.1363	7.95177e-66	2.25234e-63
H4C4	176.674	-4.56903	0.524606	-8.70945	3.05342e-18	4.1811e-17
H3C4	338.531	-3.92621	0.382373	-10.268	9.81936e-25	2.27948e-23
H2AC7	4.50863	-4.84186	0.705057	-6.86733	6.54158e-12	5.10691e-11
H2BC7	165.718	-4.24604	0.460192	-9.22666	2.79198e-20	4.55682e-19
H4C5	644.958	-4.82749	0.702262	-6.8742	6.23384e-12	4.87316e-11
H2BC8	145.26	-1.96008	0.34435	-5.69212	1.25474e-08	7.02314e-08
H2AC8	248.111	-2.52443	0.286768	-8.80303	1.33173e-18	1.8858e-17
H3C6	66.0528	-0.709391	0.284263	-2.49555	0.0125764	0.0305561
H1-3	688.724	-7.77375	0.671622	-11.5746	5.54323e-31	2.02596e-29
H4C6	153.023	-4.98901	1.04722	-4.76403	1.89768e-06	8.27772e-06
H3C7	85.4876	-3.74746	0.952895	-3.93271	8.39928e-05	0.000295718
H2BC9	136.551	-1.68343	0.35721	-4.71272	2.44434e-06	1.0498e-05
LOC105374986	53.8281	0.96119	0.339427	2.83181	0.0046286	0.0122862
H3C8	45.2831	-3.75514	0.583582	-6.43463	1.23771e-10	8.50723e-10
H2BC10	79.4377	-4.82716	0.792038	-6.09461	1.09706e-09	6.86723e-09
H4C8	347.955	-3.10332	0.408137	-7.60364	2.87911e-14	2.7781e-13
LOC124901287	9.02668	1.47687	0.730245	2.02243	0.0431324	0.090218
TRX-CAT1-2	0.109845	-0.77994	2.98428	-0.261349	0.793823	NA
TRS-GCT6-1	0.921131	-2.86039	1.5571	-1.83699	0.0662114	0.128803
LOC101928743	0.773151	1.91189	2.96116	0.645656	0.518502	0.599216
LOC124901288	2.61718	1.95592	1.608	1.21637	0.223845	0.318279
BTN3A2	4217.43	0.776819	0.19223	4.04109	5.32036e-05	0.000192329
BTN2A2	669.612	0.168842	0.110964	1.5216	0.128109	0.211664
BTN3A1	6414.22	-0.0413013	0.151559	-0.27251	0.78523	0.83044
BTN2A3P	86.9301	0.433921	0.223566	1.94091	0.0522689	0.106167
BTN3A3	2340.88	0.634541	0.178371	3.55742	0.000374511	0.00120369
BTN2A1	18.0151	-0.453368	0.372197	-1.21809	0.223191	0.317528
TRA-AGC11-1	0.444237	-0.932127	2.97358	-0.31347	0.753924	NA
ABT1	72.0946	-0.721537	0.942728	-0.765371	0.444051	0.529895
LOC105374989	1.63314	-3.30425	1.43336	-2.30525	0.0211526	0.0486507
ZNF322	12.7555	-0.275683	0.829808	-0.332225	0.739719	0.792906
LOC102724851	1.56657	-1.42173	0.822707	-1.72812	0.0839672	0.155556
GUSBP2	44.4722	-2.35814	0.345989	-6.81565	9.38366e-12	7.21187e-11
LINC00240	0.776624	2.75859	2.9536	0.933978	0.350315	0.442006
LARRPM	0.4293	1.82194	2.96226	0.615053	0.538519	NA
TRS-GCT1-1	3.15419	-0.0314828	0.660334	-0.047677	0.961974	0.971544
H2BC11	180.658	-0.910225	0.318768	-2.85545	0.0042976	0.0114795
H2AC11	212.678	-3.08909	0.299584	-10.3113	6.26704e-25	1.48327e-23
H2BC12	1225.45	-0.846685	0.196245	-4.31443	1.60014e-05	6.22321e-05
H4C9	105.726	-5.4758	0.249805	-21.9203	1.66321e-106	2.01438e-103
H2AC12	40.4023	-4.0544	0.732554	-5.53462	3.1191e-08	1.68128e-07
MIR3143	0.732619	-0.788075	1.47626	-0.533833	0.593457	NA
TRH-GTG1-5	1.11826	0.0606897	1.04888	0.0578616	0.953859	0.965264
TRI-AAT5-2	0.140724	-0.77994	2.98428	-0.261349	0.793823	NA
TRV-CAC6-1	2.61745	4.79555	2.94626	1.62767	0.103594	0.18199
LOC124901293	3.50779	5.23137	2.94437	1.77674	0.0756115	0.143342
TRL-TAA4-1	2.86424	4.47927	2.94593	1.52049	0.128387	0.211955
PRSS16	22.0593	1.33827	0.508712	2.63071	0.00852078	0.0214596
POM121L2	1.25797	2.90488	2.94976	0.984785	0.32473	0.418037
LOC105375107	0.281844	1.17797	2.97237	0.396308	0.691878	NA
VN1R10P	0.955332	3.11087	2.954	1.05311	0.292293	0.386982
ZNF204P	69.3083	-0.231019	0.329461	-0.701202	0.483177	0.567148
ZNF391	50.8459	-0.84402	0.31775	-2.65624	0.00790179	0.0200388
ZNF184	180.157	0.391693	0.189895	2.06269	0.0391424	0.0830141
LOC105375001	5.04825	0.742658	0.915918	0.810834	0.417461	0.504993
TRS-AGA2-2	1.16432	-0.196018	1.20301	-0.16294	0.870566	0.89977
TRD-GTC2-6	2.29272	-0.0423009	0.76552	-0.0552577	0.955933	0.966778
TRS-AGA2-3	1.02996	-0.674892	2.26237	-0.298312	0.765465	0.813995
TRS-TGA4-1	0.279758	-1.59463	2.97717	-0.535621	0.592221	NA
TRS-AGA4-1	0	0	0	0	1	NA
TRD-GTC3-1	0.746377	2.45062	2.95974	0.827985	0.407679	0.495618
LOC124901292	3.90642	5.38076	2.86488	1.87818	0.0603564	0.119512
TRI-AAT2-1	5.28112	-2.9538	0.574144	-5.14471	2.6794e-07	1.302e-06
LINC01012	27.4114	-0.982045	0.329656	-2.979	0.00289195	0.00795785
LOC124901291	6.32632	-0.567966	0.443186	-1.28155	0.2	0.29274
TRV-AAC1-5	2.29855	3.16328	2.94529	1.07401	0.282817	0.377516
LOC100131289	20.0487	0.733477	0.214841	3.41404	0.00064007	0.00197898
H2BC13	40.4758	-2.77741	0.674047	-4.12051	3.7804e-05	0.000139503
H2AC13	78.9994	-3.47325	0.438316	-7.92409	2.29828e-15	2.45938e-14
H3C10	483.016	-1.80951	0.324273	-5.58019	2.4026e-08	1.30811e-07
H2AC14	34.6954	-1.70682	0.899942	-1.89659	0.0578822	0.115452
H2BC14	44.0662	-6.41447	0.591512	-10.8442	2.1251e-27	6.01449e-26
H4C11	30.7077	-4.41781	0.606292	-7.28659	3.17889e-13	2.78712e-12
H4C12	41.0196	-3.88845	0.310396	-12.5274	5.28873e-36	2.74381e-34
H2AC15	60.4875	-3.60589	0.364261	-9.89917	4.19741e-23	8.57625e-22
H2BC15	133.256	-2.87972	0.352527	-8.16881	3.11456e-16	3.60674e-15
H2AC16	52.7612	-3.10213	0.585218	-5.30082	1.15284e-07	5.84709e-07
H1-5	203.064	-3.88637	0.848994	-4.57761	4.70316e-06	1.95513e-05
H3C11	158.469	-7.54418	0.473626	-15.9285	4.01613e-57	7.88037e-55
H4C13	47.4212	-5.12194	0.911058	-5.62197	1.88787e-08	1.03687e-07
H3C12	52.0492	-3.58093	0.442543	-8.09171	5.88347e-16	6.67028e-15
H2AC17	131.451	-3.47056	0.440033	-7.88703	3.09454e-15	3.28268e-14
H2BC17	86.5435	-0.89104	0.423097	-2.10599	0.0352049	0.0757171
TRX-CAT1-7	0.729239	-2.49102	1.32245	-1.88364	0.0596139	NA
OR2B2	5.58738	-5.44318	0.951033	-5.72344	1.04388e-08	5.88324e-08
OR2B6	13.5999	1.75059	0.57453	3.04699	0.00231143	0.00647712
OR2B8P	0.916618	-2.32893	1.40614	-1.65625	0.0976706	0.174393
ZNF165	22.5399	0.394775	0.445058	0.887018	0.375069	0.465349
ZSCAN12P1	16.2666	0.296912	0.550563	0.539288	0.589688	0.662856
ZSCAN16-AS1	99.2086	0.253397	0.18821	1.34636	0.178188	0.268064
ZSCAN16	180.927	-0.64289	0.16648	-3.86167	0.000112617	0.000389661
ZKSCAN8	1153.41	0.0225647	0.170171	0.1326	0.89451	0.918973
ZKSCAN8P1	13.7303	-0.160553	0.372372	-0.431164	0.666349	0.730604
TOB2P1	13.0739	0.109499	0.685375	0.159766	0.873066	0.901797
ZSCAN9	244.45	-0.053719	0.131806	-0.407563	0.683595	0.745114
ZKSCAN4	271.997	-0.213039	0.113792	-1.87217	0.0611828	0.120814
NKAPL	13.6909	-0.74118	0.396174	-1.87085	0.0613662	0.121074
ZSCAN26	291.24	0.136739	0.167658	0.815583	0.414738	0.502409
PGBD1	40.0428	0.57028	0.301211	1.89329	0.0583197	0.116166
ZSCAN31	64.0063	-2.63958	0.297634	-8.86853	7.4121e-19	1.07621e-17
ZKSCAN3	248.557	-0.958313	0.102367	-9.36155	7.8572e-21	1.3403e-19
ZSCAN12	303.667	-0.191489	0.234515	-0.816533	0.414195	0.501873
LOC105374998	0.477911	-0.0742158	2.96332	-0.0250448	0.980019	NA
ZSCAN23	80.8941	-0.0253746	0.506304	-0.0501172	0.960029	0.970086
LOC124901294	1.98334	2.59868	1.945	1.33608	0.181522	0.271799
LOC124901295	0.891124	0.967157	2.0306	0.476291	0.633867	0.702114
GPX6	3.6961	4.87	2.94416	1.65412	0.0981026	0.174987
GABBR1	0.876075	0.943644	1.05093	0.897917	0.36923	0.459565
HLA-F	122.301	-6.15049	0.818626	-7.51319	5.77035e-14	5.43356e-13
HLA-F-AS1	5.88223	-3.61877	1.51234	-2.39282	0.0167194	0.0394436
HLA-G	0.30752	0.837086	2.97129	0.281725	0.778155	NA
HCP5B	2.7769	-2.18589	1.05541	-2.07114	0.0383461	0.0814829
HLA-H	116.249	0.840135	0.686905	1.22307	0.221302	0.315544
HCG4B	5.25179	-3.93214	1.60057	-2.45671	0.0140217	0.033665
LOC124901298	20.3813	-5.04689	0.993673	-5.07902	3.79383e-07	1.80752e-06
HLA-A	5921.43	0.637296	0.769829	0.827841	0.40776	0.495666
POLR1HASP	2.13638	-4.57546	2.0782	-2.20164	0.0276905	0.0615164
HLA-J	1.83461	-2.131	1.41243	-1.50875	0.131364	0.21514
POLR1H	0.591827	-2.71697	2.07503	-1.30936	0.190411	NA
PPP1R11	4.83605	-2.61241	1.18365	-2.20708	0.0273085	0.0607791
TRIM10	0.326791	-1.87455	2.97129	-0.630888	0.528114	NA
TRIM26	0.449398	1.67045	1.41031	1.18445	0.236233	NA
HCG18	0.712262	-2.75445	1.82429	-1.50988	0.131075	NA
TRIM39	0.339717	-1.9313	2.96995	-0.650282	0.51551	NA
HLA-E	17.5384	0.0203574	0.340543	0.0597792	0.952332	0.964107
ABCF1	0.74984	1.1075	1.27248	0.870346	0.384111	0.474455
PPP1R10	0.875573	-0.273328	0.832668	-0.328256	0.742718	0.79532
DHX16	1.19905	-1.06446	1.31376	-0.810238	0.417804	0.505373
PPP1R18	2.25805	-1.17144	0.507025	-2.31043	0.0208646	0.0480385
NRM	0.407391	-1.65522	2.96741	-0.557798	0.576982	NA
MDC1	1.18011	1.03254	0.866893	1.19108	0.233621	0.328192
FLOT1	1.45533	0.208128	0.68918	0.301993	0.762657	0.81182
IER3	2.06774	-4.11616	2.17295	-1.89428	0.0581883	0.115951
LINC00243	0.808433	-2.19604	2.16364	-1.01498	0.310117	0.403954
VARS2	0.40841	-0.515	1.91628	-0.26875	0.788122	NA
CCHCR1	28.0405	0.99821	0.725294	1.37628	0.168734	0.257717
TCF19	11.8243	1.12893	1.02124	1.10545	0.268965	0.363607
POU5F1	1.95325	0.0246064	1.00199	0.0245575	0.980408	0.985543
HCG27	10.356	-0.359978	1.01823	-0.353534	0.723688	0.779744
HLA-C	5933.16	1.41067	0.877538	1.60753	0.107939	0.18771
HLA-B	13291.4	1.38983	0.837836	1.65884	0.0971485	0.173602
MICA-AS1	0.862276	-0.416529	2.75244	-0.151331	0.879715	0.90725
MICA	6.54875	-0.356092	0.783468	-0.454507	0.649464	0.716115
LINC01149	1.36973	2.35886	2.56821	0.918484	0.358366	0.44994
HCP5	9.82801	-0.376344	0.347455	-1.08315	0.278744	0.373178
HCG26	22.8627	-0.281356	1.36366	-0.206324	0.836538	0.872631
LTB	0.585557	-0.902892	1.41626	-0.63752	0.523786	NA
LST1	4.75748	1.63106	0.592032	2.75502	0.00586892	0.0152715
PRRC2A	12.8513	-3.10523	0.877859	-3.53727	0.000404283	0.00129358
BAG6	8.56666	-1.86528	0.352621	-5.28976	1.22475e-07	6.1886e-07
C6orf47	0.333426	0.897297	1.43773	0.624105	0.532559	NA
CSNK2B	0.738135	1.64631	1.02545	1.60545	0.108396	NA
LY6G5B	0.386441	1.75413	1.83619	0.955311	0.33942	NA
ABHD16A	0.40155	-0.214586	1.4258	-0.150503	0.880368	NA
DDAH2	1.3391	-2.26185	1.99416	-1.13424	0.256694	0.35155
CLIC1	0.776912	-0.791757	0.874379	-0.905508	0.365196	0.455465
VARS1	1.11467	-1.58384	0.864927	-1.83119	0.0670725	0.130176
HSPA1A	0.593188	-1.52281	2.20958	-0.689183	0.490708	NA
CFB	1.08358	3.23389	2.12338	1.52299	0.12776	0.211198
NELFE	1.12174	1.63629	0.964604	1.69633	0.089823	0.163671
SKIC2	0.41444	-1.28806	1.41768	-0.908569	0.363578	NA
C4A	0.325373	-1.53896	2.97432	-0.517415	0.604866	NA
ATF6B	0.914823	-0.116339	1.29707	-0.0896936	0.928531	0.945216
AGPAT1	30.452	0.563335	1.01507	0.55497	0.578915	0.653475
RNF5	0.377755	-1.0157	2.97343	-0.341592	0.732658	NA
AGER	1.95564	-3.14165	1.51425	-2.07473	0.0380118	0.0809144
PBX2	9.12758	1.45264	0.66107	2.19741	0.0279912	0.0621136
GPSM3	8.51908	0.407216	0.446239	0.912553	0.361478	0.452176
HLA-DRA	1.25584	-0.27554	0.99399	-0.277206	0.781622	0.827767
HLA-DRB5	1165.46	1.95177	1.07154	1.82147	0.0685355	0.132532
HLA-DRB6	0.664739	-0.263448	2.28799	-0.115144	0.908331	NA
HLA-DRB1	2616.29	2.12336	0.961182	2.20912	0.0271665	0.0604938
HLA-DQA1-AS1	28.414	-1.92308	1.21227	-1.58635	0.11266	0.193088
HLA-DQA1	707.021	0.495562	1.3266	0.373558	0.708733	0.767141
HLA-DQB1	1442.37	0.863403	1.39363	0.619536	0.535563	0.614725
HLA-DQB1-AS1	44.5284	0.722808	1.36356	0.53009	0.59605	0.668489
TAP2	2.3769	-0.856829	0.885848	-0.967241	0.333424	0.426686
TAP1	0.610568	1.0647	1.48036	0.719213	0.47201	NA
PSMB9	0.888996	0.845172	0.88047	0.959911	0.3371	0.430529
HLA-DMA	61.3994	1.72802	1.90557	0.906822	0.364501	0.455211
BRD2	109.775	1.70504	0.626387	2.72202	0.00648851	0.0167386
HLA-DOA	0.252072	1.43576	2.70962	0.529877	0.596198	NA
HLA-DPA1	0.396392	0.269397	1.67261	0.161063	0.872044	NA
HSD17B8	0.0469403	-0.141125	2.98497	-0.0472785	0.962291	NA
RPS18	1.00123	2.38357	0.829742	2.87266	0.00407033	0.0109123
RGL2	0.390365	-0.434971	1.62053	-0.268412	0.788382	NA
TAPBP	0.455123	-0.625791	1.33666	-0.468174	0.63966	NA
DAXX	4.4886	-0.206044	0.599847	-0.343494	0.731227	0.785938
PHF1	30.8825	1.49549	0.558684	2.67681	0.00743274	0.0189683
CUTA	8.72667	0.218052	0.433298	0.503237	0.614798	0.684965
SYNGAP1	28.9628	-1.02547	0.341533	-3.00256	0.00267716	0.00741735
ZBTB9	2.11945	-1.71814	0.953812	-1.80134	0.0716487	0.137221
LOC107986537	3.23295	1.08861	1.81413	0.600073	0.548457	0.626299
BAK1	830.555	0.407191	0.200824	2.0276	0.0426011	0.0892715
GGNBP1	13.656	-0.0788804	0.628882	-0.12543	0.900183	0.923348
LINC00336	4.53557	-3.06486	0.562122	-5.4523	4.97224e-08	2.62538e-07
ITPR3	2098.6	-0.0853789	0.154576	-0.552344	0.580713	0.654969
LOC124901305	5.67057	-2.62347	0.796797	-3.29252	0.000992937	0.00297086
ITPR3-AS1	20.2552	-3.26803	0.444711	-7.34868	2.00181e-13	1.79407e-12
UQCC2	171.069	0.665799	0.184524	3.60821	0.000308319	0.00100409
MIR3934	14.1283	-1.61331	0.334635	-4.82111	1.42764e-06	6.32799e-06
LOC124901304	18.3826	-2.49216	0.380093	-6.5567	5.50105e-11	3.91279e-10
IP6K3	2.57909	0.361623	1.6572	0.218214	0.827262	0.865088
LEMD2	1635.58	-0.19335	0.0972798	-1.98757	0.0468596	0.0968147
LOC105375024	37.8449	-2.5492	0.479581	-5.31547	1.06382e-07	5.4222e-07
MLN	2.42556	-1.28432	0.78919	-1.62738	0.103655	0.182053
LOC124901306	2.24316	3.67136	2.94913	1.2449	0.21317	0.306826
LOC105375027	4.95949	4.37131	2.32164	1.88285	0.05972	0.118485
LINC01016	1.42931	2.32919	2.3123	1.0073	0.31379	0.407816
LOC105375026	4.55066	5.57137	2.48315	2.24367	0.0248536	0.0560254
LOC107986590	6.8992	2.30141	1.15278	1.9964	0.0458903	0.0950638
LOC124901308	2.94995	4.48949	2.94589	1.52398	0.127514	0.210897
GRM4	4.82387	0.688792	1.4924	0.461532	0.644417	0.711466
LOC124901225	40.0555	-1.45527	0.263298	-5.52709	3.25591e-08	1.75206e-07
HMGA1	1705.06	0.649836	0.148227	4.38406	1.16487e-05	4.6199e-05
MIR6835	1.28507	0.333764	0.993444	0.335966	0.736896	0.790604
SMIM29	390.16	0.247114	0.158243	1.56162	0.118378	0.199731
NUDT3	2299.01	0.138911	0.105926	1.31141	0.189721	0.281163
RPS10	13.4892	-0.383038	0.32606	-1.17475	0.240096	0.334941
PACSIN1	119.805	0.664487	0.252975	2.62669	0.0086221	0.0216801
SPDEF	1.94243	-0.744835	1.06166	-0.701575	0.482944	0.567003
ILRUN	2442.25	0.247283	0.171182	1.44456	0.148581	0.234333
LOC124901535	5.57874	-5.0372	0.71647	-7.03058	2.05672e-12	1.67722e-11
LOC105375028	16.174	-3.76539	0.326207	-11.543	8.01203e-31	2.90409e-29
LOC124901540	6.78898	-3.5734	0.684623	-5.21951	1.79394e-07	8.88194e-07
ILRUN-AS1	30.111	0.562265	0.231472	2.42908	0.0151371	0.0360423
SNRPC	612.906	2.04234	0.151822	13.4522	2.98732e-41	2.1413e-39
BLTP3A	784.197	-0.196258	0.120867	-1.62375	0.104429	0.183109
TAF11	782.286	0.617124	0.108117	5.70795	1.14344e-08	6.42575e-08
ANKS1A	1032.01	-0.346492	0.154992	-2.23555	0.0253814	0.0570395
TCP11	1.55005	2.30059	1.84849	1.24458	0.213287	0.306932
LOC112267955	12.109	-1.13193	0.699802	-1.6175	0.105771	0.184981
SCUBE3	214.985	-3.03117	0.416682	-7.27456	3.47555e-13	3.03208e-12
SCUBE3-AS1	352.808	-2.69701	0.239919	-11.2414	2.55392e-29	8.29801e-28
ZNF76	815.065	0.216165	0.113647	1.90208	0.0571609	0.114253
DEF6	3583.07	0.146335	0.15249	0.959642	0.337235	0.43067
PPARD	1209.44	-0.855735	0.104432	-8.19422	2.52227e-16	2.94122e-15
FANCE	184.466	0.152691	0.110022	1.38781	0.165194	0.253811
RPL10A	6630.72	1.3523	0.175956	7.68547	1.52441e-14	1.50822e-13
MIR7111	7.018	-0.55093	0.405606	-1.35829	0.174373	0.263794
TEAD3	12.7091	-1.29944	0.52485	-2.47583	0.0132925	0.0320875
TULP1	1.39963	2.83994	2.66567	1.06538	0.286706	0.381656
LOC101929309	2.01428	3.94624	2.20856	1.78679	0.0739708	0.140863
LOC124901310	5.28615	-0.737537	0.533811	-1.38164	0.167081	0.255935
FKBP5	3373.27	0.504257	0.215906	2.33554	0.019515	0.0452794
LOC124900228	12.9819	-5.45615	0.841857	-6.48108	9.10684e-11	6.3345e-10
MIR5690	10.8359	-2.97585	0.832278	-3.57554	0.000349502	0.00112951
LOC285847	11.6857	-0.783753	0.63622	-1.23189	0.21799	0.312164
ARMC12	45.5789	-0.246906	0.29323	-0.842022	0.399776	0.489279
CLPSL2	0.562387	2.85467	2.95592	0.965746	0.334171	NA
CLPSL1	0.819828	2.83083	2.95313	0.958584	0.337768	0.430896
CLPS	0.0696518	0.449687	2.98497	0.15065	0.880251	NA
LHFPL5	3.91528	2.37284	1.82772	1.29825	0.1942	0.2861
SRPK1	1336.22	-0.560367	0.154025	-3.63814	0.00027461	0.000900237
LOC124901311	405.121	-3.49962	0.467882	-7.47969	7.44973e-14	6.94603e-13
SLC26A8	128.88	-1.19833	0.410792	-2.91712	0.00353281	0.00957428
LOC105375035	9.56741	-2.20118	0.76294	-2.88514	0.00391245	0.0105266
LOC105375034	14.5776	-1.60269	0.736545	-2.17595	0.0295588	0.0652051
MAPK14	5026.98	-1.22885	0.121686	-10.0985	5.6078e-24	1.21808e-22
MAPK13	1632.64	-1.3106	0.152669	-8.5846	9.11531e-18	1.20179e-16
BRPF3-AS1	72.8681	0.171772	0.380157	0.451846	0.65138	0.717732
BRPF3	1257.24	-0.383894	0.123145	-3.11742	0.00182443	0.00521352
LOC105375036	36.385	-2.09406	0.544749	-3.84409	0.000121001	0.000417149
PNPLA1	194.237	-0.672903	0.306161	-2.19787	0.0279581	0.062044
BNIP5	10.8795	1.38732	0.894786	1.55044	0.121035	0.203114
ETV7	273.199	1.40623	0.444797	3.16151	0.00156951	0.004536
ETV7-AS1	7.82057	-1.36935	0.616052	-2.22279	0.02623	0.0586872
PXT1	7.62294	0.604115	0.707218	0.854213	0.392987	0.482956
KCTD20	2418.55	0.0352207	0.127732	0.275738	0.782749	0.828661
STK38	6446.45	0.044807	0.141508	0.31664	0.751517	0.802588
SRSF3	3302.48	0.736262	0.122108	6.02959	1.64372e-09	1.00931e-08
LOC105375038	2.99007	1.14251	1.00911	1.1322	0.25755	0.352379
PANDAR	104.412	3.66232	0.413339	8.86033	7.97814e-19	1.15553e-17
CDKN1A	1451.2	2.09803	0.28204	7.43877	1.0163e-13	9.3444e-13
DINOL	1.0168	1.9988	1.38824	1.43981	0.149922	0.235885
RAB44	622.664	0.394828	0.202767	1.94721	0.0515101	0.104783
CPNE5	648.719	0.539945	0.274525	1.96683	0.0492026	0.100825
PPIL1	142.43	1.3026	0.165615	7.86523	3.68418e-15	3.88354e-14
C6orf89	2190.72	0.264889	0.110974	2.38694	0.0169892	0.040021
PI16	125.419	0.149083	0.240442	0.620036	0.535234	0.614408
MTCH1	2814.49	0.214979	0.139413	1.54204	0.123065	0.205506
FGD2	4535.49	1.12168	0.233518	4.80337	1.56015e-06	6.8737e-06
PIM1	6881.99	-1.02199	0.187976	-5.43681	5.42424e-08	2.85374e-07
TMEM217	4.85799	0.294628	0.674828	0.436597	0.662404	0.727187
LOC124901537	0.584865	0.932185	2.96049	0.314875	0.752856	NA
TBC1D22B	578.705	-0.86544	0.128995	-6.70909	1.95835e-11	1.45573e-10
LOC105375040	3.79729	-2.51085	1.0295	-2.43891	0.0147317	0.0351868
RNF8	261.205	0.839935	0.129384	6.49181	8.48122e-11	5.91161e-10
CMTR1	1780.71	0.610186	0.229115	2.66323	0.00773937	0.0196679
LOC107986531	3.02229	0.381948	1.2351	0.309245	0.757135	0.807451
CCDC167	157.441	0.666312	0.184522	3.61102	0.000304999	0.000993645
LINC02520	117.367	-0.76169	0.387159	-1.96739	0.0491388	0.100726
LOC124901312	40.6899	-0.726381	0.655354	-1.10838	0.267698	0.362549
MIR4462	5.75392	-0.0398647	0.688394	-0.0579097	0.953821	0.965253
LOC124901313	12.318	1.08836	0.81158	1.34104	0.179909	0.26989
MDGA1	474.639	0.288382	0.441345	0.653417	0.513488	0.594575
ZFAND3-DT	19.8016	-0.708992	0.588055	-1.20566	0.22795	0.322818
ZFAND3	2889.79	-0.666857	0.145688	-4.57731	4.70988e-06	1.95769e-05
LOC124901314	2194.11	-4.45495	0.351075	-12.6895	6.76512e-37	3.70688e-35
BTBD9	1084.51	-1.39241	0.106971	-13.0167	9.83367e-39	6.04883e-37
LOC124901315	396.463	-3.62063	0.392463	-9.2254	2.82516e-20	4.60669e-19
LOC105375045	39.3741	-6.16756	0.497676	-12.3927	2.86134e-35	1.40166e-33
BTBD9-AS1	34.6432	-5.14317	0.49627	-10.3637	3.62809e-25	8.72803e-24
LOC105375044	12.2152	-2.25638	0.491844	-4.58759	4.48393e-06	1.87086e-05
GLO1	593.099	1.86211	0.15217	12.237	1.97147e-34	9.18353e-33
DNAH8	58.1275	1.9826	0.575957	3.44227	0.000576844	0.00179885
DNAH8-AS1	0.883262	1.10429	2.32576	0.474806	0.634925	0.703064
GLP1R	10.4192	-1.38739	0.869887	-1.59491	0.110732	0.190817
LOC105375046	2.06657	4.00964	2.94776	1.36023	0.173756	0.263142
SAYSD1	373.261	0.0763333	0.104817	0.72825	0.46646	0.551337
KCNK5	23.1372	0.0472789	0.261998	0.180455	0.856795	0.888728
KCNK17	11.9644	0.0412673	0.601207	0.0686407	0.945276	0.958705
LOC105375047	0.54502	-0.94315	2.18971	-0.430719	0.666672	NA
KCNK16	4.40861	1.88763	1.84537	1.0229	0.306357	0.400304
KIF6	7.0243	1.59038	1.08136	1.47073	0.141365	0.226039
LOC107986594	0.997077	0.656853	1.79593	0.365745	0.714555	0.772121
DAAM2	144.783	-1.42696	0.805917	-1.7706	0.0766264	0.144805
LOC124901487	2.82682	-0.470229	1.64112	-0.286529	0.774473	0.821435
DAAM2-AS1	1.8545	-1.02919	1.36715	-0.752795	0.451573	0.537138
MOCS1	36.7601	1.29042	0.668395	1.93062	0.0535304	0.108266
LOC102723789	5.40687	5.42733	2.89852	1.87245	0.0611446	0.120773
LOC105375049	1.72178	4.12667	2.94898	1.39935	0.161707	0.249544
LOC105375050	0.552306	2.82986	2.95613	0.957284	0.338424	NA
LINC00951	6.42641	0.775877	0.987559	0.785652	0.432072	0.518861
TDRG1	3.86191	-0.913998	0.697334	-1.3107	0.189958	0.281443
LRFN2	24.9651	0.17046	0.555542	0.306836	0.758968	0.808996
LOC105379699	6.57714	-2.73281	0.957311	-2.85467	0.00430815	0.0115051
LOC105375051	3.30664	-0.930777	1.5096	-0.616572	0.537517	0.616383
LOC101929535	0.809304	2.03843	2.95974	0.688719	0.491	0.574215
LOC105375052	0.875688	3.41285	2.95213	1.15607	0.247655	0.34197
LOC101929555	6.12013	0.888733	0.923233	0.962631	0.335733	0.429157
UNC5CL	180.037	-0.515753	0.157063	-3.28373	0.00102442	0.00305855
TSPO2	57.2593	-3.03386	0.362717	-8.36426	6.04946e-17	7.4318e-16
APOBEC2	67.4736	-3.81623	0.310375	-12.2955	9.57308e-35	4.52538e-33
OARD1	387.58	0.194823	0.112501	1.73174	0.0833196	0.154658
NFYA	1114.46	-0.519508	0.103179	-5.03503	4.77772e-07	2.24703e-06
ADCY10P1	356.251	-1.13634	0.177837	-6.38975	1.66154e-10	1.12813e-09
TREML1	579.015	0.953685	0.3965	2.40526	0.0161611	0.0382549
TREM2	9.02598	-1.68054	0.471976	-3.56064	0.000369951	0.00119034
LOC107986595	12.6299	-0.817961	0.424748	-1.92576	0.054135	0.109218
TREML2	1086.02	-2.27977	0.197949	-11.5169	1.08391e-30	3.8649e-29
TREML3P	83.8285	-1.65406	0.373078	-4.43356	9.26883e-06	3.72056e-05
LOC105375055	69.856	-2.2672	0.392926	-5.77004	7.92513e-09	4.52829e-08
TREML4	211.063	-2.59128	0.526233	-4.92421	8.46997e-07	3.85151e-06
TREML5P	18.6395	-4.09361	0.66946	-6.11479	9.66835e-10	6.09005e-09
TREM1	3854.89	-1.61369	0.214973	-7.50647	6.07407e-14	5.70885e-13
NCR2	1.21116	0.960732	2.36236	0.406683	0.684241	0.745705
LOC100505711	1.14449	2.78991	2.95647	0.943665	0.345341	0.437411
LOC107986538	3.42511	5.19571	2.94452	1.76454	0.0776417	0.146244
LOC112267957	0.515526	2.24491	2.95766	0.759017	0.447842	NA
LINC01276	1.34485	0.7489	2.37304	0.315587	0.752316	0.803271
FOXP4-AS1	12.7519	-1.93563	0.784271	-2.46806	0.0135847	0.0327142
FOXP4	589.635	0.678415	0.178568	3.79919	0.000145171	0.000494935
MIR4641	0.427726	1.22446	2.19617	0.557543	0.577157	NA
MDFI	3.05924	2.02152	2.39981	0.84237	0.399581	0.489058
TFEB	1959.6	-0.323846	0.20068	-1.61375	0.106583	0.18592
MIR10398	15.2533	-5.23278	0.450739	-11.6093	3.69434e-31	1.37163e-29
PGC	11.1872	-2.63919	0.678562	-3.88938	0.000100499	0.000349949
FRS3	170.362	0.224796	0.161019	1.39608	0.16269	0.25083
PRICKLE4	156.064	-0.399598	0.139108	-2.87256	0.00407157	0.0109148
TOMM6	777.08	1.56691	0.151148	10.3667	3.51395e-25	8.47087e-24
USP49	400.424	-0.179219	0.142105	-1.26117	0.207247	0.300341
LOC124900222	2.86216	1.97151	2.18675	0.901573	0.367284	0.457629
MED20	273.464	0.420413	0.116237	3.61687	0.000298184	0.000972795
BYSL	348.266	-1.74206	0.172901	-10.0755	7.09111e-24	1.52892e-22
CCND3	6287.4	0.209862	0.191364	1.09666	0.272789	0.367094
LOC105375059	830.89	-4.73227	0.298777	-15.8388	1.6803e-56	3.13353e-54
TAF8	1096.47	-0.344619	0.111832	-3.08157	0.0020591	0.00582864
C6orf132	15.0973	-0.449653	0.498645	-0.901749	0.36719	0.457545
GUCA1B	80.6146	-0.10371	0.176202	-0.588583	0.556141	0.633008
MRPS10	453.214	1.1363	0.135361	8.3946	4.67494e-17	5.79182e-16
LOC105375061	30.3158	-2.05176	0.309105	-6.63774	3.18529e-11	2.3187e-10
TRERF1	1850.82	-0.902546	0.130957	-6.89195	5.5034e-12	4.32913e-11
LOC124901316	182.377	-3.06811	0.248232	-12.3598	4.31158e-35	2.08302e-33
LOC124900214	47.7687	-1.95635	0.410419	-4.76672	1.87248e-06	8.17175e-06
LOC124901317	2.32813	3.16587	2.94531	1.07488	0.282427	0.377231
UBR2	4481.56	-1.4398	0.127774	-11.2683	1.88181e-29	6.14834e-28
PRPH2	70.4106	-3.21978	0.606339	-5.3102	1.09503e-07	5.57241e-07
ATP6V0CP3	1.34697	1.58797	1.44332	1.10022	0.271237	0.365819
TBCC	768.835	0.0173125	0.133115	0.130056	0.896522	0.920502
BICRAL	1935.92	-0.704179	0.146719	-4.79952	1.5905e-06	6.99688e-06
LOC401261	603.696	-2.97601	0.186018	-15.9985	1.30828e-57	2.61084e-55
RPL7L1	1293	0.955098	0.0940404	10.1563	3.10774e-24	6.91718e-23
C6orf226	95.383	0.952134	0.162108	5.87344	4.26841e-09	2.5045e-08
PTCRA	197.082	0.854238	0.327213	2.61065	0.00903716	0.0226393
CNPY3	3588.31	0.597827	0.198629	3.00976	0.00261456	0.00725593
LINC02976	326.989	-1.63655	0.136048	-12.0292	2.49643e-33	1.07585e-31
GNMT	8.84317	-0.692518	0.829306	-0.835057	0.403685	0.492982
PEX6	771.893	-0.353577	0.176647	-2.00161	0.045327	0.09408
LOC124900215	4.448	-0.965177	0.766274	-1.25957	0.207824	0.300919
PPP2R5D	531.624	0.463579	0.098471	4.70777	2.50445e-06	1.07338e-05
MEA1	424.677	1.66824	0.15292	10.9092	1.04153e-27	2.98382e-26
KLHDC3	1256.04	0.436933	0.128981	3.38757	0.000705145	0.00216433
RRP36	507.317	0.92506	0.108536	8.52309	1.55357e-17	2.0098e-16
CUL7	522.6	-0.301364	0.137769	-2.18745	0.0287095	0.0635389
LOC124901318	39.8095	-0.547933	0.252691	-2.16839	0.0301293	0.0662304
MRPL2	293.796	0.684815	0.124666	5.49318	3.94761e-08	2.10461e-07
KLC4	278.287	0.00123161	0.128308	0.00959887	0.992341	0.99421
KLC4-AS1	6.00236	0.964062	0.775491	1.24316	0.213808	0.307504
PTK7	53.9879	-0.742855	0.237771	-3.12424	0.00178263	0.00510397
SRF	1530.74	0.352451	0.137989	2.5542	0.0106432	0.0262606
CUL9	1592.1	-0.478461	0.104886	-4.56173	5.07332e-06	2.09907e-05
DNPH1	137.372	0.918711	0.236841	3.87902	0.000104876	0.000364349
TTBK1	14.082	2.40647	0.851807	2.82513	0.00472615	0.0125176
SLC22A7	13.037	-0.900793	0.773328	-1.16483	0.244089	0.338324
LOC124901319	0.333929	0.772814	2.97115	0.260106	0.794782	NA
CRIP3	68.3308	0.0750563	0.242594	0.309391	0.757024	0.80739
ZNF318	1562.18	0.10741	0.127099	0.845091	0.39806	0.48778
LOC124901227	3.14009	-1.22855	0.854596	-1.43758	0.150554	0.236691
LOC105375065	3.96599	1.37495	0.977382	1.40676	0.159498	0.246829
ABCC10	1275.01	-0.751718	0.107431	-6.99719	2.61151e-12	2.112e-11
MIR6780B	4.65483	-3.84135	0.635944	-6.04038	1.53748e-09	9.4772e-09
DLK2	171.637	-1.21077	0.234015	-5.1739	2.29254e-07	1.12162e-06
TJAP1	824.675	0.733327	0.117699	6.23053	4.64854e-10	3.02297e-09
LRRC73	3.93345	-2.34433	0.620435	-3.77853	0.000157758	0.000535616
YIPF3	1762.85	-0.203204	0.154483	-1.31538	0.188382	0.279686
POLR1C	256.153	0.351786	0.128076	2.74669	0.00602	0.015631
XPO5	795.295	-0.0100885	0.0921782	-0.109446	0.912849	0.933328
LOC124901522	2.53678	-1.77099	0.970849	-1.82417	0.0681268	0.131858
LOC124900224	3.96373	-3.27542	0.714689	-4.58301	4.58341e-06	1.90829e-05
POLH	900.1	-0.52322	0.0695019	-7.52814	5.14681e-14	4.86206e-13
GTPBP2	1872.32	0.500446	0.164627	3.03987	0.00236678	0.00662061
MAD2L1BP	328.44	0.523019	0.176435	2.96438	0.00303296	0.00831785
RSPH9	66.5707	-1.29776	0.405565	-3.19988	0.00137483	0.00401823
MRPS18A	170.557	0.57694	0.162526	3.54984	0.000385466	0.00123652
LOC124901320	0.0696518	0.449687	2.98497	0.15065	0.880251	NA
VEGFA	474.508	0.907114	0.181988	4.98446	6.21361e-07	2.87651e-06
LOC105375070	3.12067	2.65151	1.60582	1.65119	0.0987004	0.175634
LOC105375069	0.356495	0.772814	2.97115	0.260106	0.794782	NA
LINC02537	0.134396	0.859669	2.98414	0.288079	0.773286	NA
LOC105375068	0.961402	1.17537	2.61073	0.450206	0.652562	0.718719
LINC01512	3.52459	4.32634	2.58803	1.67167	0.0945892	0.170084
LOC124901321	1.41565	3.89871	2.04755	1.90408	0.0568995	0.113822
SCIRT	0.929396	2.37081	2.95261	0.802953	0.422002	0.509189
LINC03040	1.60673	1.7171	1.04247	1.64715	0.0995263	0.176817
MRPL14	254.935	0.95776	0.187273	5.11424	3.15007e-07	1.51728e-06
TMEM63B	1261.11	-1.66575	0.182271	-9.13887	6.31075e-20	1.00159e-18
LOC107986599	3.23627	1.2647	1.04398	1.21142	0.225736	0.320332
CAPN11	6.73227	0.433414	0.758704	0.571256	0.567826	0.643628
MYMX	2.61106	1.29545	1.24437	1.04104	0.297855	0.392054
SLC29A1	400.311	0.723607	0.21377	3.38498	0.000711836	0.00218318
HSP90AB1	5800.84	1.52311	0.138759	10.9766	4.95e-28	1.461e-26
SLC35B2	540.604	0.799647	0.115263	6.93761	3.98784e-12	3.18113e-11
NFKBIE	679.115	0.308693	0.148168	2.08339	0.0372155	0.0794699
TMEM151B	1.66654	1.99945	1.88027	1.06338	0.287609	0.382581
TCTE1	17.1911	-1.05227	0.418259	-2.51582	0.0118755	0.0290078
AARS2	467.817	-0.312063	0.118061	-2.64323	0.00821199	0.0207548
LOC124901322	2.32276	-1.51723	0.681971	-2.22478	0.0260962	0.0584365
SPATS1	1.81797	-0.391586	1.70514	-0.22965	0.818364	0.857986
LOC124901323	6.87288	0.968946	0.955017	1.01459	0.310304	0.404138
CDC5L	902.956	0.574951	0.10415	5.5204	3.38222e-08	1.81781e-07
MIR4642	1.82677	-3.53439	0.893988	-3.9535	7.70151e-05	0.000272544
LOC105375074	2.77919	4.81578	2.15332	2.23644	0.0253229	0.0569372
LOC105375075	0.487562	2.67268	2.95751	0.903693	0.366158	NA
LOC101929770	21.3314	-2.02876	0.892461	-2.27322	0.0230131	0.0523844
SUPT3H	262.018	-1.33742	0.304134	-4.39747	1.09522e-05	4.3599e-05
RUNX2	1000.68	-0.848922	0.17828	-4.76174	1.91932e-06	8.36482e-06
LOC124901324	55.7864	0.0303201	0.246879	0.122814	0.902255	0.925009
RUNX2-AS1	27.5123	-2.74278	0.991139	-2.7673	0.00565222	0.0147535
CLIC5	130.539	-0.434221	0.285752	-1.51958	0.128618	0.212188
ENPP4	407.936	0.929708	0.238716	3.89462	9.83513e-05	0.000342902
ENPP5	91.9126	0.645431	0.249604	2.58582	0.00971463	0.0241682
LOC105375079	2.22593	0.331044	1.74048	0.190202	0.849151	0.882667
RCAN2	38.0222	2.52168	0.514371	4.90245	9.46475e-07	4.28389e-06
LOC101926915	3.09721	2.85448	2.37703	1.20086	0.229805	0.324755
RCAN2-DT	1.21415	3.08733	2.95416	1.04508	0.295987	0.390033
CYP39A1	4.89189	4.49392	2.34922	1.91294	0.0557554	0.111922
SLC25A27	16.9661	0.417028	0.444904	0.937343	0.348582	0.440436
TDRD6-AS1	0.441898	1.29767	2.96275	0.437996	0.661389	NA
TDRD6	61.8962	1.4465	0.452103	3.19948	0.00137674	0.00402323
PLA2G7	196.591	1.92466	0.185435	10.3791	3.08572e-25	7.48701e-24
ANKRD66	4.10293	3.9787	1.5867	2.50752	0.012158	0.0296382
MEP1A	4.66106	3.03428	1.54755	1.9607	0.0499144	0.102117
ADGRF5	8.01765	3.94979	2.16885	1.82115	0.0685846	0.132608
ADGRF5-AS1	3.43059	4.41204	2.94426	1.49853	0.133997	0.217938
LOC105375080	2.4085	4.67415	2.9467	1.58623	0.112687	0.193088
ADGRF1	6.20021	5.62631	2.87605	1.95626	0.0504342	0.102947
TNFRSF21	58.0287	0.502577	0.358489	1.40193	0.160936	0.248683
LOC105375082	0.745031	2.43921	2.46457	0.98971	0.322316	NA
CD2AP-DT	3.69002	2.10412	0.819823	2.56656	0.0102714	0.0254201
CD2AP	635.309	0.848266	0.211456	4.01154	6.03231e-05	0.000216617
ADGRF2P	0.67875	1.99581	2.95535	0.675322	0.499471	NA
ADGRF4	2.27025	4.03288	2.94766	1.36816	0.171261	0.260623
OPN5	8.58258	5.65783	2.28946	2.47126	0.0134639	0.0324678
LOC107986601	0.453548	2.06703	2.95943	0.698454	0.484893	NA
PTCHD4	9.25695	3.645	2.04795	1.77983	0.0751036	0.142572
LOC107986602	0.686488	1.99581	2.95535	0.675322	0.499471	NA
LOC124901478	3.01557	4.99614	2.94545	1.69622	0.0898436	0.163671
MMUT	294.646	0.755567	0.124463	6.07061	1.27423e-09	7.92402e-09
CENPQ	53.2978	2.11245	0.351892	6.00312	1.93557e-09	1.17965e-08
GLYATL3	2.49304	4.73561	2.94647	1.60721	0.108008	0.187753
C6orf141	1.88941	3.13907	2.65939	1.18037	0.237853	0.33274
RHAG	23.8754	-1.84119	0.603947	-3.04859	0.00229919	0.0064485
CRISP2	8.54625	1.80917	0.836224	2.1635	0.0305026	0.0669464
CRISP3	180.558	2.05614	0.609243	3.37492	0.000738378	0.00225847
PGK2	1.31943	2.91146	2.95264	0.986052	0.324108	0.417421
LOC101927048	2.35864	4.65566	2.94678	1.57992	0.114126	0.194784
CRISP1	3.36849	5.17074	2.94463	1.75599	0.0790901	0.148344
DEFB110	0.816028	2.71194	2.95715	0.917079	0.359101	0.44994
DEFB112	0.417911	2.47922	2.95943	0.837735	0.402179	NA
LOC100505985	0	0	0	0	1	NA
TFAP2D	4.45691	5.58284	2.94304	1.89696	0.0578327	0.11538
LOC124901490	1.60554	3.05206	2.95185	1.03395	0.30116	0.395308
TFAP2B	3.51699	5.24863	2.9443	1.78264	0.0746446	0.141854
PKHD1	13.5368	4.39782	1.65502	2.65727	0.00787767	0.0199861
IL17A	3.24206	4.15975	2.59839	1.60089	0.109401	0.189263
IL17F	0.578075	2.27611	2.95737	0.769641	0.441513	NA
MCM3	869.262	0.828444	0.113461	7.30157	2.84436e-13	2.50885e-12
LOC124901329	16.5399	2.37205	0.667328	3.55455	0.00037863	0.00121582
PAQR8	735.657	0.0869085	0.135217	0.642734	0.520397	0.600931
LOC124901331	4.89803	-2.4617	0.611253	-4.0273	5.64217e-05	0.000203314
EFHC1	210.384	-0.365695	0.244139	-1.4979	0.13416	0.218113
TRAM2	1073.98	0.840254	0.155515	5.40305	6.55162e-08	3.41768e-07
TRAM2-AS1	57.3318	1.36848	0.135829	10.075	7.12362e-24	1.53499e-22
LOC124901330	3.55338	1.20743	0.846499	1.42638	0.153757	0.24056
LOC730101	21.0006	2.57273	0.517265	4.97373	6.56768e-07	3.03163e-06
TMEM14A	49.4736	1.21123	0.218882	5.53373	3.13491e-08	1.68954e-07
GSTA7P	1.39015	1.37241	2.38304	0.575908	0.564678	0.64079
GSTA2	2.68711	4.83358	2.94612	1.64066	0.100868	0.178494
GSTA1	4.42847	3.68375	1.89017	1.9489	0.0513074	0.104444
GSTA5	0.746377	2.45062	2.95974	0.827985	0.407679	0.495618
LOC105375091	6.36181	6.0847	2.94161	2.06849	0.0385938	0.0819684
GSTA3	0.134396	0.859669	2.98414	0.288079	0.773286	NA
GSTA4	24.6951	1.31415	0.325032	4.04314	5.27396e-05	0.000190789
RN7SK	206554	-4.89886	0.937006	-5.22821	1.71163e-07	8.49721e-07
CILK1	509.872	0.189991	0.103185	1.84127	0.0655823	0.127778
FBXO9	1365.81	0.179871	0.136009	1.32249	0.186005	0.276953
GCM1	20.9325	-2.24866	0.498846	-4.50773	6.5525e-06	2.67422e-05
LOC124901332	111.02	-5.14869	0.43679	-11.7876	4.52478e-32	1.78166e-30
ELOVL5	3269.31	-0.296862	0.126576	-2.34532	0.0190106	0.0442427
MIR5685	10.191	-4.43354	0.486055	-9.12148	7.41057e-20	1.16875e-18
RPS16P5	579.089	-5.95997	0.320046	-18.6222	2.12182e-77	9.3156e-75
GCLC-AS1	8.59147	0.40929	0.887949	0.460939	0.644843	0.711869
GCLC	605.628	0.434002	0.115847	3.74634	0.000179435	0.000603725
KILH	1.57311	1.52506	2.6958	0.565719	0.571585	0.647188
LINC01564	1.11633	2.64652	2.95776	0.894772	0.370909	0.461312
KLHL31	14.4788	1.04322	0.795618	1.3112	0.18979	0.28124
LOC124901334	0.574272	-1.53575	1.56637	-0.980453	0.326863	NA
LOC124901333	9.89306	1.11022	0.724264	1.53289	0.125302	0.208114
LRRC1	62.8111	-0.364295	0.230256	-1.58213	0.11362	0.19441
LOC101927189	2.66327	2.21703	1.93269	1.14712	0.251331	0.345878
MLIP	1.46554	2.56008	2.9477	0.8685	0.385121	0.475385
MLIP-AS1	1.14449	2.78991	2.95647	0.943665	0.345341	0.437411
LOC124901335	2.33885	4.63096	2.94687	1.57148	0.11607	0.196906
TINAG	0.784189	1.24722	2.96343	0.42087	0.67385	0.736873
LOC107986606	0.328535	1.14037	2.96684	0.384372	0.700703	NA
FAM83B	2.05695	3.12464	2.65465	1.17705	0.239177	0.334087
HCRTR2	2.56308	4.70688	2.94658	1.59741	0.110175	0.190113
LOC124901491	1.09012	2.71194	2.95715	0.917079	0.359101	0.44994
GFRAL	1.63206	4.08356	2.94913	1.38466	0.166156	0.254753
HMGCLL1	6.18088	4.62493	2.11438	2.18738	0.0287151	0.0635474
BMP5	3.07898	4.59027	2.94542	1.55845	0.119127	0.2006
COL21A1	4.87512	5.27123	2.20946	2.38575	0.0170442	0.0401317
DST	319.33	-0.113433	0.22611	-0.501674	0.615897	0.68606
DST-AS1	4.20767	1.45677	1.71678	0.848547	0.396134	0.485874
BEND6	6.92193	1.84769	0.947805	1.94944	0.0512433	0.104331
KIAA1586	322.071	-0.218012	0.201184	-1.08365	0.278521	0.372993
ZNF451	1423.59	-0.72235	0.180912	-3.99283	6.52899e-05	0.00023326
ZNF451-AS1	26.4875	-2.73565	0.435884	-6.2761	3.47179e-10	2.28694e-09
BAG2	111.588	-0.208667	0.245574	-0.849711	0.395486	0.485246
RAB23	27.479	-0.0640769	0.392138	-0.163404	0.870201	0.899498
PRIM2	350.562	-1.30065	0.201951	-6.44045	1.19121e-10	8.20045e-10
LINC03001	0.88568	2.92743	2.95534	0.990556	0.321903	0.415211
MIR548U	2.45445	-4.37754	0.837772	-5.22522	1.73952e-07	8.62712e-07
LOC105375103	3.70498	4.87	2.94416	1.65412	0.0981026	0.174987
LOC105375102	0.348259	2.25119	2.96204	0.760011	0.447248	NA
LOC101927268	15.0583	1.12196	0.678808	1.65283	0.0983646	0.175178
GUSBP4	103.532	0.0605694	0.310373	0.19515	0.845275	0.879767
LINC00680	107.289	0.107607	0.16649	0.646328	0.518067	0.59883
LOC101927293	2.90183	2.67033	1.89521	1.40899	0.158838	0.245992
LOC124901336	1.61226	3.77399	2.95035	1.27917	0.200838	0.29316
KHDRBS2	38.3146	-0.938281	0.360766	-2.6008	0.00930058	0.0232336
FKBP1C	133.433	1.12146	0.279617	4.01069	6.05408e-05	0.000217376
LGSN	17.4196	-0.843496	0.797184	-1.05809	0.290013	0.384992
PTP4A1	3.78957	3.99999	2.62639	1.523	0.127759	0.211198
LOC128125822	29.1387	-0.229313	0.488307	-0.469608	0.638635	0.706236
PHF3	3360.44	-0.681493	0.181485	-3.75509	0.000173278	0.000584579
EYS	53.2661	-0.599595	0.534332	-1.12214	0.261803	0.356532
SCAT8	44.2436	-0.34972	0.224878	-1.55515	0.11991	0.201621
LOC105377836	2.57275	-2.43519	0.711822	-3.42107	0.000623761	0.00193298
LOC107986608	6.58968	2.83734	1.25364	2.26328	0.0236185	0.0535922
ZC3H11C	40.4504	1.51058	0.232292	6.50292	7.87758e-11	5.50945e-10
LOC105377838	2.49175	2.83717	2.31275	1.22675	0.219917	0.314016
LOC105377841	1.02046	2.45062	2.95974	0.827985	0.407679	0.495618
LOC105377842	5.20567	5.34737	2.92753	1.82658	0.0677627	0.13129
LOC105377845	1.72178	4.12667	2.94898	1.39935	0.161707	0.249544
LOC105377844	0.150835	-0.77994	2.98428	-0.261349	0.793823	NA
ADGRB3-DT	24.0814	2.5375	0.453567	5.59453	2.21222e-08	1.20821e-07
ADGRB3	17.9072	0.786341	0.604499	1.30081	0.193322	0.285205
LOC124901492	1.86556	-2.37881	1.16436	-2.04302	0.0410508	0.086482
LMBRD1	1080.41	0.152609	0.192638	0.792205	0.428241	0.515236
LOC124901337	203.364	-4.24202	0.313306	-13.5395	9.13641e-42	6.8568e-40
COL19A1	187.733	-1.19223	0.371748	-3.20709	0.00134087	0.00392428
COL9A1	15.7988	1.9641	1.14467	1.71586	0.0861875	0.158773
LOC105377848	0.406968	2.44697	2.95978	0.826742	0.408384	NA
LOC105377847	0.300712	2.07461	2.96437	0.69985	0.484021	NA
LINC01610	1.6155	3.02659	2.95199	1.02527	0.305234	0.399178
FAM135A-AS1	3.87924	-1.87656	0.877364	-2.13886	0.0324469	0.0705655
FAM135A	263.484	0.0979567	0.242921	0.403245	0.686768	0.747903
SDHAF4	93.4239	1.06831	0.184868	5.77877	7.5248e-09	4.31148e-08
SMAP1	260.74	-0.432602	0.103987	-4.16018	3.17998e-05	0.000118757
B3GAT2	32.4307	-0.982578	0.293969	-3.34246	0.000830407	0.00251803
LOC105377850	3.17015	5.06794	2.9451	1.7208	0.0852865	0.157528
LOC124901229	0.487562	2.67268	2.95751	0.903693	0.366158	NA
LOC124901338	2.47101	3.81075	2.94608	1.2935	0.195839	0.288031
LOC124901339	26.5823	-0.927835	0.469995	-1.97414	0.0483661	0.0994125
OGFRL1	5478.18	-0.131859	0.187523	-0.703161	0.481955	0.565936
MIR30A	2.33885	4.63096	2.94687	1.57148	0.11607	0.196906
LINC00472	5.38931	3.86302	1.55374	2.48628	0.0129088	0.0312643
LINC01626	3.35931	5.14989	2.94472	1.74885	0.0803161	0.150122
RIMS1	6.23131	4.47179	2.14146	2.08819	0.0367805	0.0786367
KCNQ5-DT	8.45627	-0.962284	0.880153	-1.09331	0.274256	0.368603
KCNQ5	94.2553	-0.451234	0.332715	-1.35622	0.17503	0.264537
KCNQ5-IT1	16.3523	-3.63478	0.641194	-5.66877	1.43828e-08	8.00837e-08
LOC124901340	21.5131	-1.85344	0.96827	-1.91418	0.0555973	0.111647
LOC105377855	9.86272	0.268957	1.20734	0.222768	0.823716	0.862388
MIR4282	1.0525	-1.24298	1.7498	-0.710357	0.477483	0.561846
KCNQ5-AS1	9.31262	-3.43013	0.801582	-4.2792	1.87564e-05	7.22981e-05
KHDC1	3.32891	0.478997	0.757444	0.632386	0.527135	0.607313
KHDC1-AS1	158.679	-0.174654	0.330004	-0.529248	0.596633	0.669057
C6orf147	26.4498	-1.02589	0.388282	-2.64213	0.00823868	0.0208148
DPPA5	0.348259	2.25119	2.96204	0.760011	0.447248	NA
KHDC3L	1.8361	4.32594	2.94821	1.46731	0.142291	0.227075
OOEP	24.3673	1.05108	0.312814	3.36007	0.000779218	0.00237409
OOEP-AS1	0.534824	0.141862	2.24157	0.0632872	0.949538	NA
DDX43	62.7612	0.124002	0.241518	0.513427	0.607652	0.678965
CGAS	693.367	0.884272	0.189383	4.66923	3.02327e-06	1.28353e-05
MTO1	847.271	0.298057	0.0826215	3.6075	0.000309159	0.00100626
EEF1A1	100073	1.62107	0.182753	8.87029	7.29537e-19	1.06102e-17
EEF1A1-AS1	26.4578	-0.169088	0.386489	-0.437499	0.661749	0.726604
SLC17A5	352.607	0.494459	0.11929	4.14503	3.39765e-05	0.000126402
CD109	86.2986	1.69564	0.357265	4.74616	2.07311e-06	8.98716e-06
CD109-AS1	8.46738	2.63902	0.93466	2.82351	0.00475015	0.0125727
LOC101928516	1.2838	3.32365	2.95264	1.12565	0.260312	0.354983
LOC105377858	1.15026	1.97474	2.96044	0.667043	0.504745	0.586839
COL12A1	14.5484	3.64267	1.33209	2.73456	0.0062463	0.0161672
COX7A2	623.185	1.85276	0.209367	8.84934	8.80356e-19	1.27037e-17
TMEM30A	2337.29	0.633398	0.15339	4.12933	3.63823e-05	0.000134653
LOC124901344	329.578	-2.88866	0.393729	-7.33668	2.18962e-13	1.95441e-12
TMEM30A-DT	20.6012	-1.22975	0.328962	-3.73827	0.000185289	0.00062247
FILIP1	33.108	-0.296923	0.64517	-0.460224	0.645355	0.712367
LOC101928540	2.02051	3.53763	2.94725	1.20032	0.230017	0.324988
LOC124901343	1.71578	2.99336	2.94979	1.01477	0.310215	0.404067
SENP6	2057.99	0.228889	0.139302	1.64311	0.10036	0.177965
MYO6	200.947	0.810978	0.398367	2.03576	0.041775	0.0877759
IMPG1	4.9575	1.06855	0.870402	1.22765	0.21958	0.313707
LINC02540	1.27889	3.30876	2.95273	1.12058	0.262468	0.357133
LOC105377861	1.39889	3.56383	2.94952	1.20827	0.226942	0.32168
LOC105377862	2.95715	0.917124	1.96119	0.467636	0.640045	0.707573
LOC124901345	5.18458	-0.701853	1.09916	-0.638538	0.523123	0.603514
LOC101928570	10.2172	-0.973654	0.885622	-1.0994	0.271593	0.366187
LOC105377864	11.8556	1.86761	0.779718	2.39524	0.0166095	0.0392185
HTR1B	3.595	2.69953	1.38107	1.95467	0.0506221	0.103258
LOC124901493	0.716349	-2.53567	2.10115	-1.2068	0.227509	NA
MEI4	3.71752	2.61309	1.78414	1.46462	0.143025	0.227956
LOC107986613	6.78886	-1.16869	0.661348	-1.76714	0.0772054	0.145625
IRAK1BP1	65.3976	-0.863529	0.328412	-2.62941	0.00855341	0.021534
PHIP	2723.45	-0.396972	0.1976	-2.00896	0.0445409	0.0926673
LOC124901346	203.759	-2.55457	0.340485	-7.50274	6.24974e-14	5.8661e-13
LOC124901347	0.772381	-1.51697	1.44318	-1.05113	0.2932	0.387855
HMGN3	530.614	2.24238	0.190003	11.8018	3.82011e-32	1.52125e-30
HMGN3-AS1	46.0028	-1.204	0.223425	-5.38884	7.09138e-08	3.68502e-07
LCAL1	3.57208	3.13347	1.93108	1.62265	0.104664	0.183402
LOC100506851	2.88747	1.76653	2.38215	0.741571	0.458347	0.543612
LCA5	7.16126	0.994721	0.807918	1.23121	0.218243	0.312414
LOC124901348	4.98958	2.12607	1.60406	1.32543	0.185028	0.275896
SH3BGRL2	544.937	0.116364	0.298773	0.389472	0.696927	0.756713
LOC124901349	5.57731	4.55082	2.59625	1.75284	0.079629	0.149092
LOC107986614	0.953778	3.5212	2.95155	1.193	0.232868	0.327547
ELOVL4	30.1998	0.12157	0.480781	0.25286	0.800376	0.843104
LOC124901351	1.3183	2.13532	2.57335	0.829784	0.406661	0.495618
TTK	30.1012	2.16762	0.453289	4.78197	1.73581e-06	7.60377e-06
BCKDHB	739.662	-1.62837	0.32805	-4.96378	6.9136e-07	3.18085e-06
LOC112267962	2.21934	4.56721	2.94713	1.54971	0.12121	0.203114
LOC105377869	1.66592	3.3618	2.95035	1.13946	0.254511	0.349188
LOC105377871	38.9525	-1.16348	0.414501	-2.80694	0.00500139	0.013184
TENT5A	1025.83	0.626356	0.198772	3.15113	0.00162638	0.00469071
LOC105377873	1.39063	3.49829	2.94978	1.18595	0.235642	0.330358
LINC01526	0.62576	1.65769	2.25809	0.734112	0.46288	NA
LINC02542	3.21489	2.1214	1.01861	2.08264	0.0372841	0.0795971
LOC107986617	0.119675	0.859669	2.98414	0.288079	0.773286	NA
IBTK	18.414	1.20969	0.422826	2.86097	0.00422344	0.0112892
LOC124901352	1.1976	-2.1411	1.74119	-1.22968	0.218819	0.312918
LOC105377876	0.202231	0.447476	2.98414	0.149951	0.880803	NA
LOC105377877	2.31364	2.61145	2.38618	1.09441	0.273776	0.368113
UBE3D	271.787	-2.69038	0.297331	-9.04843	1.45036e-19	2.22741e-18
DOP1A	765.175	-0.577296	0.192275	-3.00245	0.00267815	0.00741953
PGM3	345.572	-0.210616	0.189648	-1.11056	0.266758	0.361639
RWDD2A	86.4112	0.864465	0.176857	4.88792	1.01905e-06	4.59578e-06
ME1	53.5391	1.27375	0.368898	3.45285	0.000554687	0.00173453
PRSS35	6.28457	1.06562	1.03405	1.03053	0.302761	0.396771
SNAP91	2.72544	2.07132	2.92037	0.709267	0.478159	0.562494
LOC105377879	0	0	0	0	1	NA
RIPPLY2	1.59217	4.17428	2.94882	1.41557	0.1569	0.243733
RIPPLY2-CYB5R4	32.0215	-3.40051	0.471318	-7.21488	5.39802e-13	4.61863e-12
CYB5R4	24.1101	-0.631445	0.304321	-2.07493	0.0379929	0.080879
LINC02857	2.67255	3.31769	2.64593	1.25388	0.209884	0.303353
MRAP2	6.61	-0.987802	0.807467	-1.22334	0.221203	0.315441
CEP162	261.137	0.436526	0.213603	2.04363	0.0409896	0.086379
LOC107986620	3.16359	4.22448	2.26543	1.86475	0.0622159	0.122366
TBX18	2.23761	4.00364	1.94883	2.05438	0.0399389	0.0844384
LOC124901353	1.41809	3.10779	2.95155	1.05293	0.292371	0.386982
LINC02535	0.910068	1.8161	2.95171	0.615273	0.538375	0.617226
NT5E	204.649	-0.25513	0.276582	-0.922441	0.356299	0.448043
SNX14	1275.29	0.365958	0.16622	2.20164	0.0276904	0.0615164
SYNCRIP	2493.26	1.06155	0.111618	9.51063	1.89512e-21	3.40123e-20
SNHG5	563.054	1.73784	0.30238	5.74721	9.07265e-09	5.15046e-08
SNORD50A	2.07631	-0.449058	0.684244	-0.656283	0.511642	0.592945
SNORD50B	11.2263	0.384126	0.427151	0.899275	0.368506	0.458762
LOC101928842	3.48343	4.3224	2.94395	1.46823	0.142041	0.226789
HTR1E	3.46912	4.7811	2.94453	1.62372	0.104435	0.183111
CGA	1.61226	3.77399	2.95035	1.27917	0.200838	0.29316
LOC124901355	28.1411	-1.2624	0.415973	-3.03482	0.00240682	0.00672404
ZNF292	2667.56	-1.34258	0.207558	-6.46848	9.89945e-11	6.86744e-10
LOC124901356	25.4453	-2.70618	0.826783	-3.27314	0.00106358	0.00316767
GJB7	25.3223	-4.4553	0.464909	-9.58316	9.41246e-22	1.72184e-20
SMIM8	105.189	-0.28943	0.213636	-1.35478	0.175487	0.265
C6orf163	62.0486	-2.26052	0.263486	-8.57928	9.54668e-18	1.25725e-16
LINC01590	37.3579	-1.31027	0.284405	-4.60707	4.0838e-06	1.71082e-05
CFAP206	2.83383	-0.419116	0.803354	-0.521708	0.601874	0.673901
LOC124901357	3.66718	-0.148782	0.77497	-0.191985	0.847754	0.881667
SLC35A1	663.098	1.57196	0.235813	6.66613	2.62637e-11	1.92701e-10
RARS2	638.752	-0.0608656	0.124944	-0.487141	0.626159	0.695065
ORC3	329.353	0.313041	0.168314	1.85986	0.0629051	0.123513
AKIRIN2	1598.62	0.154682	0.161454	0.958056	0.338034	0.431157
LOC101928911	0	0	0	0	1	NA
LOC105377882	0.530697	0.0374939	2.98497	0.0125609	0.989978	NA
LOC107986541	2.96119	4.96308	2.94561	1.68491	0.0920064	0.166775
SPACA1	0.487562	2.67268	2.95751	0.903693	0.366158	NA
CNR1	60.5956	0.227563	0.498472	0.456522	0.648015	0.714876
LOC105377884	25.4186	-2.08578	1.13168	-1.84308	0.0653169	0.127338
LOC105377885	138.384	-2.94687	1.13227	-2.60262	0.00925147	0.0231175
LOC124901358	10.976	-5.7074	1.32115	-4.32001	1.56024e-05	6.07474e-05
LOC101928936	0.616639	1.82777	2.95682	0.618155	0.536473	NA
RNGTT	639.263	-0.0535462	0.12765	-0.419476	0.674868	0.737688
PNRC1-DT	2.39508	-0.986763	1.13835	-0.866836	0.386032	0.476292
PNRC1	6850.89	-1.42412	0.120189	-11.849	2.17687e-32	8.78829e-31
PM20D2	339.462	0.369005	0.161967	2.27827	0.0227104	0.0517584
SRSF12	46.9072	-3.43704	0.524222	-6.55645	5.5104e-11	3.91865e-10
LOC101929004	70.8876	-2.0102	0.383663	-5.23948	1.61028e-07	8.01896e-07
GABRR1	0.697519	-0.917751	2.19434	-0.418235	0.675775	NA
GABRR2	155.791	0.188019	0.245695	0.765253	0.444121	0.529928
UBE2J1	2926.67	1.25781	0.165185	7.61456	2.64593e-14	2.56367e-13
RRAGD	433.831	-0.287239	0.159708	-1.79853	0.0720933	0.137901
LOC124901360	51.8604	-2.56508	0.712143	-3.60192	0.000315877	0.00102689
ANKRD6	150.44	-0.389452	0.196877	-1.97815	0.0479119	0.0986811
LOC105377889	2.16301	-3.10892	0.95835	-3.24404	0.00117849	0.0034833
LOC124901359	14.1526	-1.40166	0.498424	-2.81219	0.00492059	0.0129876
LYRM2	347.663	1.56681	0.220353	7.11045	1.15664e-12	9.62216e-12
MDN1-AS1	39.2624	-1.60671	0.334435	-4.80426	1.55326e-06	6.84591e-06
MDN1	2350.36	-0.62879	0.145238	-4.32936	1.49541e-05	5.84307e-05
CASP8AP2	11.5239	0.635239	0.620879	1.02313	0.306247	0.40019
BACH2	548.849	-3.10152	0.2493	-12.4409	1.56758e-35	7.8767e-34
LOC105377890	77.9334	-6.26791	0.662507	-9.46089	3.05334e-21	5.39179e-20
LOC124901361	235.394	-4.63452	0.589846	-7.85718	3.92885e-15	4.13276e-14
LOC105377891	4.96663	-1.03295	0.649809	-1.58962	0.11192	0.192294
LOC124901362	14.5971	-0.468036	0.726092	-0.644596	0.519189	0.599831
MAP3K7	949.86	0.516333	0.171605	3.00884	0.00262245	0.0072761
LOC124901363	1.75629	1.74132	1.84616	0.943208	0.345575	0.437628
LOC107986623	0.822374	2.27749	2.95323	0.771186	0.440597	0.526722
CASC6	2.42829	4.6977	2.94661	1.59427	0.110875	0.190858
LINC02531	20.4101	-1.88651	0.984318	-1.91656	0.0552935	0.111141
LOC124901495	4.08107	0.328745	1.87231	0.175582	0.860622	0.891776
LOC105377897	0.783636	1.1533	2.96284	0.389257	0.697086	0.756863
EPHA7	3.15271	3.82047	2.31739	1.64861	0.0992272	0.176392
LOC105377899	1.50803	3.65452	2.95089	1.23845	0.21555	0.309504
TSG1	7.10647	6.25679	2.94122	2.12727	0.0333973	0.0723502
LOC124901496	2.47815	4.71591	2.94655	1.60049	0.109491	0.189263
MANEA-DT	57.5408	-1.35783	0.40058	-3.38967	0.000699761	0.00214953
MANEA	273.328	1.03103	0.237933	4.33327	1.46911e-05	5.74539e-05
LOC107986543	0.417911	2.47922	2.95943	0.837735	0.402179	NA
LOC107986626	0.100381	0.0374939	2.98497	0.0125609	0.989978	NA
FUT9	7.60851	3.85922	1.99494	1.9345	0.0530512	0.10747
LOC105377905	2.63027	2.78967	2.67365	1.04339	0.296766	0.390854
UFL1-AS1	301.112	-1.42637	0.414605	-3.44032	0.000581023	0.00181076
UFL1	718.998	1.1529	0.20106	5.73411	9.80236e-09	5.54538e-08
FHL5	1.46269	4.06575	2.9492	1.3786	0.168019	0.257016
LOC105377908	1.09012	2.71194	2.95715	0.917079	0.359101	0.44994
GPR63	31.4586	-0.0160071	0.458299	-0.0349272	0.972138	0.979079
NDUFAF4	108.638	1.29269	0.256207	5.04548	4.52388e-07	2.13507e-06
KLHL32	35.5913	-0.733664	0.504283	-1.45487	0.145706	0.230867
MMS22L	260.496	-0.562976	0.273411	-2.05909	0.0394859	0.0836015
LOC101927314	1.62203	2.99019	2.94939	1.01383	0.310662	0.404484
PNKY	0.950048	1.07855	2.58977	0.416464	0.67707	0.739704
POU3F2	2.48076	0.902234	1.6147	0.558764	0.576323	0.651209
LOC124901364	17.5391	-1.53948	0.723945	-2.12651	0.0334607	0.0724606
FBXL4	1255.22	-1.76721	0.122572	-14.4177	4.00455e-47	4.26218e-45
FAXC	4.06097	5.45135	1.93486	2.81744	0.00484077	0.0127865
COQ3	42.8831	1.20413	0.281314	4.28037	1.8658e-05	7.19345e-05
PNISR	4974.51	1.02785	0.212325	4.84094	1.29225e-06	5.76131e-06
PNISR-AS1	111.837	-1.16851	0.172798	-6.76228	1.35838e-11	1.02802e-10
USP45	424.987	-0.816233	0.254349	-3.2091	0.00133149	0.00389814
LOC124901365	25.1569	-2.45756	0.696722	-3.52732	0.000419787	0.00133953
TSTD3	266.713	-1.08877	0.292142	-3.72686	0.000193877	0.000649207
CCNC	368.936	1.206	0.275591	4.37607	1.20836e-05	4.78103e-05
PRDM13	2.07205	1.92132	1.71908	1.11764	0.263719	0.358474
MCHR2	2.3371	3.79935	2.59671	1.46314	0.143429	0.228404
MCHR2-AS1	1.35345	3.51998	2.95155	1.19259	0.233031	0.327547
LOC105377911	0.878619	1.33909	2.94744	0.454323	0.649596	0.716193
SIM1	0.510445	1.69435	2.65196	0.638906	0.522884	NA
SIM1-AS1	0.249258	-0.693743	2.98369	-0.232511	0.816141	NA
ASCC3	1057.89	-0.142405	0.177963	-0.800198	0.423596	0.510779
LOC107984041	4.37331	0.981154	0.773429	1.26858	0.204592	0.297367
GRIK2	3.07543	3.62168	2.94353	1.23038	0.218553	0.312658
LOC102724443	1.73022	4.14936	2.94891	1.40709	0.159402	0.246714
LOC105377918	3.66185	2.22447	1.53187	1.45213	0.146467	0.231788
HACE1	197.264	-0.0431915	0.145721	-0.296399	0.766925	0.81508
LIN28B-AS1	1.48785	3.82544	2.95013	1.2967	0.194733	0.286715
LIN28B	4.40534	5.11466	2.90949	1.75793	0.0787602	0.147875
BVES	2.80635	1.7915	0.833854	2.14845	0.0316777	0.0691496
BVES-AS1	1.73812	2.92908	2.94965	0.993028	0.320696	0.414629
POPDC3	4.03074	5.42926	2.94358	1.84444	0.0651192	0.127023
PREP	938.722	0.355149	0.114807	3.09344	0.00197852	0.00562001
LOC105377921	11.9504	1.33211	0.536401	2.48342	0.0130129	0.0314947
LINC02836	2.1223	-1.21029	1.07016	-1.13095	0.258078	0.352936
LOC105377923	2.10445	-3.80866	1.0536	-3.61492	0.000300442	0.000979708
PRDM1	1566.76	-0.033741	0.159749	-0.211212	0.832722	0.869401
ATG5	428.442	0.931348	0.250881	3.71231	0.000205378	0.000684977
CRYBG1	3178.69	0.0557161	0.146507	0.380297	0.703725	0.762664
LOC101927405	3.43616	1.09227	1.30575	0.836511	0.402867	0.492325
RTN4IP1	102.085	-0.407469	0.149909	-2.7181	0.00656584	0.0169182
QRSL1	387.927	0.539741	0.143243	3.76801	0.000164551	0.00055717
LINC02526	3.43819	3.76714	2.0686	1.8211	0.0685914	0.132611
LOC105377927	1.36612	2.83794	2.14912	1.32051	0.186664	0.277735
LINC02532	2.23074	0.536698	0.955921	0.561446	0.574493	0.649706
LOC105377928	0.746377	2.45062	2.95974	0.827985	0.407679	0.495618
CD24	531.371	1.48429	0.335103	4.42934	9.45201e-06	3.7889e-05
MTRES1	141.836	0.417107	0.119717	3.4841	0.000493797	0.00155688
BEND3	67.9157	0.421363	0.292425	1.44092	0.149606	0.23557
PDSS2	299.758	-0.303395	0.0808425	-3.75291	0.000174792	0.000589288
LOC124901366	21.9008	-3.43751	0.844492	-4.07051	4.69106e-05	0.000170952
SOBP	21.3164	0.784397	0.436883	1.79544	0.0725837	0.138665
LOC124901367	1.67566	1.83591	2.38861	0.768609	0.442125	0.52819
SCML4	1372.89	-1.21002	0.158572	-7.6307	2.33491e-14	2.27046e-13
SEC63	1168.73	0.961222	0.130501	7.36564	1.76301e-13	1.58572e-12
LOC105377929	52.6225	-2.73395	0.293525	-9.31418	1.22893e-20	2.06131e-19
OSTM1	1019.33	0.652033	0.143625	4.53984	5.62957e-06	2.31639e-05
LOC124901368	1.90163	3.51998	2.95155	1.19259	0.233031	0.327547
OSTM1-AS1	1.64733	3.85738	2.94999	1.30759	0.191012	0.282565
NR2E1	1.01744	1.93414	2.95089	0.655441	0.512184	0.593417
LOC124901369	46.6868	-3.57171	0.487682	-7.32384	2.4097e-13	2.13944e-12
SNX3	2846.98	0.813173	0.193506	4.20232	2.64192e-05	9.9723e-05
LOC124901529	3.23805	-4.33795	0.816396	-5.31353	1.07521e-07	5.47631e-07
AFG1L	114.734	-1.23225	0.166001	-7.42315	1.14366e-13	1.04715e-12
LOC124901370	31.7476	-1.84499	0.774612	-2.38183	0.0172269	0.0405047
LOC124901372	1.97411	-1.50298	1.25779	-1.19494	0.232111	0.327152
FOXO3	3415.07	-2.18162	0.139328	-15.6581	2.92299e-55	5.159e-53
LOC107986629	6.90559	-2.02375	0.945276	-2.14091	0.0322811	0.0702483
LINC00222	9.50063	-1.54607	0.923606	-1.67395	0.0941412	0.169548
ARMC2	302.241	-1.55014	0.165057	-9.39152	5.91421e-21	1.01976e-19
LOC124901373	114.383	-0.74515	0.309914	-2.40437	0.0162002	0.0383397
LOC124901481	33.9308	1.77542	0.238481	7.4447	9.71628e-14	8.96886e-13
ARMC2-AS1	9.50666	-3.46694	0.508704	-6.81525	9.40973e-12	7.23032e-11
SESN1	540.706	-0.0833272	0.155925	-0.534404	0.593062	0.665882
CEP57L1	186.551	0.193863	0.238864	0.811604	0.417019	0.50458
CCDC162P	38.3556	-1.29387	0.307552	-4.20699	2.58798e-05	9.78446e-05
CD164	5110.61	1.12103	0.177321	6.32202	2.58169e-10	1.72455e-09
PPIL6	17.9018	0.20981	0.508705	0.412439	0.680018	0.742116
SMPD2	277.705	-0.644436	0.102862	-6.26508	3.72625e-10	2.44721e-09
MICAL1	4798.88	0.528843	0.177034	2.98724	0.00281511	0.00776649
ZBTB24	573.071	0.0668108	0.105444	0.633613	0.526333	0.606609
ZBTB24-DT	5.00278	1.84769	1.01997	1.81152	0.0700605	0.134835
AK9	256.613	-0.944764	0.233636	-4.04375	5.26039e-05	0.000190337
FIG4	789.634	0.527157	0.117067	4.50305	6.69849e-06	2.73126e-05
GPR6	4.29898	4.18794	2.63445	1.58969	0.111906	0.192283
LOC107986631	52.3433	-2.5569	0.545124	-4.69049	2.72556e-06	1.16318e-05
WASF1	66.0966	1.31892	0.309395	4.26291	2.01781e-05	7.75059e-05
CDC40	698.696	0.506758	0.155118	3.26692	0.00108725	0.00323268
METTL24	20.5361	-2.33792	0.479729	-4.87343	1.09679e-06	4.93183e-06
LOC105377937	3.06596	-2.36366	0.963334	-2.45362	0.0141424	0.0339154
LOC102724586	2.45197	1.97557	1.9206	1.02862	0.303656	0.397766
DDO	51.6264	2.73755	0.36817	7.43555	1.04132e-13	9.56693e-13
LOC105377936	7.65497	3.65326	0.612941	5.96021	2.51916e-09	1.51637e-08
SLC22A16	59.105	1.37142	0.415886	3.29758	0.000975214	0.00292281
LOC105377938	15.1693	2.18929	0.52687	4.15528	3.24883e-05	0.000121186
LOC105377940	2.49825	3.81075	2.94608	1.2935	0.195839	0.288031
LOC105377939	1.0073	0.278555	1.82901	0.152299	0.878951	0.906649
LOC105377941	4.00646	-0.116586	1.34833	-0.0864669	0.931095	0.947387
CDK19	1413.01	-0.888644	0.12956	-6.85896	6.93638e-12	5.39833e-11
AMD1	1802.36	-0.32418	0.119992	-2.70169	0.00689874	0.017711
SNORA40C	2.05928	-4.52375	1.17512	-3.84959	0.000118314	0.000408446
GTF3C6	311.802	1.85639	0.180535	10.2827	8.43314e-25	1.9694e-23
LOC124901533	2.86697	-3.12332	0.611991	-5.10355	3.33344e-07	1.60143e-06
RPF2	168.117	1.10917	0.152298	7.28286	3.26805e-13	2.86387e-12
LOC124901375	12.1993	-2.69296	0.501567	-5.3691	7.91314e-08	4.08845e-07
GSTM2P1	1.03263	0.20742	2.3524	0.0881738	0.929739	0.946308
SLC16A10	118.565	-1.58856	0.335786	-4.73087	2.23555e-06	9.65201e-06
SNORD166	4.01041	-1.64175	1.03204	-1.59078	0.11166	0.19197
LOC124901377	3.59529	-0.538728	1.22568	-0.439534	0.660275	0.72531
MFSD4B-DT	0.957625	-2.93691	1.31218	-2.23819	0.0252084	0.0567379
LOC124901378	0.881319	0.340142	2.3357	0.145628	0.884215	0.910555
MFSD4B	1053.33	-1.49536	0.141922	-10.5365	5.86498e-26	1.50692e-24
LOC124901376	418.43	-4.04844	0.373618	-10.8358	2.32954e-27	6.55611e-26
REV3L	1407.05	-1.04944	0.160856	-6.52413	6.83964e-11	4.8142e-10
TRAF3IP2-AS1	208.158	-0.767298	0.146498	-5.23759	1.62683e-07	8.09797e-07
LOC107986522	113.083	-3.55456	0.572751	-6.20612	5.43096e-10	3.4981e-09
TRAF3IP2	305.669	-0.718636	0.131113	-5.48106	4.22791e-08	2.24657e-07
LOC105377944	20.6797	-1.619	0.740095	-2.18755	0.0287021	0.0635265
LOC124901539	0.983798	-2.96427	1.5321	-1.93477	0.0530184	0.107422
FYN	6327.29	-0.207773	0.12651	-1.64234	0.100519	0.178166
LOC105377945	84.1254	-4.64436	0.371017	-12.5179	5.95736e-36	3.07706e-34
LOC102724646	5.00373	2.277	0.776763	2.9314	0.0033744	0.00917614
LINC02527	5.58684	1.99939	1.01542	1.96902	0.0489505	0.100414
LOC105377947	2.18321	-1.12045	1.07167	-1.04552	0.295785	0.390033
CCN6	9.04461	1.6799	0.815769	2.05928	0.0394672	0.0835668
TUBE1	168.594	0.707196	0.205374	3.44346	0.000574327	0.00179148
FAM229B	9.98403	-0.0265979	0.530765	-0.0501124	0.960033	0.970086
LAMA4	10.9116	4.1964	1.52431	2.75298	0.00590564	0.0153568
LOC107986633	1.54261	3.46425	2.95185	1.17359	0.240561	0.334941
RFPL4B	0.0647438	0.449687	2.98497	0.15065	0.880251	NA
LOC101927664	0	0	0	0	1	NA
LOC105377949	0	0	0	0	1	NA
LOC107986634	0.448533	1.47055	2.96149	0.496557	0.619501	NA
LOC105377950	2.47804	0.0532807	1.50267	0.0354573	0.971715	0.978794
LOC107986635	0.533573	0.82169	2.96137	0.27747	0.78142	NA
LOC107986636	0.35227	2.27775	2.96172	0.769063	0.441856	NA
LOC105377952	0.746377	2.45062	2.95974	0.827985	0.407679	0.495618
LOC105377953	0.601013	1.15601	2.95735	0.390895	0.695875	NA
LOC107986637	1.71958	2.92908	2.94965	0.993028	0.320696	0.414629
LOC124901497	0.746377	2.45062	2.95974	0.827985	0.407679	0.495618
LINC02518	2.47328	-0.847648	0.60978	-1.39009	0.164502	0.252958
LOC124901379	4.95326	3.25772	1.65646	1.96667	0.0492209	0.100857
LOC124901380	3.24203	4.18612	2.94458	1.42164	0.155132	0.241942
LINC02541	2.75813	1.50736	0.898719	1.67724	0.0934964	0.168655
LOC124901381	0.723611	-0.28376	2.98286	-0.0951301	0.924211	NA
MARCKS	3805.64	0.665745	0.218173	3.05145	0.0022774	0.00639249
MROCKI	15.3062	0.648202	0.547627	1.18366	0.236549	0.331352
LOC124901382	2.09857	2.0813	1.5558	1.33777	0.18097	0.271089
LINC02880	0.666061	-0.313494	1.9506	-0.160716	0.872317	NA
HDAC2	793.07	1.02844	0.109783	9.3679	7.39933e-21	1.26404e-19
HDAC2-AS2	26.1902	-1.26803	0.183317	-6.91716	4.60789e-12	3.65086e-11
LOC124901384	2.95209	-0.826475	0.949501	-0.870431	0.384065	0.474432
HS3ST5	4.79539	1.47093	0.891565	1.64983	0.0989771	0.176055
LOC124901383	0.893791	2.38134	2.95644	0.805478	0.420544	0.507988
LOC107986638	1.22217	3.35171	2.95039	1.13602	0.255946	0.35079
LNCPOIR	1.41809	3.10779	2.95155	1.05293	0.292371	0.386982
LOC107986639	22.202	2.34336	0.643299	3.64273	0.000269766	0.000885278
LOC124901385	3.64244	5.28219	2.94416	1.79413	0.072793	0.138977
FRK	9.58502	1.61462	1.06702	1.51321	0.130227	0.213847
TPI1P3	3.42927	2.21405	1.12392	1.96994	0.0488456	0.100246
NT5DC1	441.515	0.147001	0.150579	0.976241	0.328945	0.422294
COL10A1	222.007	-4.13759	0.354715	-11.6645	1.93451e-31	7.32174e-30
TSPYL4	442.24	0.176655	0.0659638	2.67805	0.00740513	0.0189019
DSE	964.901	0.358752	0.160142	2.24022	0.0250767	0.0564777
TSPYL1	1551.19	-0.112052	0.0874939	-1.28068	0.200306	0.293054
LOC100287467	46.0108	-1.32249	0.308433	-4.28778	1.8047e-05	6.97473e-05
CALHM6-AS1	2.14897	0.666339	1.09297	0.609658	0.542088	0.620633
CALHM6	585.311	2.78058	0.483611	5.74961	8.94517e-09	5.08137e-08
TRAPPC3L	26.0741	3.2075	0.585911	5.47439	4.39029e-08	2.32825e-07
CALHM5	25.6176	1.56309	0.4358	3.58672	0.000334864	0.0010852
CALHM4	3.22336	4.17137	2.94465	1.41659	0.156603	0.243377
RWDD1	478.276	2.04226	0.189748	10.763	5.14614e-27	1.4132e-25
RSPH4A	26.7445	-0.195821	0.44185	-0.443185	0.657632	0.72301
LOC124901386	11.2955	-1.10737	0.426426	-2.59687	0.00940767	0.0234777
ZUP1	197.705	1.0915	0.171439	6.36668	1.93158e-10	1.30442e-09
KPNA5	391.088	-0.0777928	0.277501	-0.280334	0.779222	0.825678
FAM162B	1.2838	3.32365	2.95264	1.12565	0.260312	0.354983
LOC105377963	1.82122	4.29456	2.94836	1.45659	0.14523	0.23032
GPRC6A	0.935539	0.859669	2.98414	0.288079	0.773286	0.820349
RFX6	1.94879	3.48137	2.94751	1.18112	0.237555	0.332403
LOC105377964	1.2838	3.32365	2.95264	1.12565	0.260312	0.354983
VGLL2	0.796792	2.34176	2.95336	0.792913	0.427829	0.51491
ROS1	8.66538	5.19661	2.60836	1.99229	0.0463391	0.0958464
DCBLD1	145.6	1.11477	0.183878	6.06255	1.3398e-09	8.31266e-09
GOPC	760.107	0.899605	0.162914	5.52195	3.3526e-08	1.80244e-07
LOC101927919	6.03538	2.52602	1.25795	2.00804	0.0446393	0.0928446
NUS1	676.117	1.28082	0.15311	8.3653	5.99607e-17	7.37395e-16
LOC124901480	0.752142	1.70602	2.96377	0.575626	0.564868	0.64079
SLC35F1	8.16685	1.70582	1.45074	1.17583	0.239664	0.334669
LOC107986523	1.45383	3.26494	2.95078	1.10647	0.268524	0.363151
LOC124901387	4.60528	1.18197	1.20254	0.982898	0.325657	0.418992
CEP85L	1162.68	-0.782494	0.216695	-3.61103	0.000304981	0.000993645
LOC105377971	182.556	-3.30093	0.468825	-7.04085	1.91076e-12	1.56182e-11
BRD7P3	127.562	-4.73772	0.643643	-7.36079	1.82826e-13	1.64188e-12
PLN	66.4798	-5.08046	0.649957	-7.81661	5.42631e-15	5.62207e-14
LOC107986524	184.735	-5.54098	0.598868	-9.25242	2.19467e-20	3.61555e-19
LOC124901388	290.284	-4.82098	0.37354	-12.9062	4.15242e-38	2.44707e-36
SELENOKP3	2.27443	-3.44131	0.683391	-5.03563	4.76273e-07	2.24088e-06
MCM9	805.556	-0.846939	0.073581	-11.5103	1.17081e-30	4.15797e-29
ASF1A	340.985	0.528265	0.234045	2.25711	0.0240011	0.0543234
LOC124901389	2.08037	0.268876	1.75395	0.153297	0.878164	0.906077
FAM184A	43.8184	-0.590614	0.446022	-1.32418	0.185442	0.276361
MAN1A1	1954.47	0.125137	0.142747	0.876634	0.380686	0.471036
LOC285762	12.5094	-2.27793	0.807681	-2.82033	0.00479738	0.0126855
LOC107986525	8.60062	-2.44464	0.723513	-3.37884	0.000727911	0.00222879
LOC105377975	7.2191	-0.660973	0.560746	-1.17874	0.238502	0.333436
LOC105377972	3.50639	0.539191	1.32113	0.408128	0.683179	0.744803
LOC124901390	5.93103	0.609477	0.915534	0.665707	0.505598	0.587609
LOC105377977	2.63483	4.3657	2.94632	1.48175	0.138408	0.222618
TBC1D32	179.646	-1.10943	0.39221	-2.82866	0.00467427	0.0123921
GJA1	5.46931	4.50834	2.10426	2.14248	0.032155	0.0700086
LOC105377979	2.06469	1.55287	1.88	0.825996	0.408807	0.496697
HSF2	207.212	0.590557	0.211698	2.78962	0.00527703	0.0138389
SERINC1	2966.8	0.694625	0.19931	3.48515	0.00049186	0.00155133
PKIB	20.5073	1.91808	0.603333	3.17914	0.00147714	0.0042895
LOC124901391	3.62382	-0.284115	1.2291	-0.231157	0.817193	0.857142
FABP7	4.19965	5.49467	2.94335	1.86681	0.0619281	0.12195
SMPDL3A	171.969	1.52793	0.181869	8.40129	4.41605e-17	5.49044e-16
LOC124901392	2.28899	4.6122	2.94695	1.56508	0.117565	0.198655
CLVS2	4.48505	4.77101	2.94259	1.62137	0.104939	0.183774
TRDN	9.45453	4.28638	2.18181	1.9646	0.049461	0.101302
TRDN-AS1	0.822374	2.27749	2.95323	0.771186	0.440597	0.526722
LOC105377982	4.77952	4.90912	2.94236	1.66843	0.095231	0.171019
NKAIN2	4.18134	0.868453	0.91405	0.950116	0.342054	0.435162
RNF217-AS1	8.13363	1.42779	0.572089	2.49574	0.0125694	0.030545
RNF217	312.106	0.273438	0.183986	1.48619	0.137229	0.221674
TPD52L1	14.9918	0.531643	0.77186	0.688782	0.49096	0.574215
LOC124901395	88.7052	-2.58269	0.523755	-4.93111	8.1765e-07	3.7253e-06
HDDC2	292.999	1.57654	0.159858	9.86209	6.07721e-23	1.21763e-21
LOC107986640	4.65559	4.14047	1.35347	3.05915	0.00221969	0.00624646
LOC102723341	1.09012	2.71194	2.95715	0.917079	0.359101	0.44994
HEY2-AS1	5.52354	3.84782	2.1455	1.79343	0.0729039	0.139145
LINC02523	3.23076	5.07372	2.94507	1.72278	0.0849279	0.156996
HEY2	12.3621	1.30304	0.82204	1.58513	0.112936	0.193411
NCOA7	944.364	0.453477	0.164829	2.7512	0.00593778	0.0154307
NCOA7-AS1	21.6517	-4.45342	0.918837	-4.8468	1.25469e-06	5.60311e-06
LOC124901397	15.1069	-1.52144	0.435178	-3.49613	0.000472059	0.00149276
HINT3	387.384	1.06373	0.13277	8.01184	1.13002e-15	1.24498e-14
TRMT11	828.834	-1.42293	0.346709	-4.10411	4.05879e-05	0.00014918
CENPW	34.3077	2.39657	0.322362	7.43442	1.05027e-13	9.64157e-13
LOC105377992	0.610115	0.0203645	2.70516	0.00752799	0.993994	NA
LOC105377989	2.29582	2.02152	1.90037	1.06375	0.287443	0.382423
LOC105377991	1.80457	3.1017	2.60684	1.18983	0.234113	0.328732
RSPO3	1.91464	-0.447121	2.09394	-0.213531	0.830913	0.867853
LOC124901398	5.6766	0.95394	0.749339	1.27304	0.203003	0.295645
RNF146	1359.4	0.486099	0.161111	3.01717	0.00255147	0.00709544
ECHDC1	790.854	1.65574	0.199249	8.30992	9.57628e-17	1.16182e-15
LOC105377994	288.035	-2.40357	0.377924	-6.35991	2.01867e-10	1.36114e-09
KIAA0408	0.761063	-3.08716	2.02735	-1.52276	0.127819	0.211269
LOC124901399	4.28269	-1.7837	0.993946	-1.79456	0.0727235	0.138879
LOC107986642	3.57526	-1.20704	0.97553	-1.23732	0.215968	0.309977
C6orf58	2.44232	1.85921	1.71837	1.08196	0.279269	0.373744
LOC105377995	1.50901	-0.0517202	1.22525	-0.0422119	0.96633	0.97468
LOC105377996	1.65532	-0.206507	1.39244	-0.148306	0.882101	0.90891
THEMIS	0.506913	-1.99984	1.33087	-1.50265	0.13293	NA
PTPRK	1.29905	-1.05895	1.43091	-0.740051	0.459269	0.54443
LOC124900216	1.69937	-4.24983	1.09657	-3.87556	0.000106378	0.000369237
LOC105377998	2.59977	3.83619	2.94664	1.30189	0.192954	0.284869
LAMA2	54.032	-0.410146	0.421555	-0.972935	0.330586	0.423935
LOC124901401	12.4399	-1.8461	0.489929	-3.7681	0.000164495	0.000557034
LOC102723409	92.7884	-2.36429	0.504088	-4.69024	2.72882e-06	1.16429e-05
ARHGAP18	424.256	0.751282	0.159495	4.71037	2.47267e-06	1.06106e-05
TMEM244	2.65465	-0.0531975	0.721248	-0.0737576	0.941203	0.955458
LOC105377999	4.60411	2.31392	1.57128	1.47263	0.140851	0.225384
L3MBTL3	686.361	0.0559687	0.113034	0.495148	0.620496	0.690022
SAMD3	1089.91	0.606935	0.177622	3.417	0.000633146	0.00195952
LOC112267974	12.2867	-0.352917	0.911521	-0.387173	0.698628	0.758209
TMEM200A	39.728	0.468135	0.333291	1.40458	0.160145	0.247678
SMLR1	5.25589	-0.53976	1.11417	-0.484448	0.628068	0.696722
EPB41L2	398.698	1.55062	0.115606	13.413	5.07493e-41	3.59368e-39
LOC105378004	2.19196	3.09323	2.94561	1.05012	0.293665	0.388328
LOC102723445	0.835023	1.72055	2.68666	0.640403	0.521911	0.602401
AKAP7	377.328	-0.560821	0.167939	-3.33943	0.000839508	0.002543
LOC105378005	71.889	-3.60819	0.423855	-8.51279	1.6979e-17	2.18685e-16
ARG1	135.534	0.421209	0.391662	1.07544	0.282178	0.376944
MED23	1211.37	-0.24485	0.118389	-2.06819	0.0386225	0.0820107
ENPP3	57.0181	0.898293	0.444345	2.02161	0.0432165	0.0903615
OR2A4	0.254566	0.300204	2.98004	0.100738	0.919758	NA
CTAGE9	5.43071	0.620402	1.24327	0.499009	0.617773	0.687757
ENPP1	9.57579	0.590518	0.620924	0.951031	0.341589	0.434696
CCN2-AS1	1.38012	0.676111	2.12365	0.318372	0.750203	0.801526
CCN2	7.53066	-0.180799	0.886935	-0.203847	0.838473	0.874267
LINC01013	18.5742	-0.546123	0.655396	-0.833272	0.404692	0.493987
MOXD1	21.7648	0.753247	0.467955	1.60966	0.107473	0.18713
STX7	3448.44	-0.538047	0.178225	-3.01892	0.00253679	0.00705797
TAAR9	0.88568	2.92743	2.95534	0.990556	0.321903	0.415211
TAAR8	1.77601	2.92908	2.94965	0.993028	0.320696	0.414629
TAAR6	0.364557	1.5612	2.96583	0.526397	0.598612	NA
TAAR5	3.61431	3.83231	2.6556	1.44311	0.14899	0.2348
TAAR3P	1.17364	1.29807	2.57647	0.503817	0.61439	0.684722
TAAR2	0.137529	0.0374939	2.98497	0.0125609	0.989978	NA
TAAR1	1.40357	1.8631	2.95217	0.631098	0.527977	0.607845
VNN1	412.101	0.309001	0.280016	1.10351	0.269805	0.364501
VNN3P	641.643	-2.41333	0.288889	-8.35382	6.60886e-17	8.0851e-16
VNN2	6143.7	-1.19206	0.245157	-4.86243	1.15955e-06	5.20073e-06
SLC18B1	349.278	0.744473	0.146524	5.08088	3.75686e-07	1.79064e-06
LOC107986644	5.89799	-0.244151	0.742311	-0.328907	0.742226	0.794987
RPS12	6917.1	1.55969	0.204396	7.63076	2.3338e-14	2.27001e-13
SNORD101	11.8827	-1.28335	0.33934	-3.78191	0.000155631	0.000528698
SNORD100	11.4397	-0.287793	0.305656	-0.94156	0.346418	0.438443
SNORA33	18.9211	0.256359	0.344445	0.744265	0.456716	0.541952
LOC105378008	1.96931	2.27075	2.08236	1.09047	0.275507	0.369746
LOC124901231	1.14449	2.78991	2.95647	0.943665	0.345341	0.437411
EYA4	2.57784	3.79824	2.27224	1.67158	0.0946069	0.170107
LOC124901403	8.09625	4.30309	2.37519	1.81168	0.0700354	0.134816
TARID	3.21645	3.04812	2.9328	1.03932	0.298656	0.392975
LOC124901402	1.63206	4.08356	2.94913	1.38466	0.166156	0.254753
LINC01312	5.01479	5.30795	2.87295	1.84756	0.0646655	0.126286
TCF21	1.18377	3.28779	2.95068	1.11425	0.265172	0.360007
TBPL1	234.805	0.344617	0.236972	1.45425	0.145877	0.231013
SLC2A12	27.6643	-0.0828365	0.538449	-0.153843	0.877734	0.905835
LOC124901404	1.31387	1.5674	2.93657	0.533752	0.593513	0.666239
HMGA1P7	0.626866	2.98927	2.95487	1.01164	0.311709	NA
SGK1	1677.09	0.20443	0.206048	0.992148	0.321126	0.415092
LOC124901531	10.5502	-6.86889	0.639845	-10.7352	6.9545e-27	1.88912e-25
LOC105378009	4.20908	-4.00539	0.934525	-4.28601	1.81908e-05	7.02193e-05
CT69	0.311831	0.837086	2.97129	0.281725	0.778155	NA
LINC01010	0.735562	0.574217	1.73084	0.331757	0.740073	NA
LINC03002	1.21991	2.37772	2.95647	0.804244	0.421256	0.508446
LOC101928277	0.314833	-0.28376	2.98286	-0.0951301	0.924211	NA
ALDH8A1	36.0003	0.1103	0.374675	0.294388	0.768462	0.816366
HBS1L	593.207	-0.161953	0.175952	-0.92044	0.357343	0.449114
MIR3662	2.03959	-1.70101	1.1175	-1.52216	0.127969	0.211473
LOC124901405	6.1344	0.62484	0.726297	0.860309	0.389619	0.479689
LOC124901406	0.79209	1.28376	1.50247	0.854436	0.392864	0.482855
MYB	123.442	-0.172613	0.200084	-0.8627	0.388302	0.478404
LOC105378011	7.4677	-1.32128	0.581982	-2.27031	0.023189	0.0527367
AHI1	127.42	-0.511362	0.331244	-1.54377	0.122645	0.204961
LOC124901407	2.70022	-3.20206	0.865764	-3.69854	0.000216844	0.000720959
AHI1-DT	2.83378	-0.541504	0.922986	-0.586688	0.557414	0.634271
LOC105378012	2.09983	4.50134	2.94741	1.52722	0.126707	0.21
PDE7B	34.7367	0.320513	0.287415	1.11516	0.264783	0.359613
LOC101928373	32.8849	-0.599032	0.321968	-1.86053	0.0628102	0.123376
PDE7B-AS1	5.61	-0.563068	1.01571	-0.55436	0.579333	0.653823
MTFR2	33.7146	1.20233	0.23942	5.02184	5.11781e-07	2.39823e-06
BCLAF1	2918.24	0.370005	0.187836	1.96983	0.0488582	0.100266
LOC124901408	3.8008	-2.24907	0.618557	-3.636	0.000276909	0.000907181
MAP7	100.406	-0.0831535	0.307952	-0.270021	0.787144	0.831985
MAP7-AS1	28.128	-2.74243	0.827061	-3.31588	0.000913557	0.00274999
MAP3K5	2464.16	-1.10452	0.120853	-9.13944	6.27772e-20	9.96801e-19
MAP3K5-AS1	99.2041	-4.83296	0.361324	-13.3757	8.38807e-41	5.89228e-39
LOC124901410	186.491	-3.99073	0.239659	-16.6517	2.94117e-62	6.97991e-60
MAP3K5-AS2	329.719	-0.951832	0.202134	-4.70892	2.49028e-06	1.06796e-05
PEX7	67.3956	-0.37532	0.184307	-2.03638	0.0417122	0.0876703
LOC124900226	1.1934	-3.74041	1.1012	-3.39668	0.000682087	0.00209891
SLC35D3	7.14589	0.291462	0.600254	0.485564	0.627276	0.695998
NHEG1	0.64651	2.06008	2.95548	0.697038	0.485779	NA
IL20RA	5.18097	5.31534	1.99525	2.664	0.00772169	0.0196272
IL22RA2	1.10704	3.22392	1.66199	1.93979	0.0524047	0.106369
IFNGR1	3140.71	0.873726	0.164678	5.30565	1.1227e-07	5.70575e-07
LOC102723633	3.91395	2.58346	1.33641	1.93314	0.053219	0.107742
OLIG3	3.20507	4.24133	2.58899	1.63822	0.101376	0.179142
LINC03004	1.7403	4.17687	2.94882	1.41646	0.156641	0.243417
LOC124901411	0.817651	1.71278	2.95927	0.578786	0.562734	0.639165
WAKMAR2	27.7698	-0.884202	0.314995	-2.80703	0.00500001	0.0131814
TNFAIP3	2055.06	0.561182	0.0938165	5.9817	2.20822e-09	1.33677e-08
SIMALR	23.8926	3.80293	0.549687	6.91836	4.56916e-12	3.62427e-11
LINC02865	5.38672	2.53396	1.16555	2.17404	0.0297023	0.0654681
LOC105378021	0.404445	1.83899	2.96204	0.620853	0.534696	NA
PERP	69.864	1.33948	0.274851	4.87348	1.0965e-06	4.93144e-06
ARFGEF3	13.6424	2.33565	0.932245	2.5054	0.0122311	0.0298019
PBOV1	2.86739	2.8629	2.70266	1.05929	0.289468	0.384458
SMIM28	1.72804	4.14355	2.94893	1.40511	0.15999	0.24746
HEBP2	1832.63	0.104208	0.139047	0.74944	0.453592	0.53912
NHSL1	129.157	-0.328902	0.261282	-1.2588	0.208102	0.30121
MIR3145	0.363687	-1.46689	2.12771	-0.689423	0.490557	NA
NHSL1-AS1	3.45225	-3.64778	0.78827	-4.62757	3.69978e-06	1.55588e-05
LOC124900217	43.4264	1.31596	0.270349	4.86763	1.12943e-06	5.07342e-06
CCDC28A-AS1	8.37616	0.788523	0.361082	2.18378	0.0289785	0.0640696
CCDC28A	481.143	0.446907	0.129518	3.45053	0.000559493	0.00174785
ECT2L	43.6324	-2.13663	0.430284	-4.96562	6.84817e-07	3.15281e-06
LOC107986650	29.2826	-2.11377	0.39595	-5.33847	9.37349e-08	4.8041e-07
REPS1	970.437	0.173019	0.0778183	2.22338	0.0261905	0.0586177
ABRACL	724.806	1.86736	0.200907	9.29465	1.47694e-20	2.46669e-19
HECA	3615.8	-0.668846	0.121348	-5.51181	3.55164e-08	1.90304e-07
TXLNB	398.49	-2.29133	0.228456	-10.0296	1.12953e-23	2.40293e-22
LOC102723690	18.4493	-1.6893	0.464383	-3.63773	0.000275057	0.000901532
CITED2	2171.32	1.55956	0.158013	9.86982	5.62665e-23	1.13122e-21
LOC107986651	5.82038	-1.29195	1.13294	-1.14035	0.25414	0.349014
LINC01625	6.08025	-2.35403	1.16633	-2.01833	0.043557	0.0909652
LOC105378023	4.54254	-0.970671	1.17239	-0.827941	0.407704	0.495631
LOC105378024	7.84377	-0.615225	0.776091	-0.792723	0.427939	0.514993
FILNC1	6.01788	4.29093	0.933085	4.59865	4.25242e-06	1.77913e-05
LOC103352541	2.84168	4.90594	2.94588	1.66536	0.0958416	0.171791
LOC105378025	1.73418	3.82433	2.94862	1.29699	0.194636	0.286645
LOC105378027	5.95039	4.46062	2.63212	1.69469	0.0901349	0.164083
LOC124901414	0.348259	2.25119	2.96204	0.760011	0.447248	NA
LOC105378026	2.09531	4.30701	2.9483	1.46084	0.144058	0.229149
LOC102723724	19.3706	0.426338	0.852366	0.500182	0.616947	0.687033
LOC124901413	23.4845	-2.08558	1.0487	-1.98872	0.0467325	0.0965747
LOC105378029	4.42199	3.23519	2.14654	1.50717	0.131768	0.215646
LOC124901415	0.676726	1.58789	2.27909	0.69672	0.485978	NA
LOC105378030	13.504	-1.39559	0.732455	-1.90535	0.056734	0.113536
LOC105378031	6.38147	0.0231523	1.00899	0.0229459	0.981693	0.986441
NMBR	2.37666	4.22501	2.94685	1.43374	0.151647	0.237993
GJE1	3.32451	3.48429	2.66798	1.30596	0.191565	0.283262
VTA1	667.126	1.2803	0.154098	8.30834	9.70528e-17	1.17625e-15
LINC02919	0.139304	0.859669	2.98414	0.288079	0.773286	NA
ADGRG6	15.9473	0.181992	0.454634	0.400304	0.688933	0.749795
LOC153910	3.16794	4.63606	2.94519	1.57411	0.115462	0.196463
HIVEP2	6828.48	-2.58702	0.17719	-14.6003	2.7976e-48	3.23224e-46
HIVEP2-DT	168.132	-1.05638	0.296507	-3.56275	0.000366995	0.00118181
LINC01277	4.69579	-0.582886	0.530344	-1.09907	0.271737	0.366338
AIG1	222.684	0.0309441	0.134027	0.23088	0.817408	0.857265
LOC124901416	2.83313	-2.28499	0.837091	-2.72968	0.00633957	0.0163929
LOC107986656	5.85038	0.770869	0.617626	1.24812	0.211988	0.305501
ADAT2	419.82	0.207642	0.213377	0.97312	0.330494	0.423848
PEX3	169.8	0.155981	0.190529	0.818673	0.412973	0.500685
FUCA2	649.804	1.84654	0.140713	13.1227	2.43962e-39	1.56078e-37
LOC124901417	37.3181	-0.301009	0.320199	-0.940068	0.347182	0.439142
LOC105378035	130.907	-0.804303	0.269498	-2.98445	0.00284085	0.00782888
PHACTR2	924.745	-0.368959	0.144779	-2.54843	0.0108208	0.0266653
PHACTR2-AS1	198.358	-5.33407	0.389167	-13.7064	9.29859e-43	7.54259e-41
LTV1	392.908	1.66057	0.139298	11.921	9.19924e-33	3.8102e-31
ZC2HC1B	3.81626	-2.26579	0.51312	-4.41571	1.00677e-05	4.02423e-05
PLAGL1	697.006	-0.538748	0.203011	-2.65378	0.00795947	0.0201683
HYMAI	45.9837	-2.61523	0.821198	-3.18466	0.00144925	0.0042169
SF3B5	905.465	1.43997	0.172692	8.33841	7.52985e-17	9.17665e-16
LOC105378036	1.12317	2.68335	2.95741	0.907329	0.364233	0.454942
STX11	3576	0.450868	0.23119	1.9502	0.051152	0.104182
TRL-TAA1-1	3.91976	0.474294	0.725257	0.653967	0.513133	0.594262
UTRN	8570.34	-1.02676	0.17339	-5.92167	3.18696e-09	1.90043e-08
LOC124901418	28.0384	-4.2061	0.598538	-7.02729	2.10585e-12	1.71411e-11
SNORA98	10.7602	-3.25061	0.431272	-7.53725	4.79981e-14	4.55508e-13
TRQ-TTG4-1	0.487562	2.67268	2.95751	0.903693	0.366158	NA
EPM2A	123.551	-0.305253	0.137338	-2.22264	0.0262398	0.0586944
EPM2A-DT	34.7661	-2.08744	0.201478	-10.3607	3.74376e-25	9.00014e-24
LOC105378039	3.15278	-3.23837	0.726203	-4.45932	8.22189e-06	3.32348e-05
LOC124901419	12.3799	-1.06956	0.339783	-3.14778	0.00164517	0.00473904
FBXO30	486.644	0.0297463	0.177399	0.16768	0.866835	0.896679
SHPRH	798.067	-1.19956	0.210629	-5.69515	1.2326e-08	6.90473e-08
LOC124901420	11.4996	-2.70218	0.608555	-4.44033	8.98215e-06	3.61292e-05
GRM1	4.23773	4.01912	1.89984	2.1155	0.0343875	0.0741886
RAB32	691.5	1.31936	0.242788	5.43422	5.50368e-08	2.89423e-07
ADGB-DT	0.209895	-1.2439	2.98275	-0.417032	0.676655	NA
ADGB	7.34546	1.23547	1.02751	1.2024	0.22921	0.324044
LOC105378040	1.56409	0.360769	1.65485	0.218007	0.827424	0.865186
KATNBL1P6	22.6274	0.0094867	0.358609	0.0264542	0.978895	0.984497
STXBP5-AS1	46.3198	0.0855292	0.213895	0.399866	0.689256	0.750077
LUADT1	0.931861	-2.87139	1.17492	-2.4439	0.0145295	0.0347652
LOC124901422	14.3869	-2.58819	0.446446	-5.79731	6.73859e-09	3.87872e-08
STXBP5	1425.64	-1.72175	0.163979	-10.4999	8.65148e-26	2.19556e-24
LOC124901421	109.045	-3.76775	0.528722	-7.12614	1.03219e-12	8.63387e-12
LOC105378043	0.88568	2.92743	2.95534	0.990556	0.321903	0.415211
SAMD5	4.12455	3.88561	2.66777	1.4565	0.145254	0.230338
LOC124901423	4.85165	2.92246	1.9734	1.48092	0.138627	0.222909
SASH1	350.853	0.486537	0.269076	1.80818	0.0705791	0.135632
LOC124901425	12.3813	-0.528509	0.57111	-0.925407	0.354754	0.446388
UST	236.6	-0.626088	0.148399	-4.21895	2.45441e-05	9.30854e-05
LOC107986659	274.973	-3.70464	0.577655	-6.41324	1.4246e-10	9.72145e-10
UST-AS1	18.8209	-4.57007	0.781795	-5.84562	5.0468e-09	2.93962e-08
LOC124901424	9.65054	-2.93438	0.903485	-3.24785	0.00116282	0.00343989
UST-AS2	17.8695	-2.69663	0.417971	-6.45172	1.10588e-10	7.64e-10
LOC124901426	5.27817	-1.37074	0.719687	-1.90463	0.0568279	0.113709
TAB2	3907.9	-0.557697	0.132285	-4.21589	2.48798e-05	9.42669e-05
TAB2-AS1	5.66794	1.66357	0.996283	1.66977	0.0949646	0.170585
SUMO4	50.5575	-3.29346	0.400917	-8.21482	2.12483e-16	2.49017e-15
ZC3H12D	898.164	-0.607141	0.16736	-3.62775	0.000285903	0.000935337
PPIL4	430.905	0.60316	0.166025	3.63294	0.000280206	0.000917811
GINM1	427.989	0.62246	0.13512	4.60672	4.0908e-06	1.71355e-05
RPS18P9	41.4963	-1.84692	0.201306	-9.17469	4.52863e-20	7.25303e-19
LOC124901526	4.44986	-1.18117	0.540225	-2.18644	0.0287832	0.0636821
KATNA1	305.269	0.571936	0.114444	4.99754	5.80672e-07	2.69503e-06
LATS1	1339.05	-0.288739	0.130003	-2.22101	0.0263502	0.058904
LOC645967	4.13043	-0.426824	0.506073	-0.843403	0.399003	0.488537
NUP43	1152.72	0.286594	0.125128	2.29041	0.0219974	0.0503234
PCMT1	1125.93	1.55014	0.176042	8.80553	1.30237e-18	1.84672e-17
LOC107986660	25.2533	-2.05507	0.26802	-7.66759	1.75257e-14	1.72135e-13
RAET1E-LRP11	6.64918	2.99852	1.74912	1.71431	0.0864722	0.159206
LRP11	6.64768	-0.953086	0.630892	-1.5107	0.130866	0.214564
LOC124901427	3.60267	2.25567	1.98606	1.13576	0.256059	0.35079
RAET1E	2.50919	0.288773	1.60739	0.179653	0.857425	0.889276
RAET1G	1.09795	1.6629	2.72033	0.611286	0.54101	0.61962
LOC105378052	0.557214	2.84072	2.95604	0.960989	0.336557	NA
ULBP2	8.43117	2.47778	0.901866	2.74739	0.00600712	0.015601
ULBP1	3.56718	2.45135	1.36121	1.80086	0.071725	0.137346
RAET1K	7.92593	1.52994	0.775427	1.97303	0.0484922	0.0996136
RAET1L	1.33255	2.89657	2.95273	0.980979	0.326603	0.419932
ULBP3	17.2999	1.70628	0.418791	4.07431	4.6151e-05	0.000168394
PPP1R14C	12.6351	2.91908	0.65503	4.45641	8.33451e-06	3.36514e-05
LOC124901527	0.299439	1.41318	2.96816	0.476112	0.633994	NA
LOC105378054	0.462904	1.25553	2.96332	0.423692	0.67179	NA
IYD	5.3693	4.23623	2.34901	1.80341	0.071324	0.136682
PLEKHG1	301.988	-1.2729	0.290802	-4.37722	1.20205e-05	4.75769e-05
LOC124901430	31.2761	-2.97334	0.929891	-3.19751	0.00138619	0.00404747
LOC124901431	51.2564	-1.40195	0.53068	-2.6418	0.00824669	0.0208335
MTHFD1L	196.851	-0.586319	0.231402	-2.53377	0.0112843	0.0277063
LOC124901432	0.39802	-2.16614	2.052	-1.05563	0.291138	NA
MIR12131	0.358915	0.916433	2.96855	0.308714	0.757539	NA
AKAP12	240.408	1.21707	0.482218	2.52389	0.0116065	0.0284158
ZBTB2	655.723	0.357546	0.0862255	4.14664	3.37393e-05	0.000125586
LOC124901232	1206.75	-3.14626	0.173621	-18.1215	2.15809e-73	8.42208e-71
RMND1	226.063	-0.524255	0.132088	-3.96897	7.21828e-05	0.000256296
LOC124901433	15.2483	-1.78433	0.667731	-2.67223	0.00753488	0.0191996
ARMT1	369.999	1.45799	0.192148	7.58786	3.25236e-14	3.12567e-13
LOC124901434	15.1098	-1.52853	0.303789	-5.03155	4.86534e-07	2.2864e-06
CCDC170	94.7219	-0.0493712	0.212224	-0.232637	0.816043	0.856345
LOC124901436	12.8629	-3.18905	0.526664	-6.0552	1.40245e-09	8.68443e-09
LOC107986528	3.09977	-0.928114	1.0827	-0.857224	0.391321	0.481481
LOC124901435	14.3563	0.610736	0.655043	0.93236	0.35115	0.442805
ESR1	250.479	-1.56326	0.251875	-6.2065	5.41762e-10	3.49079e-09
LOC107986529	38.086	-1.41507	0.356027	-3.9746	7.04981e-05	0.000250821
SYNE1	8048.75	-0.776111	0.167714	-4.62758	3.69963e-06	1.55588e-05
SYNE1-AS1	5.38698	-3.71474	0.945587	-3.92851	8.54751e-05	0.000300605
LOC124901437	3.97991	-4.78695	0.946191	-5.05918	4.21056e-07	1.99524e-06
LOC105378061	15.3482	-0.887312	1.08321	-0.819149	0.412701	0.500442
MYCT1	34.9083	0.0425901	0.30512	0.139585	0.888988	0.914531
VIP	1.85544	3.49854	2.5891	1.35126	0.176613	0.266208
LINC02840	1.2034	3.30114	2.95061	1.1188	0.263227	0.357944
FBXO5	151.004	1.19118	0.135126	8.81534	1.19319e-18	1.69738e-17
MTRF1L	359.582	0.720921	0.17889	4.02996	5.57864e-05	0.00020121
RGS17	68.3636	-0.609881	0.437373	-1.39442	0.163192	0.251416
LOC105378066	0.035637	-0.347221	2.98497	-0.116323	0.907396	NA
LOC107986661	2.09983	4.50134	2.94741	1.52722	0.126707	0.21
OPRM1	9.69707	1.67905	1.24622	1.34731	0.177879	0.267687
IPCEF1	1373.29	-0.5709	0.134806	-4.23498	2.2857e-05	8.70913e-05
LOC105378067	3.52149	4.0192	2.6323	1.52688	0.126792	0.21006
CNKSR3	20.5165	0.513256	0.620694	0.826908	0.408289	0.496189
LOC101928868	3.15488	5.06508	2.94511	1.71982	0.0854643	0.157697
SCAF8	1995.04	-0.579875	0.0876848	-6.61318	3.76162e-11	2.71795e-10
MIR1273C	8.733	-6.59799	0.601627	-10.9669	5.51303e-28	1.62037e-26
TIAM2	94.7317	-1.66763	0.261246	-6.38337	1.7323e-10	1.1739e-09
TFB1M	335.877	-1.08113	0.168557	-6.41405	1.41701e-10	9.67525e-10
CLDN20	66.323	-2.66411	0.319426	-8.34031	7.4098e-17	9.03348e-16
NOX3	3.57948	4.42504	2.58827	1.70965	0.0873302	0.16039
LOC105378068	1.92509	2.61695	2.94625	0.888232	0.374416	0.464735
LOC105378072	19.269	-2.11339	0.642183	-3.29095	0.000998495	0.00298624
LOC101928923	17.4647	-1.57574	0.588039	-2.67965	0.00737	0.0188218
LOC124901443	11.9608	-1.2883	0.621629	-2.07246	0.0382227	0.08126
MIR1202	0.974452	-3.44023	1.6917	-2.03359	0.0419929	0.0881757
LOC124901442	3.54378	-2.35055	0.808636	-2.90681	0.0036514	0.0098774
LOC124901441	102.28	-3.98947	0.609103	-6.54974	5.7638e-11	4.08973e-10
LOC105378071	13.393	-2.64027	0.834887	-3.16242	0.00156462	0.00452223
SNORD28B	2.14108	-2.82537	0.884646	-3.19378	0.00140421	0.00409623
LOC105378073	2.56308	4.70688	2.94658	1.59741	0.110175	0.190113
ARID1B	2509.15	-0.659873	0.1037	-6.3633	1.97465e-10	1.33172e-09
LOC115308161	9.14486	-2.69692	0.554968	-4.8596	1.17621e-06	5.27074e-06
MIR4466	10.4088	-5.69418	0.600812	-9.47747	2.60532e-21	4.63324e-20
LOC124901445	0.855225	-0.155887	1.90916	-0.0816521	0.934923	0.950484
LOC105378075	11.9159	2.57681	0.996728	2.58527	0.00973025	0.0242019
TMEM242	209.644	1.13438	0.136104	8.33465	7.77262e-17	9.46923e-16
TMEM242-DT	2.96488	0.857222	1.07768	0.795432	0.426363	0.513543
LOC105378076	0.751074	1.69729	2.95475	0.574428	0.565678	0.641555
LOC124901446	77.2314	-2.10719	0.326398	-6.4559	1.07575e-10	7.43774e-10
ZDHHC14	258.101	0.168571	0.196622	0.857336	0.391259	0.481422
MIR3692	1.01698	-3.03723	1.8039	-1.6837	0.0922392	0.167022
LOC107986663	2.29195	-1.42897	1.08352	-1.31882	0.187228	0.278446
SNX9	658.749	0.269496	0.117553	2.29255	0.0218737	0.0500926
SNX9-AS1	2.87889	-3.84654	0.742754	-5.17875	2.23378e-07	1.0947e-06
SYNJ2	551.913	-0.738927	0.156333	-4.72663	2.28272e-06	9.84478e-06
SYNJ2-IT1	8.75964	-1.40056	1.13257	-1.23662	0.216229	0.310262
SERAC1	177.584	0.243379	0.136784	1.77929	0.0751917	0.142708
GTF2H5	181.487	1.64326	0.148012	11.1023	1.22323e-28	3.76543e-27
TULP4	910.914	-1.09251	0.139292	-7.84326	4.39009e-15	4.58666e-14
LOC124901447	69.5394	-3.64978	0.552069	-6.61109	3.81497e-11	2.75536e-10
SNORA116	6.52839	-5.69726	0.698655	-8.15461	3.50295e-16	4.03655e-15
TMEM181	2960.25	-1.00837	0.145274	-6.94113	3.88966e-12	3.10563e-11
DYNLT1	1062.36	1.73857	0.237932	7.307	2.73176e-13	2.41196e-12
SYTL3	1352.21	-0.848419	0.113032	-7.50598	6.09685e-14	5.72583e-13
EZR	5036.77	1.45751	0.164549	8.8576	8.17551e-19	1.18265e-17
EZR-AS1	13.7581	-1.31011	0.720222	-1.81904	0.0689048	0.133063
OSTCP1	2.15082	-1.23978	1.08693	-1.14062	0.254027	0.348891
LOC124901448	2.52684	-0.119064	0.694037	-0.171553	0.863789	0.894311
LINC02901	8.10475	2.19783	0.824564	2.66544	0.00768868	0.0195504
RSPH3	453.445	-0.450749	0.139112	-3.24019	0.00119448	0.00352701
TAGAP-AS1	296.114	-2.53441	0.165963	-15.2709	1.19457e-52	1.76289e-50
TAGAP	6823.4	-0.493885	0.188873	-2.61491	0.00892517	0.0223834
LOC112267968	23.1382	0.370093	0.366771	1.00906	0.312947	0.406931
LOC124901449	22.585	0.511642	0.36826	1.38935	0.164727	0.253226
FNDC1-AS1	3.42896	5.18132	2.94458	1.75961	0.078474	0.147456
FNDC1	4.40441	5.56213	2.48157	2.24138	0.0250016	0.0563338
LOC105378084	1.82122	4.29456	2.94836	1.45659	0.14523	0.23032
LINC02529	0.9616	1.14174	2.9575	0.386048	0.699461	0.758855
LOC101929142	2.40242	3.83156	2.94639	1.30043	0.193455	0.285348
LOC105378085	48.0346	-1.82517	0.427417	-4.27023	1.95274e-05	7.51218e-05
LOC124901450	151.043	-3.48891	0.468702	-7.44377	9.78549e-14	9.02563e-13
SOD2	15918	-1.53994	0.173476	-8.87698	6.87025e-19	1.00085e-17
WTAP	1868.24	0.202567	0.105306	1.9236	0.0544043	0.109661
SOD2-OT1	10.1442	-3.06166	0.536971	-5.70172	1.18602e-08	6.65546e-08
ACAT2	164.919	1.39046	0.171171	8.12322	4.53974e-16	5.18197e-15
TCP1	1450.65	1.1987	0.0629973	19.0279	1.00276e-80	5.03141e-78
SNORA20	6.17224	1.1395	0.525115	2.17001	0.0300062	0.066022
SNORA29	9.98561	0.691829	0.414351	1.66967	0.094985	0.170613
MRPL18	501.411	1.61306	0.12606	12.796	1.7263e-37	9.85898e-36
PNLDC1	25.1936	-2.18391	0.528795	-4.12998	3.62789e-05	0.000134313
MAS1	3.27323	1.65135	1.21551	1.35857	0.174284	0.263689
IGF2R	16993.2	-1.34801	0.214498	-6.28446	3.28999e-10	2.1718e-09
AIRN	328.315	-5.62995	0.77339	-7.27957	3.34894e-13	2.92599e-12
LOC124901451	171.362	-5.48528	0.274968	-19.9488	1.53485e-88	9.80158e-86
CHP1P2	637.84	-3.54873	0.173255	-20.4826	3.07491e-93	2.16e-90
LOC124901452	356.429	-5.95705	0.603543	-9.87014	5.60851e-23	1.12822e-21
SLC22A1	148.441	-4.47767	0.401904	-11.1411	7.91022e-29	2.48063e-27
SLC22A2	4.39014	5.54005	2.8581	1.93837	0.0525784	0.106678
LOC105378088	0.886582	2.49454	2.65154	0.940792	0.346811	0.438767
SLC22A3	11.3496	-0.451222	0.676472	-0.667023	0.504757	0.586839
LOC124901453	3.0629	-0.469258	1.38754	-0.338194	0.735217	0.789212
LPAL2	121.949	0.10194	0.231356	0.440621	0.659488	0.72462
LOC124901454	8.05764	0.168773	0.617079	0.273502	0.784467	0.829805
LPA	2.76626	1.61193	1.34589	1.19767	0.231044	0.326085
PLG	6.3325	5.19291	2.06141	2.5191	0.0117654	0.028773
LOC105378093	1.13468	2.74237	2.95688	0.927452	0.353692	0.445322
LOC102724087	3.97543	2.23647	1.238	1.80652	0.0708376	0.135969
MAP3K4-AS1	19.9558	-0.0458889	0.410624	-0.111754	0.911018	0.931818
MAP3K4	833.253	-0.0186375	0.116722	-0.159675	0.873137	0.901844
AGPAT4	658.919	0.186224	0.134745	1.38205	0.166957	0.255814
LOC124901455	191.149	-1.63325	0.321769	-5.07583	3.85804e-07	1.83737e-06
AGPAT4-IT1	121.52	-1.58782	0.21766	-7.29492	2.98831e-13	2.62593e-12
LOC105378094	1.64502	3.24188	2.95089	1.09861	0.271938	0.366409
PRKN	39.3869	-0.269024	0.635584	-0.423271	0.672098	0.735278
LOC124901457	1.9591	0.206508	1.71617	0.120331	0.904221	0.926674
LOC124901456	10.3612	-1.80281	0.95997	-1.87798	0.0603837	0.119552
LOC105378098	3.71573	-2.45105	1.1437	-2.14309	0.0321056	0.0699272
LOC105378097	2.57576	-3.50861	1.39975	-2.5066	0.0121899	0.0297118
LOC105369171	22.4207	-2.41973	0.942028	-2.56864	0.0102097	0.0252835
PACRG	22.3687	-0.87663	0.819471	-1.06975	0.284732	0.379559
PACRG-AS2	0.264896	-1.60971	2.97685	-0.540743	0.588684	NA
PACRG-AS3	2.83447	1.9014	1.78377	1.06594	0.286449	0.381399
LOC105378095	3.26403	3.35606	2.34492	1.43121	0.152371	0.238853
PACRG-AS1	3.14621	4.62568	2.94524	1.57056	0.116285	0.197193
DKFZp451B082	1.69717	4.25628	2.94856	1.44351	0.148876	0.234693
LOC105378099	5.24869	2.78093	1.3359	2.08168	0.0373716	0.0797645
LOC105378100	13.1451	-0.594024	0.685914	-0.866032	0.386472	0.476694
LOC124901234	38.0568	-2.17618	0.28911	-7.52717	5.18525e-14	4.89706e-13
QKI	4133.09	-0.17506	0.146815	-1.19238	0.23311	0.327601
LOC102724152	0.836577	1.12712	2.94733	0.382422	0.702149	0.76123
LOC124901498	4.32455	1.51937	1.48555	1.02277	0.306418	0.400369
LOC105378104	0.733196	1.62913	1.68461	0.967066	0.333511	NA
LOC124901499	1.99616	3.98992	2.94785	1.3535	0.175895	0.265365
LOC105378102	1.84682	1.27175	1.6657	0.763491	0.445171	0.530907
LOC105378106	1.54818	2.84316	2.95004	0.96377	0.335161	0.42852
LOC107986667	3.51841	5.2265	2.94439	1.77507	0.0758862	0.143731
MEAT6	1.75319	3.27349	2.94893	1.11006	0.266973	0.361751
LOC124901500	2.21934	4.56721	2.94713	1.54971	0.12121	0.203114
C6orf118	2.6678	4.73244	2.94648	1.60613	0.108245	0.188086
LOC105378113	2.83265	4.76876	2.94635	1.61853	0.105549	0.184658
PDE10A	10.9277	4.8766	2.0101	2.42605	0.0152641	0.0363226
LOC105378115	1.17736	3.30668	2.95059	1.12068	0.262422	0.357133
LINC00473	2.57122	4.23966	2.94679	1.43874	0.150225	0.236247
LINC00602	1.2838	3.32365	2.95264	1.12565	0.260312	0.354983
LOC105378117	0.88568	2.92743	2.95534	0.990556	0.321903	0.415211
LOC729681	1.9999	4.4311	2.94772	1.50323	0.132779	0.216932
TBXT	7.20438	3.5251	1.66452	2.11779	0.0341926	0.0738678
LNCDAT	1.29516	1.27132	1.45836	0.871747	0.383347	0.473694
PRR18	3.92264	1.78007	1.9971	0.891327	0.372754	0.46314
LOC107986669	11.3616	-2.84803	1.00281	-2.84004	0.00451076	0.0120006
SFT2D1	547.139	1.02378	0.196671	5.20556	1.93412e-07	9.55081e-07
LOC100289495	20.0165	0.263953	0.384228	0.68697	0.492101	0.575311
MPC1	396.854	1.59595	0.15942	10.011	1.36385e-23	2.88222e-22
MPC1-DT	40.1702	-0.0468573	0.516599	-0.0907035	0.927728	0.944673
RPS6KA2	335.016	-0.756637	0.218838	-3.45753	0.000545161	0.00170687
LOC124901460	28.7418	-2.42615	0.371404	-6.53236	6.47417e-11	4.57351e-10
RPS6KA2-IT1	9.34109	-3.59445	0.845461	-4.25147	2.12373e-05	8.13167e-05
MIR1913	1.05095	-3.54605	1.71974	-2.06197	0.0392107	0.0831189
RAMACL	23.3647	-2.77002	0.557741	-4.9665	6.81709e-07	3.14098e-06
LOC107986671	9.46189	-1.89582	1.18648	-1.59785	0.110076	0.190014
LOC124901459	21.5197	-3.09223	0.372216	-8.30762	9.76434e-17	1.183e-15
LOC124901461	192.773	-3.59228	0.326179	-11.0132	3.30004e-28	9.8477e-27
RPS6KA2-AS1	67.0136	-4.51645	0.431744	-10.4609	1.30547e-25	3.2473e-24
RNASET2	6296.61	-0.300145	0.212373	-1.41329	0.157569	0.24448
LOC105378120	173.79	-2.74456	0.274795	-9.98765	1.72625e-23	3.6133e-22
MIR3939	36.1345	-6.49697	0.511186	-12.7096	5.22972e-37	2.88357e-35
CEP43	585.66	-0.740331	0.17178	-4.30977	1.63426e-05	6.34746e-05
CCR6	269.256	-0.344841	0.212521	-1.62262	0.10467	0.183404
LOC107986672	18.4595	-2.65201	0.501154	-5.29181	1.21109e-07	6.12838e-07
LOC112267970	22.5683	-1.38388	0.484896	-2.85398	0.00431751	0.0115275
GPR31	5.44961	1.86973	1.06469	1.75613	0.0790668	0.148319
LOC105378123	1.01293	1.05301	1.41053	0.746531	0.455347	0.540698
TCP10L2	2.43134	2.69333	2.10068	1.28212	0.1998	0.292521
HPAT5	2.08003	4.47217	2.94753	1.51726	0.129202	0.21264
LOC102724220	2.75676	4.87053	2.946	1.65327	0.098276	0.175056
LOC102725048	2.47815	4.71591	2.94655	1.60049	0.109491	0.189263
UNC93A	2.20752	3.9921	2.94784	1.35424	0.175658	0.265205
TTLL2	11.6384	0.96698	0.62028	1.55894	0.11901	0.200534
TCP10L3	1.14591	2.99067	2.95218	1.01303	0.311044	0.404832
LOC105378126	0.892025	2.39811	2.95244	0.812246	0.41665	0.504204
LOC105378127	4.29485	5.51389	2.94328	1.87338	0.0610155	0.120545
LOC105378128	4.75407	5.65543	2.9428	1.92178	0.0546329	0.110065
LOC107986546	3.89711	4.95701	2.91383	1.7012	0.088906	0.16246
LOC124901463	5.73775	5.94465	2.94196	2.02064	0.043317	0.0905394
LOC105378129	0	0	0	0	1	NA
LOC124901464	0.388125	2.38865	2.96042	0.80686	0.419747	NA
LOC105378130	0.938786	2.98189	2.57304	1.1589	0.246497	0.340909
LOC105378131	0.958205	3.04252	2.9519	1.0307	0.302681	0.396724
LINC02538	1.94226	3.24244	2.94842	1.09972	0.271455	0.366056
LOC124901465	0.994319	2.57693	2.95138	0.873127	0.382594	0.472847
LINC02487	0.895551	2.93376	2.95251	0.993651	0.320393	0.414496
LOC107986547	3.02768	3.31813	2.35937	1.40637	0.159615	0.246968
LINC01558	2.42157	4.24347	2.94678	1.44004	0.149857	0.235807
LOC441179	6.13499	4.85762	2.60451	1.86508	0.0621703	0.122304
AFDN-DT	1.33423	1.18803	1.85167	0.641599	0.521133	0.601591
AFDN	482.676	-0.471763	0.190299	-2.47906	0.0131728	0.0318247
LOC107986673	4.9345	-4.97194	0.664863	-7.47814	7.53826e-14	7.02484e-13
HGC6.3	1.83605	1.07616	1.17536	0.9156	0.359877	0.450703
KIF25-AS1	2.24226	-1.24709	1.13183	-1.10184	0.270533	0.36515
KIF25	3.51456	2.68009	1.95631	1.36998	0.170695	0.259965
LOC105378135	1.60736	3.75526	2.95043	1.27279	0.203094	0.29568
FRMD1	3.16975	4.65342	2.94511	1.58005	0.114096	0.194784
LOC107986548	1.79854	3.10178	2.60735	1.18963	0.234191	0.328822
LOC105378137	2.47815	4.71591	2.94655	1.60049	0.109491	0.189263
LOC124901501	2.8462	4.92514	2.94581	1.67191	0.0945412	0.170024
LOC101929420	4.9692	4.83185	2.5694	1.88054	0.0600351	0.11901
DACT2	1.80604	4.34023	2.94814	1.47219	0.140969	0.225498
LOC105378139	1.75157	4.20443	2.94873	1.42585	0.153913	0.24056
LOC107986549	0.696518	3.1224	2.95392	1.05704	0.290495	NA
LOC105378140	3.05649	5.00217	2.94542	1.69829	0.0894529	0.163246
LOC105378141	5.42242	5.85433	2.94221	1.98977	0.046616	0.0963623
SMOC2	2.92812	1.35778	1.55996	0.870395	0.384085	0.474439
LOC124901466	4.07696	2.52708	2.16467	1.16742	0.24304	0.337337
LOC124901467	0.417911	2.47922	2.95943	0.837735	0.402179	NA
LOC124901468	3.51245	4.77659	2.93769	1.62597	0.103957	0.182464
LOC105378142	1.11443	3.71887	2.95059	1.26038	0.207531	0.300582
LOC105378143	5.02552	3.67666	2.39679	1.53399	0.125032	0.20784
LOC107986550	0.88568	2.92743	2.95534	0.990556	0.321903	0.415211
LOC105378146	5.81867	0.834829	1.63609	0.510259	0.60987	0.680684
LOC105378145	1.00011	-0.691431	2.32652	-0.297196	0.766317	0.814696
LOC101929460	1.14906	1.802	2.95176	0.610481	0.541543	0.620089
LOC124901469	4.15641	3.0556	2.40097	1.27266	0.20314	0.29571
LINC01615	6.76722	4.39924	2.36678	1.85875	0.0630629	0.123775
LINC02544	2.08003	4.47217	2.94753	1.51726	0.129202	0.21264
THBS2-AS1	19.7734	0.329269	0.486166	0.677278	0.49823	0.581023
THBS2	31.3227	0.725781	0.324328	2.2378	0.0252338	0.0567769
LOC124901470	2.69029	1.7377	2.16084	0.80418	0.421293	0.508473
LOC105378148	3.34414	3.7619	2.94284	1.27832	0.201136	0.29345
LOC124901472	5.13519	5.78645	2.9424	1.96657	0.0492325	0.100869
LINC02519	2.08003	4.47217	2.94753	1.51726	0.129202	0.21264
WDR27	526.408	-0.642407	0.201185	-3.19312	0.00140745	0.00410513
LOC124901471	8.84964	-0.715978	0.87572	-0.817588	0.413593	0.501281
C6orf120	728.938	0.488143	0.126174	3.86883	0.000109361	0.000378842
PHF10	470.278	0.846682	0.114713	7.38084	1.57289e-13	1.42383e-12
DYNLT2	0.980187	0.326811	2.52971	0.129189	0.897208	0.921018
ERMARD	13.7054	0.773332	0.548842	1.40903	0.158828	0.245987
LOC107986674	2.62259	2.104	1.63481	1.287	0.198094	0.290824
LOC107986675	9.68063	-0.728962	0.498743	-1.4616	0.143851	0.228972
LOC100131532	8.63214	-1.58366	0.636688	-2.48733	0.0128704	0.0311843
LOC105378150	4.62317	4.09554	1.3445	3.04616	0.00231788	0.00649468
LOC101929614	2.68648	-0.0798816	1.39468	-0.0572758	0.954326	0.965542
LOC105378153	4.22268	2.98847	1.67821	1.78075	0.0749528	0.142347
LOC102724511	2.08922	3.48508	2.26278	1.54018	0.123517	0.206114
LOC154449	7.61506	6.35222	2.94103	2.15986	0.0307831	0.0674778
LOC285804	4.97805	1.82484	1.12073	1.62826	0.103469	0.18198
LINC01624	19.7161	-1.09104	0.420591	-2.59407	0.00948465	0.0236514
FAM120B	32.9757	-2.06332	0.397573	-5.18979	2.10536e-07	1.03537e-06
LOC124901474	59.7435	-4.62029	0.356597	-12.9566	2.15546e-38	1.29856e-36
LOC124901475	30.2327	-4.28676	0.484514	-8.84755	8.9461e-19	1.29041e-17
LOC124901477	0.73933	-0.449208	2.98192	-0.150644	0.880257	NA
LOC124901476	9.11343	0.555731	0.701819	0.791843	0.428452	0.515449
LOC105378157	1.69137	-2.06873	0.796514	-2.59723	0.00939782	0.0234579
PSMB1	1144.58	1.74975	0.198014	8.83646	9.88013e-19	1.41612e-17
TBP	414.436	0.463898	0.0933136	4.97139	6.64758e-07	3.0677e-06
PDCD2	1018.85	0.468095	0.140853	3.3233	0.000889604	0.00268294
LOC102723872	13.2251	-3.36372	0.67042	-5.01733	5.23953e-07	2.45109e-06
LOC105375112	60.742	-3.44453	0.501394	-6.86991	6.42431e-12	5.01871e-11
FAM20C	2.59938	1.33534	1.00395	1.3301	0.183486	0.274005
LOC105375118	1.00573	2.25546	2.95096	0.764313	0.444681	0.530449
LOC124901809	56.3067	-0.430603	0.381802	-1.12782	0.259396	0.354491
LOC442497	1.55982	0.00997062	1.06223	0.00938645	0.992511	0.994323
LOC116435278	0.683052	2.57708	2.95487	0.872146	0.383129	NA
LOC112267991	1.14449	2.78991	2.95647	0.943665	0.345341	0.437411
LOC124901566	0.208955	1.61773	2.97184	0.544351	0.5862	NA
PDGFA	90.5006	-1.04848	0.501996	-2.08862	0.0367421	0.0785663
PDGFA-DT	71.4501	2.48849	0.443886	5.60615	2.06876e-08	1.13338e-07
PRKAR1B	292.196	-0.109303	0.203487	-0.53715	0.591164	0.664303
PRKAR1B-AS2	6.07536	-5.28458	0.624278	-8.46512	2.55889e-17	3.23063e-16
PRKAR1B-AS1	91.1114	0.946261	0.156255	6.05586	1.39669e-09	8.6564e-09
LOC105375119	10.9452	-1.09691	0.797857	-1.37482	0.169189	0.258265
DNAAF5	372.174	0.0493275	0.139646	0.353232	0.723915	0.779892
LOC124901567	4.02608	-1.54256	0.66984	-2.30287	0.0212859	0.0489123
SUN1	1384.51	0.6358	0.0847058	7.50598	6.09704e-14	5.72583e-13
LOC124901568	25.8296	-0.855568	0.352718	-2.42564	0.0152813	0.0363562
GET4	946.185	0.0310858	0.132223	0.235101	0.81413	0.854874
ADAP1	1926.2	0.228824	0.18113	1.26331	0.206477	0.299512
LOC124901569	4.03903	-2.62908	0.703436	-3.73748	0.000185874	0.000624313
COX19	882.957	-0.331335	0.0726489	-4.56077	5.09663e-06	2.10772e-05
C7orf50	929.951	0.142337	0.173249	0.821572	0.411321	0.499112
CYP2W1	13.2183	-2.64458	0.783813	-3.37399	0.00074087	0.0022657
LOC124901570	22.8642	-4.31993	0.575845	-7.5019	6.29007e-14	5.90222e-13
MIR339	7.83431	-1.92558	0.53832	-3.57701	0.000347544	0.00112381
GPR146	921.284	-2.81295	0.363078	-7.74751	9.37149e-15	9.46664e-14
LOC105375120	18.1334	-3.55924	0.594525	-5.98669	2.14156e-09	1.29731e-08
GPER1	87.6591	0.344142	0.265356	1.29691	0.194663	0.286672
LOC102723758	111.089	-3.00152	0.702472	-4.27279	1.93041e-05	7.43115e-05
ZFAND2A	337.542	0.429249	0.123315	3.48092	0.000499687	0.00157333
ZFAND2A-DT	90.1711	-0.103261	0.148097	-0.69725	0.485646	0.569566
UNCX	0.626866	2.98927	2.95487	1.01164	0.311709	NA
MICALL2	114.092	0.526178	0.314408	1.67355	0.0942195	0.169628
MICALL2-DT	11.817	-1.02797	0.342788	-2.99883	0.00271015	0.00750107
INTS1	3150.89	0.0902887	0.178602	0.50553	0.613186	0.683604
LOC124901572	0.527611	0.857606	2.96089	0.289644	0.772088	NA
MAFK	826.094	-0.378622	0.142539	-2.65627	0.00790101	0.0200388
LOC100128653	225.875	-1.60184	0.252046	-6.35536	2.07934e-10	1.40017e-09
TMEM184A	63.8439	-2.58225	0.38956	-6.62863	3.38805e-11	2.46272e-10
PSMG3	242.141	1.00418	0.168034	5.97603	2.28646e-09	1.38175e-08
PSMG3-AS1	222.858	-0.475853	0.225496	-2.11025	0.0348371	0.0750201
LOC105375123	6.85469	-0.710949	0.561071	-1.26713	0.20511	0.297948
TFAMP1	2.1585	2.65371	2.68896	0.986893	0.323695	0.417124
LOC105375303	8.48996	-0.852395	0.731021	-1.16603	0.243601	0.337888
ELFN1	5.28019	3.4148	1.32593	2.57541	0.0100122	0.0248416
LNCRI	0.841587	2.83083	2.95313	0.958584	0.337768	0.430896
LOC124901819	4.3486	4.61189	2.3098	1.99666	0.0458619	0.0950218
LOC105375124	1.60894	2.16582	2.71639	0.797317	0.425267	0.512389
ELFN1-AS1	5.23986	1.75394	1.04143	1.68416	0.0921503	0.166944
MAD1L1	1015.54	-0.137688	0.165247	-0.833227	0.404717	0.494001
LOC100127955	43.3216	-3.19625	0.708875	-4.50891	6.51628e-06	2.66036e-05
MIR4655	7.25241	-5.05331	0.757243	-6.6733	2.50119e-11	1.83823e-10
LOC124901573	5.89564	-0.503787	0.9017	-0.558708	0.576361	0.651231
SNORA114	3.15004	-3.91439	0.753426	-5.19545	2.04226e-07	1.00618e-06
LOC105375127	149.032	-3.67333	0.383275	-9.58405	9.33113e-22	1.70785e-20
LOC105375126	11.3155	-2.40214	0.77299	-3.1076	0.00188611	0.00537754
MRM2	346.138	1.21707	0.124796	9.75248	1.80013e-22	3.47778e-21
NUDT1	217.314	1.12218	0.190075	5.90391	3.54989e-09	2.10449e-08
SNX8	455.196	0.486743	0.185118	2.62937	0.00855428	0.0215347
EIF3B	2335.73	0.680138	0.126397	5.38096	7.40883e-08	3.83976e-07
CHST12	2260.94	-1.1172	0.117275	-9.52641	1.62824e-21	2.93879e-20
GRIFIN	13.6136	-2.09079	0.740105	-2.82499	0.00472818	0.0125215
LOC107986759	31.7134	-3.16701	0.308764	-10.2571	1.10016e-24	2.54048e-23
LFNG	4975.04	-0.190517	0.220728	-0.863133	0.388065	0.478195
MIR4648	19.3416	-3.32275	0.454693	-7.30768	2.71794e-13	2.40096e-12
BRAT1	1422.59	-0.169481	0.17532	-0.966694	0.333697	0.426974
IQCE	770.374	0.0721488	0.152457	0.473239	0.636043	0.70399
LOC107986760	5.3787	0.172728	1.16962	0.147679	0.882596	0.909261
TTYH3	3942.75	1.14311	0.223048	5.12496	2.97603e-07	1.43739e-06
AMZ1	206.797	-2.19682	0.232214	-9.46033	3.06959e-21	5.41503e-20
GNA12	941.906	-0.772817	0.170929	-4.52129	6.14651e-06	2.51907e-05
CARD11	2387.65	0.143439	0.127588	1.12424	0.260912	0.355685
CARD11-AS1	31.7908	-2.91453	0.259762	-11.22	3.25248e-29	1.04708e-27
LOC105375130	99.1523	0.420716	0.738372	0.569788	0.568821	0.644599
LOC100129603	1.54261	3.46425	2.95185	1.17359	0.240561	0.334941
LOC124901574	0.975125	3.549	2.9514	1.20248	0.229178	0.324012
SDK1-AS1	92.9075	-1.55874	1.05771	-1.47369	0.140564	0.225045
SDK1	37.1274	-0.528999	0.673522	-0.785423	0.432206	0.518937
LOC124901577	45.5243	-2.20302	0.99222	-2.2203	0.0263985	0.0590043
LOC124901576	0.437231	1.82194	2.96226	0.615053	0.538519	NA
LOC105375131	0.976546	2.50838	2.95177	0.849788	0.395443	0.485211
LOC124901580	0.720632	-1.42776	1.92963	-0.739915	0.459352	NA
FOXK1	2035.36	-0.82034	0.126653	-6.47706	9.35285e-11	6.49852e-10
LOC124901581	225.264	-3.05868	0.453572	-6.74353	1.54583e-11	1.16386e-10
AP5Z1	1786.02	-0.246669	0.15231	-1.61952	0.105336	0.184314
MIR4656	9.01203	-3.6211	0.593553	-6.10072	1.05591e-09	6.62379e-09
RADIL	7.88707	0.730215	0.584732	1.2488	0.211737	0.305189
SNORD165	0.41131	0.308847	2.96962	0.104002	0.917168	NA
PAPOLB	0.852119	2.83083	2.95313	0.958584	0.337768	0.430896
MMD2	0.935641	3.24876	2.9519	1.10057	0.271085	0.365684
RNF216P1	417.66	-0.526845	0.086721	-6.07516	1.23861e-09	7.7148e-09
RBAK	409.903	1.39105	0.24155	5.75886	8.46823e-09	4.82214e-08
RBAKDN	1.31527	1.1696	1.99588	0.586006	0.557871	0.634689
ZNF890P	26.2332	-1.85148	0.580633	-3.18872	0.00142902	0.00416285
WIPI2	2048.97	-0.199482	0.137863	-1.44696	0.147908	0.233649
SLC29A4	24.3624	-1.32509	0.349699	-3.78923	0.000151117	0.000514224
TNRC18	6925.37	-0.88393	0.178215	-4.95992	7.05222e-07	3.23827e-06
LINC02983	108.052	-4.19177	0.340876	-12.2971	9.39369e-35	4.44656e-33
LINC03073	25.4238	-2.27421	0.381576	-5.96004	2.52171e-09	1.51765e-08
FBXL18	572.93	-1.03062	0.178035	-5.78882	7.08818e-09	4.0726e-08
LOC124901847	4.00659	-2.56077	1.03804	-2.46693	0.0136278	0.0328044
MIR589	9.19274	-2.11266	0.466025	-4.53337	5.80505e-06	2.38608e-05
LOC221946	30.4174	-0.775696	0.611948	-1.26759	0.204946	0.297813
ACTB	148890	0.571493	0.203438	2.80918	0.00496686	0.0131028
FSCN1	166.352	0.632991	0.26918	2.35156	0.0186951	0.0435775
RNF216	2327.2	-0.435893	0.0896294	-4.86328	1.15457e-06	5.17971e-06
RNF216-IT1	27.6425	-4.36391	0.36656	-11.905	1.11422e-32	4.59868e-31
MIR6874	0.8638	-3.2613	1.28651	-2.53501	0.0112446	0.0276184
ZNF815P	340.72	-1.28532	0.134268	-9.57279	1.04058e-21	1.89566e-20
OCM	23.0824	-0.522535	0.340724	-1.5336	0.125127	0.207892
CCZ1	232.862	0.808117	0.197746	4.08663	4.37681e-05	0.000160266
RSPH10B	5.06042	-1.42208	0.423632	-3.35687	0.000788306	0.00239886
PMS2	318.388	0.137631	0.0888434	1.54914	0.121348	0.203326
AIMP2	210.994	0.265693	0.118017	2.25131	0.0243657	0.0550457
SNORA80D	7.86958	-2.358	0.533817	-4.41723	9.99716e-06	3.9983e-05
EIF2AK1	3587.83	-0.240315	0.160375	-1.49845	0.134015	0.217958
ANKRD61	65.3036	-2.5892	0.236347	-10.9551	6.28324e-28	1.83752e-26
USP42	743.3	-0.0576657	0.111377	-0.517754	0.60463	0.676286
CYTH3	401.865	0.263714	0.146004	1.80621	0.0708852	0.136027
RAC1	4046.02	0.857642	0.114565	7.48607	7.09649e-14	6.62371e-13
DAGLB	1082.45	-0.323072	0.133949	-2.4119	0.0158695	0.0376305
KDELR2	1077.3	0.995541	0.145613	6.8369	8.09247e-12	6.2551e-11
GRID2IP	44.0697	-1.97272	0.25278	-7.80411	5.99246e-15	6.17948e-14
LOC101927325	55.1895	-0.823437	0.343483	-2.39732	0.0165156	0.0390205
ZDHHC4	295.12	0.780498	0.15408	5.06554	4.07238e-07	1.93306e-06
LOC124901582	10.0896	-0.624617	0.459149	-1.36038	0.17371	0.263142
INTS15	938.681	0.0997172	0.123498	0.807439	0.419414	0.506954
ZNF853	148.199	-0.232363	0.232989	-0.997315	0.318612	0.412815
ZNF316	2353.97	0.013112	0.153718	0.0852986	0.932024	0.94815
LOC124901583	2.99471	-0.842319	0.703518	-1.1973	0.231191	0.326227
ZNF12	711.366	0.263285	0.159231	1.65348	0.0982342	0.175056
SPDYE20P	3.03519	-0.649979	1.26173	-0.515148	0.60645	0.67792
PMS2CL	167.932	-0.235696	0.138197	-1.70551	0.0880989	0.161351
RSPH10B2	66.0483	0.446329	0.209844	2.12696	0.0334236	0.0723894
CCZ1B	217.868	0.506305	0.238583	2.12214	0.0338264	0.0731842
LOC112267992	16.5286	2.31115	0.755537	3.05896	0.0022211	0.00624993
LOC107986763	8.5037	-1.1462	0.807633	-1.41921	0.155838	0.242641
LOC105375138	5.94368	1.3948	1.10587	1.26127	0.207212	0.300335
LOC124901585	0.672184	0.324486	2.71952	0.119318	0.905024	NA
LOC100131257	7.24987	0.618422	1.05757	0.584759	0.55871	0.635457
C1GALT1	1830.55	-0.514252	0.141724	-3.62854	0.000285029	0.000932566
LINC03016	18.5765	-2.0224	0.473119	-4.27462	1.91467e-05	7.3738e-05
LOC107986764	8.42088	0.0152525	0.752927	0.0202575	0.983838	0.988057
COL28A1	17.3105	0.0168632	0.800532	0.021065	0.983194	0.987552
MIOS-DT	23.3705	0.592046	0.290515	2.03792	0.0415582	0.0873989
MIOS	490.917	0.684158	0.145712	4.69526	2.66262e-06	1.13812e-05
RPA3	166.067	0.262328	0.211903	1.23796	0.21573	0.309698
UMAD1	298.293	-0.0352921	0.111289	-0.31712	0.751153	0.802322
LOC105379719	10.8213	-1.99819	0.477268	-4.18672	2.83017e-05	0.000106394
LOC124901586	23.7397	-4.44045	0.366823	-12.1051	9.91932e-34	4.39894e-32
GLCCI1-DT	15.8181	-1.74623	0.31236	-5.59042	2.26515e-08	1.23611e-07
GLCCI1	820.579	-0.503345	0.178459	-2.82051	0.0047948	0.0126832
LOC105375142	21.2592	-5.22966	0.463452	-11.2841	1.57158e-29	5.14912e-28
ICA1	88.9782	0.94972	0.207965	4.56672	4.95417e-06	2.05243e-05
LOC124901587	3.06551	-0.998276	0.997203	-1.00108	0.31679	0.410986
ICA1-AS1	2.27168	2.60591	2.37253	1.09837	0.272044	0.366409
NXPH1	1.01499	3.60028	2.95115	1.21996	0.22248	0.316619
LOC105375144	0.348259	2.25119	2.96204	0.760011	0.447248	NA
LOC105375148	6.37733	2.77514	1.4049	1.97533	0.0482303	0.0991974
PER3P1	0.364557	1.5612	2.96583	0.526397	0.598612	NA
LOC105375145	3.56279	5.2546	2.94427	1.78469	0.0743123	0.141375
LOC105375147	1.68192	4.01131	2.94939	1.36005	0.173815	0.263142
LOC105375146	3.45499	4.7377	2.94472	1.60888	0.107643	0.187379
LOC105375149	1.45874	3.27587	2.95073	1.11019	0.266917	0.361701
LOC105375150	0.87078	3.40585	2.95217	1.15368	0.248633	0.342985
MGC4859	2.01124	2.09145	2.71057	0.77159	0.440358	0.526669
LOC124901588	2.07826	4.00964	2.94776	1.36023	0.173756	0.263142
LOC107986766	1.13705	1.60571	2.95904	0.542644	0.587375	0.660912
NDUFA4	701.432	2.64619	0.26996	9.80218	1.10187e-22	2.16448e-21
LOC107986767	3.42099	0.636832	0.917806	0.693863	0.487768	0.571501
PHF14	625.682	0.0973326	0.186668	0.521422	0.602073	0.674038
LOC124901590	1.68146	-1.61935	1.19641	-1.35351	0.175893	0.265365
THSD7A	20.8278	0.769136	0.749167	1.02665	0.304583	0.398654
LOC105375151	1.97309	3.44964	2.94767	1.1703	0.241882	0.336221
LOC124901589	1.34634	2.91146	2.95264	0.986052	0.324108	0.417421
TMEM106B	789.049	-0.127387	0.250244	-0.509052	0.610716	0.681434
VWDE	35.0748	0.0622278	0.674942	0.0921973	0.926541	0.943707
LOC105375154	0.908883	2.43042	2.22806	1.09082	0.275351	0.369593
LOC105375155	0.73124	2.38755	2.96043	0.806488	0.419961	NA
LOC105375156	2.22472	2.73075	2.9397	0.92892	0.352931	0.444571
C7orf78	1.40436	2.99997	2.95213	1.0162	0.309533	0.403343
LOC107986768	5.15845	2.7891	1.58984	1.75433	0.0793746	0.148758
SCIN	23.4899	2.36807	0.610352	3.87985	0.000104522	0.000363191
LOC105375157	1.20742	2.37772	2.95647	0.804244	0.421256	0.508446
ARL4A	262.521	0.682371	0.186356	3.66166	0.000250584	0.000826331
LOC124900237	1.59007	-4.13835	1.12505	-3.67836	0.000234735	0.000776621
LOC105375158	2.77203	4.859	2.94604	1.64934	0.099079	0.176227
LOC107986770	0.404556	1.80055	2.96252	0.607776	0.543336	NA
LOC105375161	5.73898	2.41449	1.26944	1.90201	0.05717	0.114265
ETV1	7.76097	2.14005	0.832676	2.57009	0.0101672	0.0251889
LOC105375162	0.746377	2.45062	2.95974	0.827985	0.407679	0.495618
DGKB	6.26976	5.18947	2.57361	2.01642	0.0437562	0.091316
LOC105375164	0.935539	0.859669	2.98414	0.288079	0.773286	0.820349
AGMO	38.7258	-1.41164	0.947341	-1.49011	0.136196	0.220423
LOC124901592	21.8349	-2.93583	0.562905	-5.21549	1.83333e-07	9.06932e-07
MEOX2	2.84514	4.90159	2.4885	1.9697	0.0488726	0.100289
LOC105375166	2.04819	3.52074	2.94733	1.19455	0.232261	0.327303
LINC02587	2.42829	4.6977	2.94661	1.59427	0.110875	0.190858
LOC101927558	4.18119	5.46574	2.86607	1.90705	0.0565142	0.113173
CRPPA	31.1202	-0.905344	0.301947	-2.99835	0.00271442	0.00751144
CRPPA-AS1	5.89915	-0.886753	0.970992	-0.913244	0.361114	0.451849
LOC105375168	4.28865	0.503597	1.02183	0.492836	0.622128	0.691531
SOSTDC1	3.86984	3.29568	2.12657	1.54976	0.121199	0.203114
LRRC72	1.6946	3.67136	2.94913	1.2449	0.21317	0.306826
ANKMY2	236.505	1.21567	0.136349	8.91583	4.84168e-19	7.14514e-18
LOC105375169	13.7017	-1.51168	0.456111	-3.31429	0.000918767	0.00276378
BZW2	358.96	0.727123	0.14917	4.87445	1.09114e-06	4.90895e-06
TSPAN13	154.481	0.621398	0.309168	2.0099	0.0444415	0.092499
LOC124901593	16.0398	-0.132418	0.616293	-0.214862	0.829875	0.867052
AGR2	10.4904	1.01102	1.06671	0.947796	0.343234	0.436391
AGR3	0.417911	2.47922	2.95943	0.837735	0.402179	NA
LOC124901594	1.89462	0.948327	1.7046	0.556335	0.577982	0.652685
LOC105375170	3.71127	2.47752	0.845824	2.92912	0.00339926	0.00923731
LOC124901595	8.57827	0.858076	0.962237	0.891752	0.372526	0.462991
LOC124901596	1.02345	-0.514995	1.42933	-0.360306	0.718619	0.775352
LOC107986772	3.73459	-2.6648	1.03681	-2.57019	0.0101643	0.0251834
LOC101927609	13.2344	-0.756148	0.513495	-1.47255	0.140872	0.225405
AHR	1730.46	0.889018	0.132552	6.70691	1.98783e-11	1.47733e-10
LOC105375171	1.09813	-0.93273	1.43243	-0.651153	0.514948	0.595876
LINC02888	2.64539	-0.0234219	1.48567	-0.0157652	0.987422	0.99062
LOC105375172	6.42337	0.641546	0.636813	1.00743	0.313727	0.407765
LINC02889	1.71726	2.05271	1.79595	1.14296	0.253053	0.347777
SNX13	1143.87	-1.04927	0.192742	-5.44389	5.2129e-08	2.74625e-07
PRPS1L1	0	0	0	0	1	NA
HDAC9	695.927	0.15383	0.144428	1.0651	0.286829	0.381761
LOC124901598	6.39419	-3.31195	0.634969	-5.21593	1.82897e-07	9.04899e-07
HDAC9-AS1	1.5109	-1.55249	1.58912	-0.976947	0.328596	0.421907
LOC124901597	1.96052	4.40211	2.94785	1.49333	0.135351	0.219441
TWIST1	1.28776	2.58102	1.39563	1.84936	0.0644063	0.125849
FERD3L	2.4085	4.67415	2.9467	1.58623	0.112687	0.193088
LOC107986773	1.971	3.97035	2.94794	1.34682	0.178038	0.267896
LOC105375179	3.09664	5.05162	2.94518	1.71522	0.0863054	0.158957
LOC105375180	2.13268	4.04383	2.94761	1.3719	0.170093	0.259386
POLR1F	201.979	1.05036	0.236665	4.43818	9.07244e-06	3.64673e-05
MIR3146	1.18382	-1.79063	1.07595	-1.66423	0.0960664	0.172131
TMEM196	0.69161	3.11364	2.95398	1.05405	0.29186	NA
LOC107986774	1.74484	3.59912	2.94939	1.22029	0.222354	0.316529
LOC105379720	1.2838	3.32365	2.95264	1.12565	0.260312	0.354983
LOC101927668	0.231855	-0.691025	2.98371	-0.2316	0.816849	NA
LOC105375181	0.661924	-0.693743	2.98369	-0.232511	0.816141	NA
MACC1	28.7297	0.401668	0.372495	1.07832	0.280893	0.375523
MACC1-AS1	0.637548	-2.27609	1.77332	-1.28352	0.199311	NA
GIRGL	6.44239	1.92643	0.636393	3.0271	0.0024691	0.00688272
LOC101927769	2.09741	4.04049	2.94762	1.37076	0.170449	0.259683
ITGB8-AS1	4.05486	2.19896	0.61601	3.56968	0.000357411	0.00115285
ITGB8	70.81	-0.342089	0.422902	-0.80891	0.418567	0.506122
LOC124900239	0.823261	-2.13421	1.84544	-1.15648	0.247485	0.341899
ABCB5	6.10441	2.91963	1.64531	1.77452	0.0759775	0.143858
SP8	4.49375	4.77497	2.5771	1.85285	0.0639042	0.125049
RPL23P8	42.0445	7.25724	0.55915	12.9791	1.60859e-38	9.77486e-37
SP4	1297.32	-1.63821	0.173661	-9.43339	3.97046e-21	6.9588e-20
MIR1183	2.0483	-4.51751	0.738351	-6.11838	9.4533e-10	5.95994e-09
DNAH11	44.6383	-1.86753	0.492097	-3.79505	0.000147615	0.000502878
LOC107986775	3.56375	5.23075	2.94437	1.77653	0.0756463	0.143401
CDCA7L	264.819	0.53006	0.21018	2.52193	0.0116713	0.0285606
RAPGEF5	35.2018	-0.38121	0.452857	-0.841788	0.399907	0.489397
STEAP1B	24.5085	-0.268113	0.557549	-0.480877	0.630604	0.69916
STEAP1B-AS1	37.9912	-0.81827	0.363638	-2.25023	0.0244343	0.0551901
LOC401312	13.2129	-1.00055	0.87262	-1.14661	0.251544	0.346062
IL6-AS1	7.85344	-2.2648	0.571376	-3.96377	7.37754e-05	0.000261712
IL6	6.24914	0.280562	0.504996	0.555573	0.578503	0.653189
TOMM7	997.005	2.68426	0.268617	9.99286	1.63779e-23	3.43427e-22
LOC112267993	4.69524	2.56306	1.83426	1.39733	0.162314	0.250295
SNHG26	26.3098	0.00176852	0.319571	0.00553404	0.995584	0.996482
SNORD93	1.73648	-1.69345	0.89473	-1.89269	0.0583992	0.116305
LOC107986776	5.19282	-0.460273	1.01533	-0.453323	0.650316	0.716807
LOC124901600	1.3179	-0.4057	1.23036	-0.329741	0.741596	0.794433
HYCC1	772.888	0.602959	0.1645	3.6654	0.000246954	0.000814744
LOC105375185	1.87499	3.35952	2.94803	1.13958	0.25446	0.349188
LOC105375186	1.06595	-2.09343	1.4611	-1.43278	0.151922	0.238351
KLHL7-DT	5.8304	-1.25396	0.698016	-1.79646	0.0724214	0.138423
KLHL7	323.694	0.516421	0.144032	3.58547	0.000336466	0.00108949
NUP42	353.66	1.02309	0.152675	6.70109	2.0687e-11	1.53322e-10
LOC101927890	1.29907	3.27063	2.95296	1.10758	0.268045	0.362656
GPNMB	29.559	2.80705	0.407721	6.88472	5.79004e-12	4.54444e-11
MALSU1	195.815	0.75524	0.122707	6.15483	7.51603e-10	4.77542e-09
IGF2BP3	75.4505	0.862933	0.342817	2.51718	0.0118298	0.0289184
RPS2P32	29.0353	-1.3225	0.308067	-4.2929	1.76357e-05	6.82254e-05
TRA2A	1898.43	0.737957	0.137565	5.36443	8.12063e-08	4.18888e-07
CLK2P1	22.8719	2.05801	0.463748	4.43777	9.08953e-06	3.65276e-05
CCDC126	164.723	0.509696	0.198443	2.56847	0.0102148	0.0252944
FAM221A	49.6323	0.301668	0.22717	1.32794	0.184197	0.274878
STK31	8.90981	0.322907	0.563412	0.573128	0.566558	0.642387
LOC107986777	2.08302	3.60632	2.5838	1.39574	0.162793	0.250967
LOC124901601	2.5478	4.75635	2.9464	1.61429	0.106464	0.185741
PALS2	222.055	-0.800184	0.250519	-3.1941	0.00140268	0.00409224
GSDME	54.5866	-0.938697	0.221548	-4.23699	2.26534e-05	8.63623e-05
LOC124901820	1.01239	-0.733111	1.78995	-0.40957	0.682121	0.743949
OSBPL3	1123.14	0.152081	0.111868	1.35946	0.174	0.263342
CYCS	886.227	1.58828	0.145287	10.932	8.10338e-28	2.34021e-26
SPMIP4	190.766	0.89646	0.124107	7.22329	5.07445e-13	4.35664e-12
LOC124901603	1.5778	-1.59345	1.34208	-1.1873	0.23511	0.329757
LOC124901602	14.4882	-1.98313	0.500279	-3.96405	7.36888e-05	0.000261431
LOC105375191	0.322818	-1.77854	2.97331	-0.598169	0.549727	NA
NPVF	0.487562	2.67268	2.95751	0.903693	0.366158	NA
LOC105375195	1.27033	2.67514	2.95416	0.905549	0.365174	0.455465
LOC124901604	0.208955	1.61773	2.97184	0.544351	0.5862	NA
LOC105375196	2.83262	0.954674	0.802143	1.19016	0.233985	0.328626
LINC03007	12.9003	1.16031	0.579217	2.00324	0.0451516	0.0937823
LOC100506236	1.21415	3.08733	2.95416	1.04508	0.295987	0.390033
LOC105375199	1.99271	0.439455	1.5445	0.284529	0.776005	0.822737
LOC105375200	3.02989	4.57313	2.9455	1.55258	0.120523	0.202465
MIR148A	0.394221	-1.48673	2.55536	-0.581809	0.560695	NA
LOC105375198	67.3566	-0.317655	0.400809	-0.792534	0.42805	0.515062
NFE2L3	792.028	-0.827282	0.185573	-4.45798	8.27365e-06	3.34171e-05
HNRNPA2B1	11308	1.60948	0.108773	14.7967	1.53825e-49	1.86948e-47
CBX3	1406.48	1.72377	0.151674	11.3649	6.25134e-30	2.12141e-28
SNX10	1493.23	0.607605	0.159816	3.80191	0.000143584	0.000489813
SNX10-AS1	43.6413	-2.84475	0.224488	-12.6721	8.43786e-37	4.58057e-35
LINC02981	14.4914	-0.250257	0.402239	-0.62216	0.533837	0.613164
LOC105375202	9.18636	-1.14223	1.05876	-1.07884	0.280659	0.37527
KIAA0087	10.3298	3.26631	1.16343	2.80747	0.00499316	0.0131643
LOC124901605	2.2251	4.10838	2.94733	1.39394	0.163337	0.251463
LINC03095	0.416136	1.83899	2.96204	0.620853	0.534696	NA
LOC101928077	29.6181	0.167993	0.264608	0.634876	0.525509	0.605818
LINC02860	36.6217	-3.16526	0.350066	-9.04189	1.53993e-19	2.36084e-18
SKAP2	2294.82	0.116703	0.163784	0.712545	0.476127	0.560592
LOC124901606	39.3352	-6.69758	0.631969	-10.5979	3.04597e-26	7.99579e-25
HOXA1	54.8082	1.87758	0.33292	5.63972	1.70329e-08	9.40639e-08
HOTAIRM1	325.121	0.0283382	0.244195	0.116048	0.907615	0.929193
HOXA2	48.0335	-3.65905	0.466436	-7.8447	4.33993e-15	4.54205e-14
HOXA3	35.576	-0.282267	0.547495	-0.515561	0.606161	0.677665
HOXA-AS2	3.59998	-0.872875	0.97603	-0.894311	0.371156	0.461586
HOXA4	14.0619	0.589264	0.50957	1.15639	0.24752	0.341933
HOXA-AS3	1.1446	-0.283325	2.05039	-0.138181	0.890098	0.915351
HOXA5	15.8485	2.28749	0.684635	3.34118	0.000834227	0.00252896
HOXA6	4.34181	1.50175	1.04848	1.43231	0.152054	0.238537
HOXA7	2.03504	2.18625	1.25668	1.73971	0.0819105	0.152502
HOXA10-HOXA9	1.48372	0.859669	2.98414	0.288079	0.773286	0.820349
HOXA9	11.5794	2.38465	0.749218	3.18285	0.00145834	0.00424121
HOXA10-AS	2.04371	1.41966	2.73458	0.51915	0.603656	0.675445
HOXA10	13.9084	1.45848	0.36455	4.00076	6.31402e-05	0.00022627
HOXA11	2.04093	3.8351	2.95008	1.3	0.193602	0.285374
HOXA11-AS	0.547398	2.8189	2.95622	0.953549	0.340312	NA
HOXA13	5.35973	5.41077	2.22517	2.43162	0.0150314	0.0358271
HOTTIP	0.958522	3.52746	2.95151	1.19513	0.232034	0.327076
EVX1-AS	0.88568	2.92743	2.95534	0.990556	0.321903	0.415211
EVX1	1.37881	3.02405	2.94925	1.02536	0.305192	0.399178
LOC107986733	2.4085	4.67415	2.9467	1.58623	0.112687	0.193088
LOC105375207	2.37391	4.56961	2.94712	1.55053	0.121014	0.203114
HIBADH	225.136	0.860135	0.147466	5.83277	5.45135e-09	3.16476e-08
LOC107986699	46.6075	-2.76869	0.700892	-3.95023	7.80757e-05	0.000276047
TSL	33.4707	-3.89036	0.765568	-5.08167	3.74132e-07	1.7842e-06
LOC105375211	7.58702	-2.96654	0.924162	-3.20997	0.00132747	0.00388703
TAX1BP1-AS1	16.4485	-2.68686	0.718987	-3.73701	0.000186225	0.000625253
TAX1BP1	1774.14	1.1092	0.220563	5.02895	4.93169e-07	2.3151e-06
JAZF1	1682.28	-0.868406	0.124888	-6.95349	3.56352e-12	2.85497e-11
LOC105375208	47.8598	-4.00355	0.880397	-4.54744	5.43022e-06	2.23778e-05
JAZF1-AS1	7.51198	-0.451524	0.422224	-1.0694	0.284891	0.379672
CREB5	3422.94	-1.67394	0.190316	-8.79555	1.42345e-18	2.01029e-17
TRIL	5.71455	1.40643	1.28278	1.09639	0.272907	0.367211
CPVL-AS2	55.5015	-2.33587	0.322284	-7.24787	4.23374e-13	3.66441e-12
CPVL	4227.74	2.15761	0.199797	10.799	3.48011e-27	9.6779e-26
CPVL-AS1	13.431	-2.89289	0.64626	-4.47636	7.59277e-06	3.0823e-05
LOC128966558	20.074	-3.91797	0.761961	-5.14196	2.71892e-07	1.31993e-06
CHN2	310.065	-0.394401	0.142113	-2.77526	0.00551572	0.0144197
CHN2-AS1	64.3483	-4.15759	0.48594	-8.55576	1.17093e-17	1.53058e-16
PRR15-DT	44.9782	0.256965	0.358238	0.717302	0.473188	0.557879
PRR15	5.48164	4.2566	1.39405	3.05341	0.00226254	0.00635382
MIR550A3HG	108.199	0.500573	0.241584	2.07205	0.0382612	0.0813319
MIR550A3	3.22411	1.02243	1.32881	0.769437	0.441634	0.527728
DPY19L2P3	6.42016	0.277868	0.714629	0.388829	0.697403	0.757099
WIPF3	6.66413	-1.31978	0.892125	-1.47937	0.139042	0.223453
SCRN1	915.915	1.15742	0.142449	8.12514	4.46856e-16	5.10736e-15
FKBP14-AS1	25.204	-0.158603	0.231205	-0.685984	0.492723	0.575921
FKBP14	111.186	0.313653	0.19259	1.62861	0.103396	0.18187
PLEKHA8	485.359	-0.524628	0.156315	-3.35622	0.000790167	0.00240369
LOC105375216	2.19805	-0.306343	1.0372	-0.295355	0.767722	0.815679
MTURN	1445.03	0.00727703	0.234863	0.0309841	0.975282	0.98156
LOC105375217	142.036	-3.05743	0.468969	-6.51948	7.05511e-11	4.96189e-10
LOC124901607	384.854	-3.06144	0.389292	-7.86411	3.71737e-15	3.91735e-14
LOC105375218	68.6657	-1.02275	0.197744	-5.1721	2.31477e-07	1.1317e-06
ZNRF2	1174.59	-0.792175	0.104432	-7.58554	3.31116e-14	3.17927e-13
DKFZP586I1420	353.12	0.273959	0.180004	1.52196	0.128018	0.211535
LINC01176	78.9268	-1.26918	0.195496	-6.49213	8.46317e-11	5.90019e-10
NOD1	908.442	-0.222201	0.145059	-1.53179	0.125573	0.208485
GGCT	171.279	2.21712	0.164382	13.4876	1.85009e-41	1.34815e-39
GARS1-DT	1144.78	-0.686479	0.146909	-4.67281	2.97099e-06	1.26286e-05
GARS1	1065.95	1.27918	0.0888658	14.3945	5.60561e-47	5.89478e-45
LOC124901609	41.9686	-0.578105	0.562635	-1.0275	0.304187	0.398329
CRHR2	10.6358	-2.31749	0.736342	-3.1473	0.00164787	0.00474643
LOC124901608	4.47962	1.34881	0.909872	1.48242	0.138228	0.22252
LOC105375220	4.28497	1.81265	1.25421	1.44525	0.148387	0.234132
LOC105375219	32.7018	0.675629	0.323572	2.08804	0.0367947	0.0786573
INMT	9.23468	2.24544	0.762858	2.94345	0.00324573	0.00885505
AQP1	59.3663	-1.70631	0.425783	-4.00746	6.13741e-05	0.000220233
GHRHR	0.882699	3.42292	2.95207	1.1595	0.246253	0.340604
LOC105375222	2.00713	2.16171	2.12348	1.018	0.308677	0.402617
LOC105375221	0.278607	1.9734	2.96583	0.665378	0.505809	NA
ADCYAP1R1	3.61337	4.48526	2.94366	1.5237	0.127584	0.210965
LOC107986781	3.50313	5.22358	2.9444	1.77407	0.0760513	0.143904
LOC107986782	3.43348	5.19329	2.94453	1.76371	0.0777811	0.146412
NEUROD6	2.82641	4.90645	2.94588	1.66553	0.0958073	0.171756
ITPRID1	3.21377	5.09722	2.87861	1.77072	0.0766069	0.144791
PDE1C	25.6701	3.14586	1.27726	2.46298	0.0137787	0.0331381
PPP1R17	23.8817	1.55795	0.596949	2.60986	0.00905802	0.0226857
LOC100130673	1.51026	2.67507	2.95086	0.906541	0.36465	0.455251
LSM5	192.696	2.25189	0.222265	10.1316	4.00214e-24	8.82404e-23
AVL9	1519.48	-0.620101	0.0873921	-7.09562	1.28776e-12	1.0675e-11
DPY19L1P1	51.9002	-1.08999	0.424031	-2.57055	0.0101536	0.0251587
ZNRF2P1	26.9438	-0.0553922	0.476664	-0.116208	0.907488	0.929127
LINC00997	43.6804	1.22307	0.448376	2.72779	0.00637606	0.01648
DPY19L1P2	4.88803	0.666951	1.31418	0.507504	0.611801	0.682385
KBTBD2	1746.97	-0.638524	0.13228	-4.82707	1.38554e-06	6.1577e-06
RP9P	43.6955	1.2484	0.142376	8.76834	1.8132e-18	2.53423e-17
FKBP9	210.392	0.91223	0.267382	3.41171	0.000645562	0.00199455
NT5C3A	938.798	1.73743	0.281955	6.16209	7.17906e-10	4.57125e-09
LOC124901610	3.72837	-0.148173	1.1516	-0.128667	0.897621	0.921281
RP9	70.039	0.899858	0.161237	5.58097	2.39182e-08	1.30245e-07
BBS9	306.328	-1.45764	0.131919	-11.0495	2.20358e-28	6.66062e-27
LOC124901611	156.598	-3.75156	0.517374	-7.25115	4.13239e-13	3.58199e-12
FLJ20712	10.2608	-2.22614	0.671299	-3.31617	0.000912589	0.00274731
LOC124901612	8.32192	-0.600334	0.969396	-0.619287	0.535727	0.614851
LOC124901613	1.53757	2.55741	1.72446	1.48302	0.138069	0.22252
BMPER	12.2477	4.19356	1.61823	2.59145	0.00955731	0.0238088
NPSR1-AS1	0.64651	2.06008	2.95548	0.697038	0.485779	NA
NPSR1	4.18385	3.27257	1.9563	1.67284	0.0943592	0.169784
DPY19L1	433.065	1.04847	0.129845	8.07479	6.75949e-16	7.61185e-15
MIR548N	0.61324	-1.76136	1.58227	-1.11319	0.265629	NA
LOC102724723	3.97017	-2.9799	0.786928	-3.78675	0.00015263	0.000518907
LOC105375228	8.79836	0.244815	0.900629	0.271827	0.785755	0.830842
DPY19L2P1	9.4855	4.93517	1.97058	2.50442	0.0122652	0.0298786
TBX20	3.03743	-1.64362	1.10335	-1.48966	0.136313	0.220572
LOC401324	5.12136	5.34756	2.90504	1.84079	0.0656522	0.1279
LOC105375230	2.35373	4.65267	2.94679	1.57889	0.11436	0.195088
LOC124901614	5.36494	-0.274993	0.961046	-0.286139	0.774772	0.821695
LOC101928421	387.09	-3.02062	0.311683	-9.69132	3.28261e-22	6.21537e-21
HERPUD2	1810.47	0.0661072	0.104424	0.633064	0.526692	0.606923
HERPUD2-AS1	156.577	0.662185	0.107615	6.15328	7.58978e-10	4.82054e-09
LINC03013	4.22147	-0.629692	1.08541	-0.580141	0.56182	0.638336
LOC124901615	8.19102	-1.56115	0.545418	-2.86229	0.00420587	0.01125
SEPTIN7-DT	15.8826	0.476585	0.314654	1.51463	0.129866	0.213424
SEPTIN7	2321.65	1.23248	0.175969	7.00399	2.48772e-12	2.0156e-11
LOC107986734	1.10311	-0.214629	2.28563	-0.0939033	0.925186	0.942713
LOC105375233	0.328706	-1.20073	2.97735	-0.403288	0.686736	NA
LOC124901616	1.82902	2.42241	2.65943	0.910875	0.362361	0.45299
LOC101928618	2.09983	4.50134	2.94741	1.52722	0.126707	0.21
EEPD1	821.912	-1.91103	0.165276	-11.5627	6.36592e-31	2.317e-29
MATCAP2	29.4164	-0.0256773	0.646854	-0.0396957	0.968336	0.976061
ANLN	42.5259	0.915312	0.37184	2.46157	0.0138329	0.0332611
AOAH	6758.92	-0.421772	0.169459	-2.48894	0.0128126	0.0310721
AOAH-IT1	138.096	-5.27158	0.384736	-13.7018	9.90308e-43	7.996e-41
ELMO1	2961.11	-1.70045	0.125144	-13.5879	4.72215e-42	3.60557e-40
LOC105375235	210.24	-4.74759	0.366223	-12.9637	1.96621e-38	1.19068e-36
MIR1200	10.0421	-6.02238	0.647228	-9.30489	1.34134e-20	2.24556e-19
ELMO1-AS1	62.2171	-5.54066	0.691199	-8.016	1.09241e-15	1.20581e-14
LOC124901833	6.31641	-5.33882	0.571001	-9.34993	8.77016e-21	1.48953e-19
GPR141	1486.13	-1.67732	0.211674	-7.92406	2.29882e-15	2.45938e-14
NME8	174.68	0.151516	0.260391	0.581877	0.560649	0.637189
SFRP4	15.808	0.833907	0.703021	1.18618	0.235552	0.330288
EPDR1	30.1908	1.53195	0.295275	5.18822	2.12318e-07	1.04326e-06
LOC105375236	6.14447	0.659929	1.19058	0.554294	0.579378	0.653823
STARD3NL	563.488	1.21455	0.150649	8.06213	7.4975e-16	8.41324e-15
TRGC2	529.525	1.3942	0.238879	5.83641	5.33375e-09	3.09802e-08
TRGJ2	5.42384	-0.878887	0.615082	-1.4289	0.153034	0.239721
TRGJP2	14.9086	-1.25554	0.439801	-2.8548	0.00430644	0.0115014
TARP	126.504	0.815641	0.303511	2.68735	0.00720214	0.018428
TRGJ1	2.37866	-2.23657	0.846234	-2.64296	0.00821838	0.0207695
TRGJP1	8.37296	0.684517	0.463055	1.47826	0.139338	0.22379
TRGV11	2.1017	1.12494	1.08595	1.0359	0.300247	0.394596
TRGVB	4.84054	0.293211	0.842953	0.347838	0.727962	0.783292
TRGV10	96.5499	0.501451	0.212604	2.35862	0.0183431	0.0428395
TRGV9	90.4379	0.55116	0.31482	1.75072	0.0799947	0.149649
TRGVA	14.4411	-1.23727	0.364074	-3.39841	0.000677786	0.00208677
TRGV8	61.5476	0.155747	0.246987	0.630589	0.528309	0.608148
TRGV7	123.981	0.00822832	0.219693	0.0374537	0.970123	0.97747
TRGV6	19.6288	-2.09667	0.320162	-6.54878	5.80078e-11	4.11431e-10
TRG-AS1	735.628	0.128429	0.183873	0.69847	0.484883	0.568728
TRGV5P	60.3569	-0.24514	0.362976	-0.675362	0.499446	0.582153
TRGV5	46.7738	-0.0524457	0.263031	-0.19939	0.841958	0.877097
TRGV4	97.9408	0.119903	0.449092	0.266991	0.789476	0.833772
TRGV3	106.799	-0.473394	0.235047	-2.01404	0.0440057	0.0917387
TRGV2	112.239	-1.12829	0.258217	-4.36955	1.24501e-05	4.91552e-05
TRGV1	84.3956	-2.55583	0.335403	-7.62016	2.53359e-14	2.45822e-13
AMPH	89.5027	-0.614083	0.30271	-2.02862	0.0424967	0.089074
CFAP144P1	6.24456	0.3377	0.627547	0.538126	0.59049	0.663673
VPS41	1266.81	0.00616099	0.107288	0.0574248	0.954207	0.965517
POU6F2	3.03797	3.22267	2.67637	1.20412	0.228542	0.323464
POU6F2-AS2	1.27786	1.40637	2.71474	0.51805	0.604423	0.676109
LOC105375239	8.57708	6.10373	2.23328	2.73308	0.00627451	0.0162366
POU6F2-AS1	4.15555	5.46393	2.94346	1.8563	0.0634113	0.124278
LOC105375237	1.95926	3.09519	2.95162	1.04864	0.294343	0.388903
YAE1-DT	0.923237	-0.470442	1.72394	-0.272888	0.78494	0.83018
YAE1	67.8399	1.83659	0.26539	6.92035	4.50544e-12	3.57615e-11
LOC107986785	46.6615	-1.68706	0.359918	-4.68736	2.76751e-06	1.17979e-05
RALA	1312.42	-1.06009	0.116158	-9.12627	7.09021e-20	1.12074e-18
LINC00265	314.434	0.317464	0.1276	2.48796	0.0128478	0.0311424
LOC101928688	0.035637	-0.347221	2.98497	-0.116323	0.907396	NA
CDK13-DT	30.2677	-0.816559	0.228036	-3.58084	0.000342492	0.00110839
CDK13	2736.12	-0.828888	0.0781996	-10.5996	2.99116e-26	7.86367e-25
MPLKIP	500.071	-0.0997362	0.135147	-0.737983	0.460525	0.545624
SUGCT	26.907	-1.76422	0.570714	-3.09125	0.00199315	0.00565836
LOC105375245	0.256429	-1.56588	2.97773	-0.525863	0.598983	NA
SUGCT-AS1	3.52885	-3.10175	0.95046	-3.26342	0.00110077	0.00326871
LOC105375244	7.8149	-1.60037	1.08747	-1.47165	0.141116	0.225703
LOC105375243	8.31565	-1.7666	0.959291	-1.84157	0.0655381	0.127706
LOC112267984	3.22377	-2.06445	0.942755	-2.1898	0.0285384	0.0632082
LOC105375242	3.91093	1.71332	1.45092	1.18085	0.237664	0.332489
LINC01450	1.64572	-2.17843	2.11189	-1.03151	0.302302	0.39647
LOC105375241	0.550104	2.26049	2.95751	0.764322	0.444676	NA
LOC107986787	3.27819	4.68607	2.94496	1.59122	0.111561	0.191841
LOC105379725	1.1088	1.84491	2.96197	0.622864	0.533374	0.612692
LOC105375247	3.19738	0.294784	1.28445	0.229502	0.818479	0.85803
LOC107986789	1.19143	1.54202	2.95975	0.520998	0.602368	0.674154
INHBA	31.6849	2.35188	0.772828	3.04321	0.00234066	0.00655225
INHBA-AS1	8.49201	3.18964	0.929068	3.43316	0.000596582	0.00185497
GLI3	22.3761	0.935007	0.633298	1.47641	0.139834	0.224439
LOC105375249	0	0	0	0	1	NA
LOC105375250	2.97647	4.96588	2.9456	1.68587	0.0918217	0.166555
LOC105375251	5.03671	5.74569	2.94252	1.95264	0.0508621	0.10368
LINC01448	1.956	4.01131	2.94939	1.36005	0.173815	0.263142
LOC107986735	1.89902	3.88236	2.94836	1.31679	0.18791	0.27916
C7orf25	181.801	0.068712	0.153433	0.447832	0.654275	0.720172
PSMA2	694.285	2.14071	0.216897	9.86972	5.63229e-23	1.13171e-21
MRPL32	279.511	2.56343	0.203983	12.5669	3.21075e-36	1.69326e-34
LOC105375253	0.62708	-0.341439	1.68468	-0.202673	0.839391	NA
LOC107986790	3.37199	4.72139	2.9448	1.6033	0.108868	0.18881
HECW1	4.93861	3.3264	1.67162	1.98992	0.0465993	0.0963336
HECW1-IT1	1.95703	3.90248	2.94827	1.32365	0.185618	0.27646
LOC102724903	1.80103	3.16641	2.9487	1.07383	0.282898	0.377516
LUARIS	4.39505	5.54395	2.94317	1.88366	0.0596105	0.118302
STK17A	601.389	-0.526542	0.110196	-4.77824	1.76837e-06	7.73771e-06
COA1	1981.35	-1.93939	0.115409	-16.8045	2.26275e-63	5.67676e-61
BLVRA	978.228	2.56091	0.265122	9.65936	4.48676e-22	8.40304e-21
LOC124901620	2.4484	-1.02643	0.888232	-1.15559	0.247848	0.342077
URGCP	460.451	0.236794	0.103245	2.29351	0.0218188	0.0499831
UBE2D4	162.607	-0.273738	0.12517	-2.18694	0.0287472	0.0636104
POLR2J4	373.364	-0.478216	0.133043	-3.59445	0.000325079	0.00105505
SPDYE1	234.388	-2.60778	0.242061	-10.7732	4.6055e-27	1.2687e-25
RASA4CP	157.211	-0.208539	0.197106	-1.058	0.290055	0.385033
LINC00957	127.514	-0.47372	0.13819	-3.42803	0.000607984	0.00188858
DBNL	7936.19	-0.742507	0.148868	-4.98769	6.11057e-07	2.83179e-06
MIR6837	9.06414	-4.89259	0.591707	-8.26861	1.35532e-16	1.6186e-15
POLM	969.219	-0.732566	0.0947013	-7.73554	1.02964e-14	1.03681e-13
AEBP1	161.405	0.127113	0.220321	0.576944	0.563977	0.640219
POLD2	491.506	0.945677	0.14987	6.31	2.79035e-10	1.85687e-09
MYL7	0.937742	3.00013	2.95213	1.01626	0.309507	0.403343
GCK	6.2576	-1.09667	1.06717	-1.02764	0.304119	0.398314
LOC105375258	0.2876	-1.10104	2.63075	-0.418526	0.675563	NA
LOC105375257	0.774314	2.71021	2.95392	0.917494	0.358884	0.44994
YKT6	1251.33	0.65184	0.155026	4.2047	2.61424e-05	9.87843e-05
CAMK2B	5.84885	2.07285	1.26699	1.63604	0.101831	0.179756
LOC124901621	0.487562	2.67268	2.95751	0.903693	0.366158	NA
NUDCD3	1476.83	-0.621368	0.10505	-5.91498	3.31915e-09	1.97424e-08
NPC1L1	4.08613	0.784656	0.932413	0.841533	0.40005	0.489495
DDX56	1023.26	0.492913	0.104549	4.71464	2.42133e-06	1.04055e-05
TMED4	1694.85	0.0879533	0.0700497	1.25558	0.209267	0.302621
OGDH	3731.78	0.724414	0.20385	3.55366	0.000379912	0.00121982
LOC124901622	1.85066	3.85835	2.53575	1.52158	0.128115	0.211664
ZMIZ2	3040.46	0.443167	0.145379	3.04835	0.00230101	0.00645204
LOC105375259	10.3459	0.152835	0.452912	0.33745	0.735778	0.789622
PPIA	6753.4	1.77858	0.145963	12.1852	3.72763e-34	1.70254e-32
H2AZ2	1846.97	0.289171	0.0798401	3.62187	0.000292479	0.000955871
H2AZ2-DT	2.50119	-1.80198	0.962392	-1.8724	0.0611514	0.120779
PURB	1582.35	-0.200449	0.142034	-1.41128	0.158163	0.24526
LOC105375262	12.6033	-0.607946	0.935324	-0.649984	0.515702	0.596569
MYO1G	8974.63	0.991662	0.217679	4.55562	5.22304e-06	2.15594e-05
SNHG15	238.56	1.17009	0.152911	7.65205	1.97797e-14	1.93462e-13
SNORA9	21.5849	1.24985	0.276347	4.52276	6.10389e-06	2.50247e-05
LOC102723334	49.6459	1.06507	0.220805	4.82357	1.41014e-06	6.25831e-06
CCM2	2929.85	-0.313103	0.171699	-1.82356	0.0682193	0.132015
NACAD	19.4127	-0.381397	0.423973	-0.899579	0.368344	0.458658
TBRG4	995.317	0.0240298	0.125867	0.190913	0.848593	0.882303
SNORA5A	22.9641	-2.62904	0.307372	-8.55329	1.19628e-17	1.56197e-16
SNORA5C	57.2966	-3.57092	0.246613	-14.4799	1.6245e-47	1.79425e-45
SNORA5B	8.74427	-0.781006	0.447111	-1.74678	0.0806752	0.150633
RAMP3	47.6106	-2.49361	0.682433	-3.65401	0.000258179	0.000849694
LOC124901623	6.25825	0.243219	1.05566	0.230395	0.817785	0.857532
LOC107986736	1.4231	3.68806	2.95073	1.24988	0.211343	0.304683
LOC124901624	0.348259	2.25119	2.96204	0.760011	0.447248	NA
ADCY1	41.391	-1.14627	0.766818	-1.49484	0.134957	0.219072
SEPTIN7P2	240.498	0.351819	0.164703	2.13609	0.0326722	0.0709808
GTF2IP13	46.1358	-0.287354	0.468006	-0.613998	0.539217	0.61801
LOC730234	10.3333	0.353606	0.460037	0.768646	0.442103	0.52819
LOC112267918	40.5896	0.437828	0.24674	1.77445	0.0759885	0.143867
CCDC201	2.32731	4.09988	2.94736	1.39103	0.164215	0.252583
IGFBP1	5.42263	4.98171	2.93831	1.69543	0.0899938	0.163887
IGFBP3	130.634	1.40356	0.279955	5.01353	5.34412e-07	2.49398e-06
LOC102723446	54.6935	-0.693614	0.370476	-1.87223	0.0611752	0.120806
LOC105375264	0.644288	1.27378	2.51989	0.50549	0.613215	NA
LOC105375266	2.33885	4.63096	2.94687	1.57148	0.11607	0.196906
LOC730338	4.99499	5.29943	2.90269	1.8257	0.0678961	0.131505
LOC105375267	0	0	0	0	1	NA
LOC124901628	7.40153	3.27612	1.27114	2.5773	0.0099576	0.0247202
TNS3	1354.43	0.639925	0.209378	3.05631	0.00224079	0.00630079
LOC124901629	147.939	-2.8568	0.46237	-6.17861	6.46698e-10	4.13809e-09
SNORD151	2.62307	-3.08412	1.04137	-2.9616	0.00306047	0.00838479
LINC01447	1.65396	2.70212	2.66149	1.01527	0.309978	0.403837
LINC02902	0.744658	3.20757	2.95336	1.08608	0.277445	NA
LINC00525	2.55404	-0.476694	1.2629	-0.377461	0.705831	0.764538
PKD1L1	591.455	0.169042	0.162288	1.04162	0.297588	0.391762
PKD1L1-AS1	1.04417	1.80809	2.31437	0.781246	0.434658	0.521361
HUS1	476.726	-0.0681642	0.0988363	-0.689667	0.490403	0.573899
LOC105375270	2.14686	0.118359	1.12586	0.105127	0.916275	0.936049
SUN3	5.68199	5.45716	1.5284	3.5705	0.000356305	0.00114949
C7orf57	5.59171	-0.0764845	0.667712	-0.114547	0.908804	0.930095
UPP1	1260.09	0.609619	0.184711	3.3004	0.000965468	0.00289558
LOC105375271	3.94995	-1.47174	1.06169	-1.38622	0.165681	0.254337
ABCA13	345.974	-0.118787	0.586408	-0.202568	0.839473	0.875128
LOC105375272	2.06404	4.00964	2.94776	1.36023	0.173756	0.263142
LINC02838	0.746276	-0.449208	2.98192	-0.150644	0.880257	NA
CDC14C	1.9412	0.698156	1.1931	0.585161	0.558439	0.635191
VWC2	7.85097	4.72296	2.15341	2.19325	0.0282896	0.0627164
ZPBP	3.9809	2.91478	1.94896	1.49555	0.13477	0.218841
LOC124901630	1.74484	3.59912	2.94939	1.22029	0.222354	0.316529
SPMIP7	2.51513	3.76927	1.80271	2.09089	0.0365382	0.0781756
IKZF1	13926.4	-0.984055	0.138915	-7.08384	1.4021e-12	1.15955e-11
LOC124901631	83.7711	-3.10102	0.183758	-16.8755	6.81e-64	1.78498e-61
FIGNL1	171.626	0.539808	0.219387	2.46052	0.0138735	0.0333434
DDC	2.83334	2.97255	1.41902	2.09479	0.0361895	0.0775383
DDC-AS1	0.329797	-0.449208	2.98192	-0.150644	0.880257	NA
GRB10	450.976	0.0113526	0.313738	0.036185	0.971135	0.978293
LOC124901632	7.34695	-3.62112	0.922839	-3.9239	8.71286e-05	0.000306114
COBL	8.34935	0.778569	0.767011	1.01507	0.310073	0.40392
LOC107986794	2.23212	3.17507	2.65844	1.19434	0.232346	0.327357
LOC102723533	5.99471	0.552771	0.8797	0.628362	0.529767	0.609507
LOC105375277	1.82122	4.29456	2.94836	1.45659	0.14523	0.23032
LOC105375278	1.2007	1.54202	2.95975	0.520998	0.602368	0.674154
LOC124901634	2.08003	4.47217	2.94753	1.51726	0.129202	0.21264
LOC124901810	2.26823	4.5984	2.92653	1.57128	0.116117	0.196976
LOC124901805	2.04146	3.50456	2.9474	1.18903	0.234427	0.329022
POM121L12	1.2838	3.32365	2.95264	1.12565	0.260312	0.354983
LOC105375282	1.00028	1.69542	2.9704	0.570771	0.568155	0.643927
LINC01446	5.02806	1.63167	1.87871	0.868506	0.385118	0.475385
LINC02854	0.139304	0.859669	2.98414	0.288079	0.773286	NA
VSTM2A	5.39257	4.09751	2.38347	1.71914	0.0855895	0.15787
LOC124901635	1.2838	3.32365	2.95264	1.12565	0.260312	0.354983
SEC61G	269.942	2.03282	0.195282	10.4097	2.24022e-25	5.49847e-24
SEC61G-DT	1.46044	-1.26937	1.28206	-0.990107	0.322122	0.415417
LOC105375284	1.52562	3.65356	2.9492	1.23883	0.215408	0.309363
EGFR	32.4356	5.37942	1.72636	3.11606	0.00183288	0.00523638
EGFR-AS1	1.50965	2.80139	2.95099	0.949305	0.342466	0.435607
ELDR	0.835821	3.35329	2.95247	1.13576	0.256057	0.35079
LANCL2	235.774	0.384341	0.11728	3.27712	0.00104872	0.00312738
VOPP1	1540.67	-0.278509	0.129364	-2.1529	0.0313262	0.0685057
VOPP1-DT	7.48987	0.436578	0.772695	0.565007	0.572069	0.647575
FKBP9P1	1.93464	0.869768	1.57105	0.55362	0.579839	0.654172
LOC101060341	4.2587	2.55327	0.875796	2.91537	0.00355266	0.00962587
LOC102723656	0.948257	1.85185	1.08261	1.71055	0.087165	0.160146
SEPTIN14	4.88713	5.70921	2.94263	1.94017	0.0523593	0.106308
ZNF713	43.9717	-0.175392	0.246716	-0.710906	0.477142	0.56154
MRPS17	139.314	1.03365	0.151644	6.8163	9.34141e-12	7.18254e-11
NIPSNAP2	606.27	1.42442	0.144134	9.88261	4.95242e-23	1.00417e-21
PSPH	81.1087	0.570311	0.233445	2.44302	0.0145651	0.0348338
CCT6A	1494.96	1.69152	0.0820908	20.6055	2.44847e-94	1.82974e-91
SNORA22B	5.40537	-2.7482	0.563291	-4.87883	1.06716e-06	4.80474e-06
SNORA15	2.23629	-0.24206	1.22006	-0.198399	0.842733	0.877693
SUMF2	1203.73	0.473971	0.132866	3.56729	0.000360693	0.00116269
PHKG1	177.261	-2.38585	0.226991	-10.5108	7.70594e-26	1.96127e-24
CHCHD2	1823.45	1.05969	0.178658	5.93138	3.00391e-09	1.79433e-08
NUPR2	0.66315	0.733553	2.95178	0.248512	0.803738	NA
LOC105375288	3.29418	5.13067	2.94481	1.74228	0.0814601	0.151784
LOC107986800	3.24729	4.42292	2.03337	2.17517	0.0296176	0.0653183
LOC101930109	0.833533	1.2733	2.96307	0.429724	0.667397	0.731365
LOC650226	2.32056	4.03288	2.94766	1.36816	0.171261	0.260623
LOC100240728	0.480452	2.06703	2.95943	0.698454	0.484893	NA
LOC124901640	1.87427	4.33669	2.94816	1.47098	0.141296	0.225959
DKFZp434L192	2.21934	4.56721	2.94713	1.54971	0.12121	0.203114
LOC101928401	1.74783	4.25564	2.94856	1.4433	0.148937	0.234767
LOC105375291	0.557214	2.84072	2.95604	0.960989	0.336557	NA
LOC102723684	2.40609	4.21877	2.94687	1.43161	0.152256	0.238714
LOC401357	1.09541	3.20441	2.95107	1.08585	0.277547	0.372012
LOC124901637	2.63323	1.37	2.01145	0.681097	0.49581	0.57878
LOC124901638	0.417911	2.47922	2.95943	0.837735	0.402179	NA
LOC105375294	2.01038	4.42183	2.94776	1.50007	0.133598	0.217419
LOC105375295	1.89087	4.34947	2.9481	1.47535	0.140119	0.224537
LOC100130849	1.5624	3.96583	2.94956	1.34455	0.178771	0.268654
ZNF479	3.7925	5.33141	2.94396	1.81097	0.0701459	0.134962
GUSBP10	1.13027	2.99997	2.95213	1.0162	0.309533	0.403343
LOC105375297	0	0	0	0	1	NA
LOC105375299	3.10502	5.04825	2.94519	1.71406	0.0865171	0.15923
MIR3147HG	1.836	3.86246	2.94846	1.30999	0.190199	0.281718
ZNF716	1.32338	3.93794	2.94967	1.33504	0.181862	0.272076
LOC105375301	2.82772	4.00849	2.94536	1.36095	0.173529	0.263142
LOC105375302	0.139304	0.859669	2.98414	0.288079	0.773286	NA
LOC102723842	0.835821	3.35329	2.95247	1.13576	0.256057	0.35079
LOC101929050	2.14968	4.52058	2.94733	1.53379	0.125082	0.20784
LOC105375314	1.82122	4.29456	2.94836	1.45659	0.14523	0.23032
LOC124901645	0.139304	0.859669	2.98414	0.288079	0.773286	NA
LOC124901798	0	0	0	0	1	NA
LOC124901643	4.82997	4.47232	1.71525	2.60739	0.00912347	0.0228318
LINC02848	7.11173	-1.75068	0.674065	-2.59719	0.00939903	0.0234579
LOC124901653	28.4109	-0.163212	0.597016	-0.27338	0.784561	0.829875
ZNF722	1.43268	2.47874	2.95195	0.839697	0.401079	0.490463
LINC01005	3.89722	4.93893	2.94388	1.67769	0.0934069	0.168531
LOC105375317	1.90671	3.90248	2.94827	1.32365	0.185618	0.27646
ZNF727	40.7632	-1.31563	0.54772	-2.40201	0.0163053	0.0385573
ZNF735	0.118402	0.0374939	2.98497	0.0125609	0.989978	NA
LOC105375319	0	0	0	0	1	NA
ZNF679	1.99075	4.40737	2.94783	1.49513	0.134882	0.218991
LOC105375323	5.46565	4.39472	2.34122	1.87711	0.0605033	0.119742
LOC105375322	29.1548	-0.729159	0.419924	-1.73641	0.0824918	0.153446
ZNF736	719.147	-1.03476	0.171854	-6.02113	1.73203e-09	1.06112e-08
LOC105375321	19.5537	-1.122	0.335847	-3.34079	0.00083539	0.00253227
LOC105375324	0.326939	2.17477	2.96301	0.733971	0.462967	NA
YWHAEP1	16.6126	1.41665	0.249613	5.67538	1.38382e-08	7.71857e-08
LOC124901658	0.551717	-0.398804	2.62086	-0.152165	0.879056	NA
ZNF680	194.366	-0.0257919	0.252085	-0.102315	0.918507	0.937621
LOC124901657	1.15274	1.802	2.95176	0.610481	0.541543	0.620089
LOC100128885	3.51766	4.31743	2.94397	1.46653	0.142504	0.227323
LOC641746	3.51212	4.77182	2.9362	1.62517	0.104126	0.182679
LOC124901656	9.07582	0.78952	1.25096	0.631132	0.527954	0.607839
ZNF107	1623.95	-0.887775	0.194663	-4.56057	5.1015e-06	2.10949e-05
MIR6839	2.84656	-4.13751	0.637793	-6.48723	8.74315e-11	6.09176e-10
ZNF138	288.239	-0.198786	0.233809	-0.850207	0.39521	0.485002
ZNF273	155.269	0.539415	0.23677	2.27823	0.0227131	0.0517584
ZNF117	26.3671	-3.72531	0.324731	-11.472	1.82464e-30	6.40868e-29
ERV3-1	1132.16	-2.42559	0.159055	-15.25	1.64673e-52	2.42e-50
LOC105375330	2.73009	2.87121	2.36509	1.214	0.224749	0.319318
LOC105375329	2.30116	2.87193	2.58675	1.11025	0.266892	0.361701
CCT6P3	149.947	-0.35934	0.213775	-1.68093	0.0927763	0.167709
LOC124901663	93.9556	-3.35613	0.352367	-9.52454	1.65768e-21	2.99039e-20
SNORA22C	2.89318	-2.28707	0.739647	-3.09211	0.00198742	0.00564439
SNORA15B-1	2.44311	0.151081	1.02543	0.147335	0.882868	0.909514
LOC124901662	3.52295	-1.78249	0.511237	-3.48662	0.000489162	0.00154338
INTS4P1	16.4947	-0.112563	0.735728	-0.152996	0.878402	0.9062
LOC124901661	4.60652	-0.364345	0.470863	-0.773782	0.43906	0.525456
LOC105375334	2.40013	2.45759	2.70304	0.909195	0.363247	0.453878
ZNF92	290.08	1.77371	0.305387	5.80807	6.31985e-09	3.64726e-08
LOC124901660	11.5505	-0.745139	0.757629	-0.983515	0.325354	0.418679
LOC101929322	35.2508	0.377181	0.613876	0.614425	0.538935	0.617745
LINC03006	65.8313	-0.895484	0.212788	-4.20834	2.57255e-05	9.73137e-05
INTS4P2	11.7615	-1.36227	0.45434	-2.99834	0.00271454	0.00751144
CCT6P1	161.645	0.291683	0.182236	1.60058	0.109471	0.189263
SNORA22	9.70852	-1.08275	0.613143	-1.7659	0.077412	0.145929
SNORA15B-2	3.03461	-0.952233	1.04452	-0.911642	0.361957	0.452649
LOC124901659	5.59451	0.455952	0.799818	0.57007	0.56863	0.644404
LINC03129	15.1072	-0.744257	0.395106	-1.88369	0.0596074	0.118302
VKORC1L1	478.826	0.771389	0.109133	7.06832	1.56825e-12	1.28936e-11
GUSB	1431.77	1.43626	0.14204	10.1117	4.90292e-24	1.07226e-22
LOC105375336	4.3645	5.53819	2.94319	1.8817	0.0598774	0.118757
ASL	503.074	0.612119	0.199012	3.07579	0.00209943	0.00593132
CRCP	809.463	0.223016	0.0880565	2.53265	0.0113203	0.0277869
TPST1	191.274	-1.46331	0.296288	-4.93879	7.8607e-07	3.58793e-06
LINC00174	298.66	-0.702245	0.15959	-4.4003	1.081e-05	4.30672e-05
LINC03011	19.153	-0.884124	0.304046	-2.90786	0.00363907	0.00984708
RABGEF1P1	587.176	-0.745519	0.0795519	-9.37148	7.15239e-21	1.22304e-19
KCTD7	969.893	-0.518226	0.101993	-5.08099	3.75479e-07	1.7899e-06
LOC100996437	42.5291	-2.00001	0.424199	-4.7148	2.41954e-06	1.03991e-05
RABGEF1	653.385	-0.291295	0.0733179	-3.97303	7.09635e-05	0.000252324
LOC107986707	73.3031	-2.76287	0.561207	-4.92308	8.51923e-07	3.87291e-06
GTF2IRD1P1	11.0089	-0.750399	0.817488	-0.917933	0.358654	0.44994
GTF2IP23	44.3097	-1.5629	0.207166	-7.54419	4.5511e-14	4.32725e-13
LINC02604	107.913	-0.466956	0.209517	-2.22872	0.0258324	0.0579233
TMEM248	2012.61	0.256737	0.103976	2.46919	0.013542	0.0326246
SBDS	484.042	1.8422	0.140118	13.1475	1.75894e-39	1.13871e-37
TYW1	524.097	-0.450751	0.118499	-3.80384	0.000142469	0.000486245
LOC124901664	243.343	-3.94729	0.467634	-8.44099	3.14666e-17	3.94292e-16
MIR4650-1	0.728448	-3.01706	1.45867	-2.06837	0.0386057	NA
LOC124901666	96.9552	-3.54512	0.528614	-6.70646	1.99408e-11	1.48166e-10
LOC124901665	82.4435	-2.05331	0.317333	-6.47051	9.76711e-11	6.77965e-10
PMS2P4	57.0251	-1.71627	0.167437	-10.2502	1.18041e-24	2.71866e-23
SPDYE21	94.5677	-3.94818	0.26981	-14.6332	1.72597e-48	2.0187e-46
STAG3L4	195.276	-0.226037	0.10692	-2.11408	0.0345087	0.0744135
LINC01372	21.1889	-1.89761	0.301274	-6.2986	3.00355e-10	1.99195e-09
LOC105375337	29.0775	-2.48873	0.477734	-5.20945	1.89405e-07	9.36306e-07
LOC105375340	0.348259	2.25119	2.96204	0.760011	0.447248	NA
LOC102723427	1.54261	3.46425	2.95185	1.17359	0.240561	0.334941
LOC105375341	3.35892	4.24503	2.59109	1.63832	0.101356	0.179115
LOC105375342	0.487562	2.67268	2.95751	0.903693	0.366158	NA
LOC105375343	1.01517	3.24973	2.95309	1.10045	0.271136	0.365711
LOC105375344	2.4085	4.67415	2.9467	1.58623	0.112687	0.193088
LOC105375345	1.61226	3.77399	2.95035	1.27917	0.200838	0.29316
CT66	1.49453	1.69173	2.08849	0.810027	0.417924	0.505484
AUTS2	698.329	-0.10234	0.186585	-0.54849	0.583356	0.6574
LOC124901669	142.914	-1.99378	0.778567	-2.56083	0.0104421	0.0258136
LOC124901668	7.41398	-1.26889	1.19111	-1.06531	0.286737	0.381668
LOC107986709	6.73918	-2.27533	0.790427	-2.87861	0.00399427	0.0107231
LOC105375347	68.8084	-4.15175	0.600124	-6.91815	4.57582e-12	3.62791e-11
GALNT17	4.24481	4.59802	2.2717	2.02404	0.042966	0.0899342
CALN1	8.11726	2.50542	1.35895	1.84365	0.0652346	0.127206
TYW1B	153.76	-0.891466	0.220916	-4.03532	5.45287e-05	0.000196856
SBDSP1	305.368	1.35413	0.190275	7.11669	1.10549e-12	9.21409e-12
SPDYE7P	5.1813	-0.449595	0.817762	-0.549787	0.582465	0.656566
POM121	1702.91	0.036774	0.119427	0.307919	0.758144	0.808314
NSUN5P2	31.5181	1.57431	0.4598	3.4239	0.000617286	0.00191515
LOC124901671	21.0047	-0.506732	0.29643	-1.70945	0.0873678	0.160442
TRIM74	13.8998	0.205814	0.360503	0.570908	0.568062	0.643843
FKBP6P1	25.845	0.0825878	0.352958	0.233987	0.814995	0.855501
LOC124901672	37.3711	-0.94329	0.238398	-3.95678	7.59677e-05	0.000269055
STAG3L3	121.606	-0.154799	0.170789	-0.906376	0.364737	0.455312
PMS2P7	11.3967	0.603363	0.612894	0.98445	0.324894	0.41821
SPDYE8	0.324967	0.48261	2.21887	0.217503	0.827817	NA
SPDYE11	0.364758	-2.02739	2.9677	-0.683153	0.49451	NA
SPDYE10	10.0202	-1.3591	0.711645	-1.9098	0.0561584	0.112564
GTF2IP4	405.516	-0.553028	0.191651	-2.8856	0.00390668	0.0105137
NCF1B	1991.84	0.469475	0.288906	1.62501	0.10416	0.182701
NSUN5	600.485	0.555289	0.139898	3.96924	7.21031e-05	0.000256116
TRIM50	12.2098	0.831279	1.09571	0.758666	0.448052	0.5336
FKBP6	0.950521	1.96039	2.29301	0.854943	0.392583	0.482577
FZD9	4.91317	0.36726	0.786569	0.466914	0.640561	0.70801
BAZ1B	2036.61	0.777571	0.0789115	9.8537	6.60628e-23	1.31837e-21
BCL7B	898.202	0.935507	0.13815	6.77168	1.27292e-11	9.67091e-11
TBL2	430.4	0.369673	0.126219	2.92881	0.00340258	0.0092449
MLXIPL	9.07906	3.70216	0.868517	4.26263	2.02038e-05	7.75964e-05
VPS37D	11.3457	1.29842	0.76138	1.70535	0.0881289	0.161384
DNAJC30	257.053	-0.442812	0.145044	-3.05295	0.00226607	0.00636323
BUD23	503.1	1.00741	0.13551	7.43422	1.05183e-13	9.65338e-13
STX1A	98.3939	0.497877	0.238043	2.09154	0.0364795	0.0780691
LOC105375350	8.89397	-0.467537	0.657419	-0.71117	0.476979	0.561369
MIR4284	1.07372	-3.13569	1.05284	-2.97831	0.00289846	0.00797328
BICDL3P	15.6561	-2.32326	0.420315	-5.52743	3.24962e-08	1.74895e-07
ABHD11	252.064	0.270115	0.146466	1.84422	0.0651511	0.127064
CLDN3	3.28326	-0.378879	1.20724	-0.313839	0.753643	0.804361
CLDN4	7.03738	0.916906	1.34337	0.68254	0.494898	0.577926
METTL27	20.2646	-0.0913448	0.595228	-0.153462	0.878034	0.905996
TMEM270	0.487562	2.67268	2.95751	0.903693	0.366158	NA
ELN	5.13633	1.23293	0.843043	1.46248	0.143609	0.228659
ELN-AS1	2.44788	0.700114	1.37422	0.509462	0.610429	0.681178
LIMK1	1262.12	0.776382	0.15469	5.01896	5.19525e-07	2.43135e-06
EIF4H	3611.93	1.06818	0.164743	6.48394	8.93601e-11	6.22243e-10
MIR590	30.5108	-1.0737	0.200622	-5.35188	8.70449e-08	4.47625e-07
LAT2	3202.32	0.229746	0.192111	1.1959	0.231736	0.326812
RFC2	392.049	0.509044	0.144013	3.53472	0.000408213	0.00130532
LOC107986742	5.30559	1.35084	0.813013	1.66152	0.0966085	0.172848
CLIP2	699.122	1.22233	0.188168	6.49593	8.25221e-11	5.75998e-10
GTF2IRD1	10.2354	0.0925577	0.512427	0.180626	0.856661	0.888694
WBSCR23	0.80362	-0.780061	2.61479	-0.298326	0.765454	0.813995
GTF2I	595.144	-0.0786662	0.131602	-0.597758	0.550001	0.627626
GTF2I-AS1	13.9496	-2.33544	0.656654	-3.55658	0.000375711	0.00120722
NCF1	5633.08	0.142027	0.313142	0.453553	0.650151	0.716647
GTF2IRD2	29.7347	-0.331455	0.274234	-1.20865	0.226795	0.321536
LOC124901673	75.7983	0.527315	0.219074	2.40702	0.0160834	0.0380839
STAG3L2	96.8355	-0.510096	0.152103	-3.35363	0.0007976	0.00242484
PMS2P5	17.0123	-1.38089	0.309684	-4.45901	8.23372e-06	3.3275e-05
SPDYE12	21.0788	-1.81609	0.255787	-7.1	1.24759e-12	1.03494e-11
CASTOR2	417.479	-1.76723	0.220119	-8.02852	9.86566e-16	1.09482e-14
RCC1L	535.485	0.00394839	0.165822	0.023811	0.981003	0.985944
GTF2IRD2B	109.776	0.0136843	0.153559	0.089114	0.928991	0.94563
NCF1C	2988.64	-0.0870867	0.286604	-0.303857	0.761237	0.810726
GTF2IP1	70.8031	-0.0196922	0.257923	-0.0763493	0.939141	0.953916
LOC107986710	7.07179	-6.29262	0.61262	-10.2716	9.45786e-25	2.19847e-23
SPDYE14	2.78444	-1.91835	0.827491	-2.31827	0.0204345	0.0471719
SPDYE13	1.02683	-3.52349	1.45356	-2.42404	0.0153488	0.036502
SPDYE15	3.55967	-4.90493	1.227	-3.99751	6.40111e-05	0.000229064
PMS2P2	4.58635	-1.73275	0.71305	-2.43005	0.0150966	0.0359654
STAG3L1	114.493	-0.775644	0.248238	-3.1246	0.00178049	0.00509832
LOC124901677	39.1045	-1.33228	0.213668	-6.23527	4.50997e-10	2.93612e-09
FKBP6P2	20.7793	-0.648661	0.308131	-2.10515	0.0352783	0.0758404
TRIM73	11.5994	-0.473838	0.52229	-0.907232	0.364284	0.454978
LOC124901676	10.2538	-0.459334	0.320355	-1.43383	0.151621	0.237993
NSUN5P1	524.501	0.0502571	0.167263	0.300468	0.76382	0.812713
POM121C	1717.98	0.00156234	0.133412	0.0117107	0.990656	0.992861
SPDYE5	232.004	-2.93458	0.266946	-10.9931	4.12299e-28	1.22204e-26
PMS2P3	234.439	-0.618112	0.0991533	-6.23391	4.54945e-10	2.96017e-09
HIP1	1500.39	-0.825859	0.24102	-3.42652	0.000611365	0.00189858
CCL26	1.83454	4.30551	2.94831	1.46033	0.144199	0.229245
CCL24	4.77734	4.59325	0.915343	5.01806	5.2195e-07	2.44237e-06
RHBDD2	841.089	-0.140923	0.135838	-1.03744	0.299533	0.393834
LOC124901680	6.69251	-4.12607	0.901316	-4.57783	4.69831e-06	1.95335e-05
POR	1357.51	0.19462	0.163221	1.19237	0.233116	0.327601
SNORA14A	2.45889	-3.9525	0.723913	-5.4599	4.76391e-08	2.51965e-07
TMEM120A	674.365	-0.329249	0.191846	-1.71622	0.0861224	0.158703
STYXL1	396.8	0.570941	0.189707	3.00959	0.00261603	0.00725888
MDH2	1819.5	1.25856	0.12735	9.88264	4.95101e-23	1.00417e-21
GTF2IP7	1.64234	0.806115	1.66359	0.484564	0.627986	0.696654
LOC124901674	1.10511	3.22454	2.95097	1.0927	0.274524	0.368766
SRRM3	3.46344	1.54957	1.64507	0.941948	0.346219	0.438287
LOC124901679	1.7348	3.74158	2.94963	1.26849	0.204623	0.2974
HSPB1	669.434	1.09105	0.237988	4.5845	4.55076e-06	1.89582e-05
FPASL	76.4811	-4.44912	0.421687	-10.5508	5.03843e-26	1.29835e-24
YWHAG	2326.05	1.30755	0.132573	9.86289	6.02868e-23	1.20859e-21
SSC4D	36.4808	-0.623531	0.406304	-1.53464	0.124872	0.20784
ZP3	34.1484	0.51116	0.282375	1.81022	0.0702618	0.135148
DTX2	496.646	-0.818415	0.184401	-4.43824	9.06991e-06	3.64613e-05
FDPSP2	140.789	-4.00821	0.547292	-7.32371	2.412e-13	2.14093e-12
LOC124901675	15.4437	-1.74618	0.770818	-2.26536	0.0234908	0.05333
UPK3B	13.9594	-2.63482	1.05489	-2.49772	0.0124994	0.0303882
SPDYE16	9.11626	-3.46973	0.792958	-4.37567	1.21057e-05	4.78764e-05
LINC03009	0.363603	-0.735533	2.97755	-0.247026	0.804888	NA
POMZP3	1.44486	3.19599	1.43089	2.23357	0.0255115	0.0572842
LOC105375358	0.820872	-0.850344	2.21373	-0.384123	0.700887	0.760144
DTX2P1-UPK3BP1-PMS2P11	294.811	-1.69187	0.192227	-8.80142	1.351e-18	1.91181e-17
SPDYE17	16.7725	-3.24468	0.538324	-6.02736	1.66656e-09	1.02244e-08
PMS2P9	54.1695	-3.05417	0.360665	-8.46816	2.49296e-17	3.15192e-16
SPDYE18	125.666	-2.4892	0.197419	-12.6088	1.88933e-36	1.0085e-34
FAM185BP	208.152	-2.86966	0.187184	-15.3307	4.76715e-53	7.31164e-51
CCDC146	293.522	-0.295759	0.18485	-1.6	0.109599	0.189433
LOC124901678	7.21032	-2.95759	0.577843	-5.11832	3.08264e-07	1.48602e-06
FGL2	13571.3	1.82962	0.214356	8.53544	1.39624e-17	1.81228e-16
LOC105375359	63.2469	-2.92277	0.664392	-4.39917	1.08666e-05	4.32778e-05
LOC102723791	39.7278	-2.17362	0.63199	-3.43933	0.000583154	0.0018166
GSAP	1281.87	0.434273	0.148064	2.933	0.00335702	0.00913243
LOC101927243	15.1939	-1.97283	0.349569	-5.6436	1.66535e-08	9.20699e-08
LOC124901681	29.9564	-0.961947	0.297574	-3.23263	0.00122658	0.00361388
PTPN12	2722.85	0.486067	0.139029	3.49616	0.000472002	0.00149272
LOC105375363	90.5456	-3.51023	0.328115	-10.6982	1.0382e-26	2.80066e-25
APTR	111.577	-1.28483	0.156129	-8.22925	1.88394e-16	2.21897e-15
RSBN1L	955.043	-0.12757	0.151725	-0.840796	0.400462	0.489901
TMEM60	228.408	1.27614	0.214941	5.93714	2.90046e-09	1.73578e-08
PHTF2	997.692	0.700878	0.20072	3.49183	0.000479732	0.00151593
LOC124901682	16.4481	-4.0985	0.641684	-6.38709	1.69068e-10	1.14703e-09
DDX3ILA1	2.16244	1.89107	2.68641	0.70394	0.48147	0.565423
MAGI2	33.3263	1.56223	0.577394	2.70565	0.00681713	0.0175182
LOC124901684	0.482655	2.66033	2.95763	0.89948	0.368397	NA
RPL13AP17	6.09281	5.60342	2.88668	1.94113	0.0522429	0.10612
LOC124901683	2.37652	1.4711	1.92095	0.765821	0.443783	0.529701
MAGI2-AS3	53.4679	1.66532	0.410174	4.06003	4.90659e-05	0.00017827
LOC105375369	2.47815	4.71591	2.94655	1.60049	0.109491	0.189263
LOC105375370	1.47135	3.2314	2.95094	1.09504	0.273498	0.367824
GNAI1	33.4943	1.04547	0.374319	2.79299	0.00522228	0.0137137
LOC105375373	1.4231	3.68806	2.95073	1.24988	0.211343	0.304683
LOC101927269	4.51004	5.57362	2.94307	1.89381	0.0582503	0.116054
GNAT3	0.139304	0.859669	2.98414	0.288079	0.773286	NA
LOC107986812	0.417911	2.47922	2.95943	0.837735	0.402179	NA
CD36	3789.62	1.97343	0.193209	10.2139	1.7173e-24	3.90399e-23
SEMA3C	192.582	0.690134	0.269465	2.56113	0.0104333	0.0257936
LOC124901686	20.7365	-1.09268	0.809023	-1.35061	0.17682	0.266394
LOC105369146	1.14449	2.78991	2.95647	0.943665	0.345341	0.437411
LOC100128317	3.9709	5.40682	2.94367	1.83676	0.0662449	0.128833
HGF	249.795	1.08134	0.185603	5.82608	5.67447e-09	3.28777e-08
CACNA2D1	5.66742	3.81275	2.68463	1.42021	0.155545	0.242303
CACNA2D1-AS1	1.21415	3.08733	2.95416	1.04508	0.295987	0.390033
LOC124901687	3.88446	4.51457	2.94315	1.53392	0.125048	0.20784
LOC107986813	1.27338	3.01546	2.94969	1.0223	0.30664	0.40057
LOC105375376	0.467769	0.449687	2.98497	0.15065	0.880251	NA
PCLO	6.75203	3.11183	1.23233	2.52516	0.0115646	0.0283193
LOC105375377	0.487562	2.67268	2.95751	0.903693	0.366158	NA
SEMA3E	5.54367	5.89449	2.84287	2.07343	0.0381325	0.0811222
LOC105375378	0.816028	2.71194	2.95715	0.917079	0.359101	0.44994
SEMA3A	12.9157	0.727063	0.496842	1.46337	0.143366	0.228334
LINC03017	1.22942	3.11087	2.954	1.05311	0.292293	0.386982
SEMA3D	9.74795	3.13496	1.24987	2.50824	0.0121336	0.0295852
LINC00972	2.47815	4.71591	2.94655	1.60049	0.109491	0.189263
GRM3	2.7697	-0.432118	1.19219	-0.362456	0.717011	0.773903
GRM3-AS1	5.14081	1.20278	0.904997	1.32904	0.183835	0.274432
ELAPOR2	144.923	-0.780887	0.355735	-2.19514	0.0281539	0.0624347
LOC124901689	2.59508	1.74598	1.61393	1.08182	0.279333	0.373809
DMTF1-AS1	11.8089	1.46443	0.452158	3.23876	0.0012005	0.00354269
DMTF1	2650.28	-0.260287	0.178597	-1.4574	0.145006	0.230298
TMEM243	250.242	0.149934	0.165143	0.907902	0.36393	0.454612
LOC105375384	256.59	-2.84201	0.260544	-10.908	1.05556e-27	3.02156e-26
TP53TG1	83.6981	1.18282	0.192674	6.13898	8.30511e-10	5.25965e-09
CROT	182.582	0.217364	0.171158	1.26996	0.204099	0.296866
ABCB4	140.374	-1.32539	0.274788	-4.82331	1.41192e-06	6.26463e-06
ABCB1	304.951	0.366888	0.199877	1.83557	0.0664208	0.129122
RUNDC3B	20.9405	-0.150181	0.618894	-0.242661	0.808268	0.849913
SLC25A40	565.951	0.576861	0.152953	3.77149	0.000162277	0.000549893
DBF4	204.57	1.08714	0.211227	5.14677	2.65008e-07	1.28864e-06
LOC124901690	1.04402	1.19177	2.95189	0.403733	0.686409	0.747628
ADAM22	186.289	-0.850349	0.3086	-2.7555	0.00586019	0.0152499
LOC105375386	3.73668	0.5985	1.1701	0.511495	0.609004	0.68005
SRI	574.854	1.18535	0.142711	8.30592	9.90471e-17	1.19903e-15
LOC124901691	15.6647	-1.34333	0.619096	-2.16982	0.0300204	0.066049
SRI-AS1	9.41577	-2.70169	0.602291	-4.4857	7.26761e-06	2.95543e-05
STEAP4	3783.61	-2.45833	0.241952	-10.1604	2.97807e-24	6.6412e-23
LOC124901692	61.1984	-6.84369	0.605536	-11.3019	1.28443e-29	4.23199e-28
LOC107986815	1.39616	-0.0845822	1.83263	-0.0461535	0.963188	0.972491
LOC107986816	1.11443	3.71887	2.95059	1.26038	0.207531	0.300582
ZNF804B	1.04478	3.63673	2.95097	1.23238	0.217806	0.312002
LOC105375387	4.19259	1.59021	1.26564	1.25645	0.208952	0.302217
DPY19L2P4	0.981762	-0.913807	2.24581	-0.406894	0.684086	0.745583
STEAP1	1.39633	3.13078	1.71803	1.8223	0.0684089	0.132331
STEAP2	4.84544	3.76432	1.64938	2.28226	0.0224741	0.0512636
LOC107986819	3.26282	3.00118	1.73789	1.72691	0.0841839	0.155858
CFAP69	8.43149	3.2946	1.27083	2.59249	0.0095284	0.0237453
FAM237B	4.11021	5.45848	2.94348	1.85443	0.0636772	0.124681
LOC107986715	171.19	-1.81982	0.408747	-4.45219	8.4999e-06	3.42994e-05
LOC101927446	2.82089	4.00849	2.94536	1.36095	0.173529	0.263142
GTPBP10	427.078	0.204976	0.206351	0.993333	0.320548	0.414629
LOC101409256	14.5091	-0.203098	0.647986	-0.31343	0.753954	0.804629
CLDN12	36.311	1.06786	0.430805	2.47876	0.0131841	0.0318499
PTTG1IP2	0.644676	-0.720896	2.94934	-0.244427	0.8069	NA
LOC124901693	0.51349	2.13251	2.95875	0.720747	0.471065	NA
CDK14	417.183	-1.23186	0.205376	-5.99806	1.99687e-09	1.2149e-08
LOC124901839	3.21081	-4.73796	0.880578	-5.38051	7.42769e-08	3.84897e-07
LOC124901694	109.357	-3.7284	0.480923	-7.75259	9.00385e-15	9.10574e-14
FZD1	528.143	1.57527	0.219929	7.16264	7.91407e-13	6.67385e-12
LINC02932	3.75295	2.35885	0.798246	2.95503	0.00312634	0.00855391
LOC124901697	10.8085	-1.29859	0.83281	-1.55929	0.118929	0.200448
LOC124901696	7.93893	-0.118035	0.522172	-0.226046	0.821166	0.860273
MTERF1	235.478	0.239536	0.245023	0.977603	0.32827	0.421551
LOC112267986	4.74873	0.919703	0.688495	1.33582	0.181609	0.2719
LOC124901698	5.26677	-0.637862	0.561273	-1.13646	0.255766	0.350704
AKAP9	1963.01	0.608115	0.213677	2.84595	0.00442794	0.0118008
CYP51A1	435.007	1.98679	0.167084	11.8909	1.3191e-32	5.42515e-31
CYP51A1-AS1	5.22965	0.535874	0.982407	0.54547	0.58543	0.659337
LRRD1	2.21582	3.62599	1.98397	1.82765	0.0676026	0.131031
KRIT1	841.758	0.253227	0.176099	1.43798	0.15044	0.236522
MIR1285-1	7.35604	-1.66469	0.47575	-3.49908	0.000466859	0.00147818
ANKIB1	1070.26	0.375963	0.136632	2.75164	0.00592971	0.0154137
TMBIM7P	5.7418	2.80564	1.7083	1.64236	0.100516	0.178166
GATAD1	1139.42	0.745304	0.0862474	8.64147	5.54963e-18	7.45106e-17
ERVW-1	56.1372	-2.58692	0.405254	-6.38345	1.73141e-10	1.17353e-09
PEX1	360.215	0.385531	0.162823	2.36779	0.0178947	0.041915
RBM48	447.938	0.317415	0.145024	2.1887	0.0286183	0.0633492
FAM133B	210.521	0.569064	0.185625	3.06567	0.0021718	0.00612002
LOC105375397	0.631731	-0.229958	2.2654	-0.101508	0.919147	NA
CDK6	1046.86	-0.17873	0.163667	-1.09203	0.274818	0.369082
LOC112268009	402.271	-3.59023	0.456625	-7.86254	3.76436e-15	3.9633e-14
CDK6-AS1	3.11703	3.56758	1.68764	2.11395	0.0345198	0.074433
SAMD9	2531	1.69258	0.379306	4.46232	8.10785e-06	3.27852e-05
SAMD9L	4590.99	1.68659	0.309692	5.44602	5.15104e-08	2.71506e-07
HEPACAM2	18.7237	-2.68302	0.750952	-3.57283	0.000353146	0.00114014
VPS50	514.416	0.465744	0.223696	2.08204	0.0373384	0.0796984
CALCR	7.16292	5.38234	2.04102	2.63709	0.00836214	0.0211007
LOC124901811	0.930202	1.17576	2.62158	0.448493	0.653797	0.719763
TFPI2	3.72424	1.37378	1.33004	1.03289	0.301657	0.395798
TFPI2-DT	1.54261	3.46425	2.95185	1.17359	0.240561	0.334941
LOC105375402	6.87051	2.80179	0.942187	2.97371	0.00294224	0.00808484
GNG11	477.508	2.44198	0.392274	6.2252	4.80951e-10	3.12187e-09
BET1	261.474	1.09458	0.20174	5.42567	5.77362e-08	3.02938e-07
BET1-AS1	64.614	0.0982764	0.320645	0.306496	0.759227	0.80915
LOC130890646	0.902055	0.631098	2.03246	0.31051	0.756173	0.806702
LOC112267858	5.32204	4.89774	1.69974	2.88146	0.00395839	0.0106349
LOC107986821	2.51779	3.84076	2.94596	1.30374	0.192323	0.284073
COL1A2-AS1	0.553317	-1.39832	2.96331	-0.471878	0.637014	NA
COL1A2	21.8888	6.0224	1.32319	4.55143	5.32832e-06	2.19759e-05
CASD1	433.499	0.00293369	0.223427	0.0131304	0.989524	0.992094
LOC105375404	16.1141	-1.43579	0.476387	-3.01392	0.00257896	0.00716677
SGCE	35.9765	0.172528	0.364696	0.473072	0.636161	0.7041
PEG10	58.0848	1.0065	0.412555	2.43968	0.0147002	0.0351235
PPP1R9A	44.7701	-0.864412	0.437366	-1.9764	0.048109	0.0990117
PPP1R9A-AS1	4.19647	-0.727049	1.31228	-0.554036	0.579554	0.653977
PON1	4.96687	1.92922	1.50505	1.28183	0.199901	0.292632
PON3	5.99417	5.98443	2.17809	2.74756	0.00600405	0.0155942
LOC107986822	40.4575	-1.18764	0.596063	-1.99247	0.0463192	0.095811
PON2	125.562	1.3558	0.216895	6.25096	4.07942e-10	2.66471e-09
ASB4	7.83881	5.58887	2.29827	2.43177	0.0150251	0.0358193
LOC107986823	3.57854	4.81557	2.91879	1.64985	0.0989726	0.176055
LOC124901699	7.75423	3.66589	2.44694	1.49815	0.134094	0.218076
PDK4	1083.82	2.03613	0.247071	8.24107	1.70683e-16	2.01916e-15
PDK4-AS1	25.4239	0.798743	0.362843	2.20134	0.0277117	0.0615556
LOC105375409	0.541221	2.26049	2.95751	0.764322	0.444676	NA
DYNC1I1	5.36063	1.74709	0.882401	1.97993	0.0477114	0.0983259
LOC124901701	1.23133	3.35349	2.95038	1.13663	0.255693	0.350671
SLC25A13	307.735	-0.0464773	0.119121	-0.390169	0.696411	0.756341
MIR591	1.41814	-3.54935	1.17269	-3.02668	0.0024726	0.00689191
LOC105375410	2.15304	4.06731	2.9475	1.37992	0.167613	0.256595
SEM1	668.39	0.0625698	0.160853	0.388988	0.697285	0.757032
LOC105375412	1.54261	3.46425	2.95185	1.17359	0.240561	0.334941
LOC107986825	2.1177	3.57692	2.94706	1.21372	0.224854	0.319338
DLX6-AS1	4.27208	5.50451	2.88574	1.90748	0.0564581	0.113111
DLX6	0.495707	2.06703	2.95943	0.698454	0.484893	NA
DLX5	1.18272	2.12045	2.94775	0.719344	0.471929	0.556656
SDHAF3	117.649	2.09362	0.179285	11.6776	1.65956e-31	6.30149e-30
LOC107984034	5.76978	-3.90981	0.726991	-5.37807	7.52885e-08	3.89966e-07
LOC124901704	1.35409	-1.53861	1.42704	-1.07818	0.280952	0.375547
LOC107986826	2.55595	4.30372	2.94655	1.4606	0.144126	0.229149
TAC1	0.955332	3.11087	2.954	1.05311	0.292293	0.386982
ASNS	38.4513	-1.1844	0.28246	-4.19315	2.75109e-05	0.000103554
CZ1P-ASNS	79.193	-1.01768	0.193658	-5.25503	1.48003e-07	7.41134e-07
MIR5692A1	4.52922	-3.32677	0.6574	-5.0605	4.18156e-07	1.9823e-06
MIR5692C2	10.6926	-3.75912	0.406991	-9.23638	2.5497e-20	4.18081e-19
CCZ1P-OR7E38P	165.643	-0.653196	0.148974	-4.38462	1.16187e-05	4.60852e-05
LMTK2	1577.26	-0.943825	0.165572	-5.7004	1.19523e-08	6.70182e-08
BHLHA15	100.015	0.896619	0.445113	2.01436	0.0439714	0.0916835
TECPR1	2358.61	-0.133303	0.140931	-0.945873	0.344214	0.437197
LOC124901706	274.428	-2.62824	0.249186	-10.5473	5.22925e-26	1.34555e-24
LOC124901705	36.5203	-3.85153	0.447806	-8.60089	7.9103e-18	1.04724e-16
BRI3	2766.5	0.470231	0.19843	2.36976	0.0177995	0.0417199
BAIAP2L1	161.707	-2.7076	0.282047	-9.59983	8.00778e-22	1.47409e-20
NPTX2	2.28327	1.30642	1.22256	1.0686	0.28525	0.379991
LOC105375419	1.54261	3.46425	2.95185	1.17359	0.240561	0.334941
TMEM130	1.24802	0.827643	1.48984	0.555525	0.578536	0.653205
TRRAP	3805.22	-0.8172	0.127915	-6.38864	1.67364e-10	1.13591e-09
SCARNA28	37.3759	-5.76665	0.985326	-5.85253	4.84151e-09	2.82848e-08
LOC124901832	2.529	-4.40364	0.8769	-5.02182	5.11833e-07	2.39823e-06
LOC101927550	242.747	-1.29458	0.123174	-10.5102	7.75624e-26	1.97265e-24
SMURF1	905.555	-0.624584	0.079602	-7.84633	4.28396e-15	4.49017e-14
MYH16	10.3351	-1.09734	0.724302	-1.51503	0.129764	0.213305
LOC105375421	5.28041	-2.59279	0.605771	-4.28014	1.86776e-05	7.20023e-05
ARPC1A	997.52	0.711535	0.134465	5.2916	1.21251e-07	6.13469e-07
ARPC1B	10462.3	1.10956	0.220373	5.03492	4.78058e-07	2.24807e-06
PDAP1	1675.93	0.217958	0.126209	1.72696	0.0841748	0.15585
BUD31	319.095	2.35165	0.130193	18.0628	6.25785e-73	2.41532e-70
MIR12119	0.828741	-0.26558	2.22655	-0.119279	0.905055	0.927365
LOC124901707	11.748	-2.10419	0.274827	-7.65645	1.9115e-14	1.87483e-13
LOC124901841	7.27162	-2.37698	0.748497	-3.17567	0.00149492	0.00433683
PTCD1	2.72811	-0.252957	1.00258	-0.252306	0.800805	0.843429
CPSF4	474.5	0.143827	0.100826	1.42648	0.153729	0.24056
ATP5MF	438.095	1.93091	0.186467	10.3552	3.96205e-25	9.5184e-24
TRW-CCA5-1	2.00959	3.27472	2.94719	1.11113	0.266511	0.361402
ZNF789	783.518	-1.43049	0.148317	-9.64478	5.17224e-22	9.62716e-21
ZNF394	1005.49	-0.310207	0.0775691	-3.99911	6.35824e-05	0.000227705
ZKSCAN5	332.416	0.183837	0.0756278	2.43081	0.0150652	0.035898
FAM200A	155.009	-0.186172	0.141388	-1.31675	0.187924	0.27916
LOC105375422	11.3058	-2.8535	0.862754	-3.30743	0.000941574	0.00282923
ZNF655	2623.05	0.294039	0.126885	2.31737	0.0204834	0.0472693
TMEM225B	19.1562	-0.632688	0.316932	-1.99629	0.0459026	0.0950836
ZSCAN25	744.891	-0.779294	0.0835253	-9.33003	1.05842e-20	1.78382e-19
CYP3A5	120.297	-2.01186	0.277907	-7.23932	4.50956e-13	3.89423e-12
CYP3A7-CYP3A51P	4.90996	-2.72652	0.67377	-4.04666	5.19528e-05	0.000188117
CYP3A7	1.28494	-2.27268	1.76759	-1.28575	0.198532	0.291077
CYP3A4	11.8736	-0.674408	0.707253	-0.953559	0.340307	0.433348
CYP3A43	2.96328	0.968445	1.61863	0.598313	0.549631	0.627285
OR2AE1	7.55014	-2.06336	0.857589	-2.406	0.0161283	0.0381824
TRIM4	870.787	0.00337403	0.0869154	0.0388197	0.969034	0.976541
LOC101927610	16.1703	-0.498721	0.747184	-0.667467	0.504474	0.586839
GJC3	5.06482	2.5619	1.58358	1.61779	0.105708	0.18488
AZGP1	1.5988	3.05206	2.95185	1.03395	0.30116	0.395308
AZGP1P1	0.208955	1.61773	2.97184	0.544351	0.5862	NA
LOC105375423	3.19392	1.06736	0.962032	1.10948	0.267223	0.362017
ZKSCAN1	2019.02	-0.0579317	0.110754	-0.523068	0.600927	0.672991
ZSCAN21	72.5296	-0.0826995	0.189007	-0.437547	0.661715	0.726589
ZNF3	550.921	-0.0737173	0.0930018	-0.792643	0.427986	0.515028
COPS6	865.92	1.34935	0.125512	10.7508	5.87648e-27	1.60622e-25
MCM7	1350.24	0.739912	0.103855	7.12447	1.04479e-12	8.73642e-12
MIR25	17.429	-0.897995	0.263103	-3.4131	0.000642291	0.00198521
MIR93	5.10632	-2.23891	0.493347	-4.53821	5.67326e-06	2.33328e-05
MIR106B	7.95423	-1.4677	0.440929	-3.32865	0.000872669	0.00263572
AP4M1	196.331	0.450469	0.169449	2.65843	0.00785048	0.01992
TAF6	630.023	0.555008	0.101558	5.46492	4.63106e-08	2.45186e-07
CNPY4	270.967	-0.456773	0.133013	-3.43404	0.000594659	0.00185014
MBLAC1	33.3938	-0.901065	0.196075	-4.59551	4.31693e-06	1.80418e-05
LAMTOR4	1719.38	0.664291	0.354889	1.87183	0.0612306	0.120884
TRAPPC14	1753.46	-1.0203	0.129222	-7.8957	2.88691e-15	3.06613e-14
GAL3ST4	127.243	-0.462519	0.269268	-1.71769	0.0858534	0.158274
GPC2	80.1834	-0.949711	0.28333	-3.35195	0.000802432	0.00243868
STAG3	173.147	-1.1335	0.263746	-4.29771	1.7257e-05	6.68192e-05
CASTOR3P	603.191	-1.33866	0.113842	-11.7589	6.35483e-32	2.47177e-30
PVRIG	977.282	-1.38948	0.15578	-8.91946	4.68557e-19	6.92058e-18
LOC105375426	28.503	-2.51368	0.767483	-3.27522	0.00105578	0.00314656
SPDYE3	163.712	-1.20115	0.122052	-9.84131	7.47342e-23	1.48635e-21
PMS2P1	153.438	0.126516	0.122174	1.03554	0.300418	0.394791
STAG3L5P-PVRIG2P-PILRB	534.532	-0.156363	0.150114	-1.04163	0.297583	0.391762
STAG3L5P	35.626	-3.01095	0.277841	-10.837	2.29935e-27	6.47634e-26
MIR6840	18.4548	-1.77183	0.275854	-6.42307	1.33556e-10	9.14582e-10
PILRB	38.5385	-1.69665	0.285304	-5.9468	2.73432e-09	1.63971e-08
PILRA	3447.59	0.373493	0.245632	1.52054	0.128376	0.211947
ZCWPW1	496.007	-1.90926	0.164186	-11.6286	2.94836e-31	1.10048e-29
MEPCE	1265.64	0.286116	0.129949	2.20177	0.0276819	0.0615049
PPP1R35	609.383	0.165158	0.17284	0.955558	0.339296	0.432405
PPP1R35-AS1	13.3556	-0.0422511	0.500656	-0.0843915	0.932745	0.948736
SPACDR	9.87574	-2.67368	0.730668	-3.65923	0.000252972	0.000833816
TSC22D4	1051.96	-0.60401	0.201481	-2.99785	0.0027189	0.00752293
NYAP1	18.0525	1.88893	0.528499	3.57414	0.000351383	0.00113465
LOC107986829	5.00417	1.98976	1.73195	1.14886	0.250616	0.34515
AGFG2	652.208	-0.843738	0.123812	-6.81469	9.4469e-12	7.2573e-11
LOC124901708	10.492	-0.448937	1.00357	-0.447341	0.654629	0.720439
SAP25	1615.67	0.487119	0.300699	1.61996	0.105241	0.184193
LRCH4	6591.88	-0.0323109	0.182013	-0.17752	0.8591	0.890593
FBXO24	16.2353	-1.31935	0.286121	-4.61114	4.0046e-06	1.67924e-05
PCOLCE-AS1	15.5484	-2.09247	0.614943	-3.40271	0.000667212	0.00205638
PCOLCE	67.4485	1.14359	0.186277	6.13923	8.2922e-10	5.25242e-09
MOSPD3	258.836	0.851566	0.159559	5.33699	9.45018e-08	4.83988e-07
TFR2	129.381	-0.548938	0.230044	-2.38623	0.0170223	0.0400934
LOC124901709	7.71015	0.130016	0.643773	0.20196	0.839948	0.875519
LOC124901710	21.8673	0.686866	0.379363	1.81058	0.0702058	0.135055
ACTL6B	2.41855	-1.43167	1.15118	-1.24366	0.213626	0.307307
LOC105375429	2.65769	4.81772	2.94618	1.63524	0.101998	0.179951
GNB2	6538.97	-0.158046	0.236996	-0.666872	0.504854	0.586919
GIGYF1	3552.64	-0.0984949	0.112558	-0.875061	0.381541	0.471878
POP7	235.913	1.00838	0.141665	7.11806	1.09456e-12	9.12734e-12
EPO	5.54625	1.85831	1.15933	1.60291	0.108955	0.188933
ZAN	7.00352	2.34834	1.17041	2.00643	0.04481	0.0931664
EPHB4	426.094	-1.49146	0.340837	-4.37587	1.20951e-05	4.78506e-05
SLC12A9	3699.66	-0.738721	0.185937	-3.97296	7.09853e-05	0.000252359
SLC12A9-AS1	3.5911	-1.29789	0.997894	-1.30063	0.193386	0.285261
TRIP6	203.272	1.13545	0.21269	5.33854	9.36986e-08	4.80294e-07
SRRT	2249.84	1.18414	0.102574	11.5443	7.89245e-31	2.8637e-29
UFSP1	44.3308	-2.24855	0.256276	-8.77394	1.7252e-18	2.41507e-17
ACHE	52.2708	-1.84327	0.790394	-2.33209	0.0196958	0.0456376
LOC105375431	1.94073	4.3694	2.948	1.48216	0.138299	0.22252
MUC3A	14.3074	3.06572	1.13586	2.69903	0.00695417	0.0178442
LOC124900622	0.293016	0.390949	2.64577	0.147764	0.882529	NA
MUC12	55.2529	-1.49524	0.566835	-2.63787	0.00834286	0.0210568
MUC12-AS1	10.3763	-0.307571	0.374383	-0.82154	0.411339	0.499117
MUC17	3.93209	3.80482	2.65267	1.43434	0.151477	0.237833
TRIM56	4663.11	-0.214914	0.13741	-1.56403	0.11781	0.198968
SERPINE1	37.386	0.231577	0.37768	0.613157	0.539773	0.618465
AP1S1	242.26	1.83762	0.177723	10.3398	4.65502e-25	1.11223e-23
MIR4653	3.1344	0.389541	1.41789	0.274734	0.783521	0.829164
VGF	3.81501	-0.0411417	0.937207	-0.0438983	0.964986	0.973643
NAT16	1.45596	3.59123	2.94942	1.2176	0.223374	0.317726
MOGAT3	2.55355	3.58505	2.58012	1.38949	0.164683	0.253192
PLOD3	860.485	1.43724	0.162337	8.85342	8.48801e-19	1.22634e-17
ZNHIT1	705.785	0.946052	0.161732	5.84952	4.92995e-09	2.87728e-08
CLDN15	468.692	-0.305356	0.101839	-2.99843	0.00271372	0.00751037
FIS1	960.289	0.205656	0.194233	1.05881	0.289685	0.384697
LNCPRESS1	0.0696518	0.449687	2.98497	0.15065	0.880251	NA
EMSLR	4.27719	4.5923	1.82604	2.51489	0.0119069	0.0290764
IFT22	27.8855	0.506221	0.252977	2.00105	0.0453866	0.0941757
COL26A1	14.5545	-1.11177	0.95665	-1.16215	0.245173	0.339508
LINC01007	1.12257	3.22454	2.95097	1.0927	0.274524	0.368766
LOC107986832	2.28447	4.47069	2.94754	1.51675	0.129329	0.212721
MYL10	6.52946	6.12979	2.94151	2.0839	0.0371696	0.0793863
CUX1	3368.2	0.0174504	0.146961	0.118742	0.90548	0.927639
LOC124900244	3.83353	-4.21501	0.749026	-5.62732	1.83029e-08	1.00698e-07
LOC124901711	9.13268	-1.50818	0.824981	-1.82814	0.0675291	0.130953
SH2B2	1074.54	-0.630626	0.270244	-2.33355	0.0196195	0.0454968
MIR4285	11.4332	-4.15053	0.918494	-4.51885	6.21776e-06	2.54678e-05
LOC107986717	3.83861	1.85292	1.14426	1.61931	0.105381	0.184373
SPDYE6	168.365	-3.40953	0.248424	-13.7246	7.22972e-43	5.90533e-41
LOC100630923	0.354605	-1.98857	2.96859	-0.669871	0.50294	NA
LOC100289561	28.3617	-1.56983	0.262612	-5.97774	2.26258e-09	1.36803e-08
PRKRIP1	26.8484	-0.293641	0.254832	-1.15229	0.249201	0.343565
MIR548O	0.42084	-2.23536	2.9633	-0.754347	0.450641	NA
LOC105375433	163.246	-2.16051	0.21916	-9.85813	6.32177e-23	1.26374e-21
ORAI2	3807.66	-1.69873	0.18181	-9.34347	9.32273e-21	1.57956e-19
ALKBH4	309.418	-1.18357	0.157261	-7.52613	5.22661e-14	4.93214e-13
LRWD1	615.62	-0.690067	0.172221	-4.00687	6.15282e-05	0.000220719
MIR5090	1.58925	-2.00222	0.900526	-2.22339	0.0261893	0.0586177
MIR4467	5.84937	-2.41627	0.4073	-5.93241	2.98516e-09	1.78429e-08
POLR2J	659.748	1.05376	0.162653	6.47861	9.25695e-11	6.4357e-10
RASA4B	134.934	-0.349535	0.206315	-1.69418	0.0902311	0.164224
LOC124901715	10.7773	-1.81832	0.572593	-3.17559	0.0014953	0.00433757
UPK3BL2	4.15218	0.604668	0.712501	0.848656	0.396073	0.485864
SPDYE2	235.626	-2.72526	0.278361	-9.79038	1.23828e-22	2.42161e-21
LOC124901712	1.8069	-2.57706	1.19846	-2.1503	0.0315316	0.0688735
RASA4	136.81	-0.349548	0.326499	-1.0706	0.284351	0.379139
UPK3BL1	0.895967	-0.764248	1.38396	-0.552219	0.580799	0.655044
SPDYE2B	17.9788	-2.2692	0.553311	-4.10113	4.1113e-05	0.000150968
RASA4DP	26.9263	-0.713693	0.315329	-2.26332	0.0236157	0.0535901
LOC124901713	39.3854	0.277048	0.355573	0.77916	0.435885	0.522583
FAM185A	195.578	-2.14789	0.231477	-9.27903	1.71027e-20	2.84286e-19
FBXL13	311.255	-3.85494	0.502678	-7.66882	1.73589e-14	1.70592e-13
LRRC17	40.5356	-2.81962	0.545436	-5.16948	2.34745e-07	1.14688e-06
NFE4	112.54	-3.29159	0.517731	-6.35772	2.0477e-10	1.37939e-09
ARMC10	231.436	-0.0507275	0.12894	-0.39342	0.69401	0.754245
NAPEPLD	7.05053	-2.10003	0.482216	-4.35497	1.33086e-05	5.23271e-05
RPL19P12	0.717899	-2.5254	1.79826	-1.40435	0.160214	NA
LOC105375434	9.09704	-1.14463	0.551525	-2.07538	0.0379512	0.0808147
DPY19L2P2	82.5175	-0.659835	0.235517	-2.80165	0.00508417	0.0133902
PMPCB	866.78	0.799396	0.124046	6.44433	1.16112e-10	8.0012e-10
DNAJC2	408.371	0.807454	0.173945	4.64201	3.4503e-06	1.45743e-05
PSMC2	752.077	1.94557	0.152864	12.7274	4.16332e-37	2.31346e-35
SLC26A5	16.6024	-0.244704	0.557793	-0.4387	0.660879	0.725853
SLC26A5-AS1	2.19184	2.24445	2.03793	1.10134	0.270749	0.365358
RELN	5.30254	0.155058	1.07111	0.144763	0.884898	0.911189
ORC5	234.534	-0.194092	0.198562	-0.977487	0.328328	0.42161
LHFPL3	1.02737	0.778327	1.62884	0.477841	0.632763	0.701112
LHFPL3-AS1	2.43855	4.15741	2.94712	1.41067	0.158342	0.245398
LHFPL3-AS2	4.83665	1.56998	1.11929	1.40265	0.16072	0.248425
LOC101927902	115.528	-0.264325	0.205755	-1.28465	0.198913	0.291429
LINC01004	897.938	-2.26183	0.199489	-11.3381	8.49839e-30	2.85362e-28
KMT2E-AS1	676.059	-2.39792	0.0929528	-25.7971	9.54744e-147	3.72594e-143
KMT2E	4606.87	-0.382772	0.178289	-2.14692	0.0317993	0.0693395
SRPK2	1732.37	-1.18972	0.100049	-11.8914	1.31164e-32	5.40079e-31
LOC124901717	148.38	-5.33113	0.502203	-10.6155	2.52472e-26	6.68242e-25
LOC124901718	483.699	-4.33065	0.562475	-7.69928	1.3684e-14	1.36115e-13
PUS7	110.209	0.0508205	0.142048	0.35777	0.720516	0.777111
RINT1	271.568	0.00631936	0.120211	0.0525691	0.958075	0.968468
EFCAB10	12.0456	-0.755445	0.325819	-2.3186	0.0204167	0.0471338
EFCAB10-AS1	36.4136	0.4596	0.407194	1.1287	0.259025	0.354038
ATXN7L1	861.895	-0.334955	0.12227	-2.73946	0.00615408	0.0159497
CDHR3	51.0078	-0.0161627	0.417454	-0.0387174	0.969116	0.976595
LOC107986833	7.22298	-1.91212	0.915157	-2.08939	0.0366728	0.0784398
SYPL1	653.195	0.555664	0.14715	3.77616	0.000159265	0.000540522
LOC124901719	1.44408	0.211	2.05465	0.102694	0.918206	0.93745
NAMPT	9350.17	-1.85366	0.274122	-6.76217	1.35941e-11	1.02858e-10
NAMPT-AS1	17.657	-2.70433	0.414124	-6.53025	6.5662e-11	4.6366e-10
CTB-30L5.1	3.58714	1.37425	1.68344	0.816337	0.414308	0.501974
LOC105375440	0.222191	0.0557402	2.98372	0.0186814	0.985095	NA
CCDC71L	528.665	-0.115716	0.135499	-0.854001	0.393104	0.483066
LINC02577	3.21141	3.40057	1.44382	2.35526	0.0185098	0.0431935
PIK3CG	2870.34	-0.989083	0.148951	-6.6403	3.13038e-11	2.28061e-10
PRKAR2B	472.77	0.364578	0.290083	1.2568	0.208824	0.302069
PRKAR2B-AS1	4.16237	0.357846	1.05646	0.33872	0.73482	0.788883
HBP1	41.8701	-1.71506	0.564771	-3.03673	0.00239157	0.00668411
COG5	41.2703	-1.88539	0.411128	-4.58589	4.52067e-06	1.8847e-05
LOC124901720	1.92312	-2.37536	0.967151	-2.45603	0.014048	0.0337188
GPR22	3.06973	-4.68932	1.39822	-3.35379	0.000797133	0.00242362
DUS4L-BCAP29	0.37984	-1.49906	2.5919	-0.578364	0.563019	NA
SLC26A4-AS1	1.74803	-2.21382	1.09404	-2.02354	0.0430178	0.0900319
SLC26A4	7.38675	1.63553	0.73259	2.23253	0.0255798	0.0574192
CBLL1-AS1	49.5144	-0.436769	0.221205	-1.9745	0.0483254	0.0993463
CBLL1	953.96	0.334694	0.14338	2.33432	0.019579	0.0454149
SLC26A3	11.4757	-0.500489	0.680687	-0.73527	0.462175	0.547173
LOC105375444	0.864625	-0.518925	1.57089	-0.330339	0.741144	0.794143
DLD	711.997	0.896577	0.14153	6.3349	2.3749e-10	1.59186e-09
LAMB1	94.0801	-2.29747	0.367051	-6.25925	3.8683e-10	2.53434e-09
LAMB4	15.9422	3.85312	1.79402	2.14775	0.0317334	0.0692453
LOC105375446	3.15114	5.07053	2.94509	1.72169	0.0851254	0.157278
NRCAM	43.5034	-0.299006	0.660789	-0.452499	0.65091	0.717341
LOC102724363	1.4445	-3.09524	1.24283	-2.49047	0.0127576	0.0309557
PNPLA8	696.829	0.812789	0.214565	3.78808	0.000151815	0.000516237
LOC124901722	7.32195	0.219931	1.20649	0.18229	0.855355	0.887706
THAP5	394.635	0.255104	0.229016	1.11391	0.265317	0.360158
DNAJB9	284.419	1.41992	0.211952	6.69926	2.09471e-11	1.55216e-10
LOC105375448	3.59177	0.665619	1.3309	0.500129	0.616985	0.687053
LOC105375451	0.691503	2.57708	2.95487	0.872146	0.383129	NA
LOC105375450	4.39495	4.659	2.58118	1.80499	0.0710763	0.136327
IMMP2L	1200.54	-3.34132	0.412195	-8.10616	5.22463e-16	5.93866e-15
LOC124901724	11.4781	-3.39046	0.535358	-6.33306	2.40347e-10	1.6104e-09
LRRN3	149.911	-1.71635	0.423988	-4.04812	5.16316e-05	0.00018707
LOC124901725	955.293	-3.1173	0.479755	-6.4977	8.15589e-11	5.69615e-10
LOC124900232	1080.78	-4.26449	0.517546	-8.23983	1.72458e-16	2.03948e-15
DOCK4	523.815	-1.90869	0.265974	-7.17624	7.16543e-13	6.05853e-12
LOC124901727	9.12687	-0.681233	0.983808	-0.692444	0.488658	0.572292
LOC124901726	8.1248	-3.15378	0.949108	-3.32289	0.000890902	0.00268663
DOCK4-AS1	33.447	-2.98797	0.769823	-3.88138	0.000103867	0.000361022
ZNF277	312.952	1.25981	0.215154	5.85537	4.7596e-09	2.78202e-08
ZNF277-AS1	5.92067	0.10286	0.546711	0.188144	0.850764	0.884091
LOC105375456	0.898037	0.627701	2.95908	0.212127	0.832008	0.868764
LOC105375457	299.702	-3.67221	0.683822	-5.37013	7.86807e-08	4.06637e-07
IFRD1	978.007	-0.837209	0.191238	-4.37785	1.19857e-05	4.74549e-05
LSMEM1	264.277	-2.41449	0.271741	-8.88527	6.37654e-19	9.3124e-18
LINC03076	0.417911	2.47922	2.95943	0.837735	0.402179	NA
LOC101928012	2.24075	3.81039	2.94674	1.29309	0.195981	0.288191
TMEM168	709.887	-0.324492	0.190128	-1.70671	0.0878764	0.161023
LOC124901729	1.87214	-0.51306	1.40743	-0.364536	0.715458	0.772915
SAMTOR	329.194	0.154244	0.182695	0.844271	0.398518	0.488137
HRAT17	0.0647438	0.449687	2.98497	0.15065	0.880251	NA
GPR85	8.5027	3.49728	0.909471	3.8454	0.000120357	0.000415128
LOC107986837	1.95594	3.92848	2.52095	1.55833	0.119155	0.200626
SMIM30	171.083	2.62749	0.221816	11.8454	2.2746e-32	9.17231e-31
LOC124901813	0.955332	3.11087	2.954	1.05311	0.292293	0.386982
LOC124901814	6.46384	5.68284	2.87875	1.97406	0.0483744	0.0994239
PPP1R3A	2.81478	4.45578	2.94601	1.51248	0.130411	0.214069
FOXP2	1.56785	2.67016	2.67863	0.996838	0.318843	0.413039
MDFIC	1407.89	0.815844	0.148241	5.5035	3.72322e-08	1.99194e-07
LINC01393	3.90613	0.340759	0.629974	0.540909	0.58857	0.66196
LINC01392	0.875898	0.394079	2.22869	0.176821	0.859649	0.891004
LOC100506489	2.5478	4.75635	2.9464	1.61429	0.106464	0.185741
LOC102724407	0.816028	2.71194	2.95715	0.917079	0.359101	0.44994
TFEC	1222.54	2.19731	0.296114	7.42048	1.16695e-13	1.06709e-12
TES	2256.98	1.28972	0.0897239	14.3743	7.49876e-47	7.79227e-45
LOC124901730	262.874	-2.40283	0.269235	-8.92468	4.46986e-19	6.61309e-18
LOC102724434	0.548078	1.63431	2.95874	0.552366	0.580697	NA
LOC105375463	1.35345	3.51998	2.95155	1.19259	0.233031	0.327547
LOC124900233	1.60736	3.75526	2.95043	1.27279	0.203094	0.29568
LOC107986838	0.348259	2.25119	2.96204	0.760011	0.447248	NA
CAV2	26.886	1.84184	0.484813	3.79908	0.000145236	0.000495109
CAV1	16.311	2.5862	0.598927	4.31805	1.57416e-05	6.12556e-05
COMETT	2.16457	4.545	2.94722	1.54213	0.123042	0.205477
MET	59.908	5.29597	0.924057	5.73121	9.97181e-09	5.63531e-08
LOC124901731	5.79181	3.69423	1.97474	1.87074	0.0613808	0.121089
CAPZA2	2054.99	1.67319	0.246081	6.79935	1.05092e-11	8.03994e-11
LOC105375465	2.1069	4.03943	2.94763	1.3704	0.170561	0.259829
ST7-AS1	12.2465	1.17184	0.463256	2.52957	0.0114202	0.0280066
ST7	121.26	0.765066	0.182115	4.20101	2.65724e-05	0.000100258
ST7-OT4	18.7171	-2.89568	0.663892	-4.36167	1.29074e-05	5.08919e-05
ST7-AS2	9.8174	-0.789076	0.961219	-0.820912	0.411696	0.49943
LOC124901732	2.5928	-1.83572	0.869283	-2.11177	0.0347066	0.0747623
ST7-OT3	4.62758	-0.582949	1.23706	-0.471236	0.637472	0.70515
LOC105375466	2.13369	4.05997	2.94753	1.37741	0.168384	0.257317
WNT2	8.04373	6.00319	2.85791	2.10056	0.03568	0.076596
ASZ1	1.82122	4.29456	2.94836	1.45659	0.14523	0.23032
LOC105375468	0.202231	0.447476	2.98414	0.149951	0.880803	NA
CFTR	5.2268	5.36693	2.89187	1.85586	0.0634729	0.124385
CFTR-AS1	0	0	0	0	1	NA
CTTNBP2	17.4739	0.55561	0.540911	1.02717	0.304338	0.398447
LOC105375469	1.93703	2.92388	2.94668	0.992263	0.321069	0.415035
LOC105375470	4.94634	-0.109623	0.956339	-0.114627	0.908741	0.930084
LSM8	852.672	0.948314	0.233861	4.05503	5.01275e-05	0.000181864
ANKRD7	0.768589	1.03554	2.13306	0.485474	0.62734	0.696025
LOC124901815	1.00367	1.45146	2.62936	0.55202	0.580934	0.655155
LOC105375471	0.59488	1.82777	2.95682	0.618155	0.536473	NA
LOC105375472	4.98261	2.23723	1.50325	1.48826	0.136682	0.221046
LOC107986747	2.37448	4.21877	2.94687	1.43161	0.152256	0.238714
LOC105375473	1.4231	3.68806	2.95073	1.24988	0.211343	0.304683
LINC02476	0.737735	3.19587	2.95343	1.08208	0.279215	NA
LOC107986840	1.61226	3.77399	2.95035	1.27917	0.200838	0.29316
KCND2	2.5678	4.04108	2.94585	1.37179	0.17013	0.259431
TSPAN12	7.28462	5.83252	1.65633	3.52135	0.000429362	0.00136822
LOC124901733	2.46818	2.22109	1.93893	1.14552	0.251992	0.346557
ING3	409.034	0.763977	0.154307	4.95103	7.38227e-07	3.38275e-06
LOC124901734	19.579	-2.30041	0.383243	-6.00249	1.94317e-09	1.18366e-08
CPED1	293.993	0.965743	0.204701	4.71782	2.38387e-06	1.02558e-05
LOC124901735	287.948	-1.75674	0.451213	-3.89337	9.88632e-05	0.000344584
WNT16	64.4972	-0.837355	0.450051	-1.86058	0.0628035	0.123376
FAM3C	502.455	0.648977	0.297315	2.18279	0.0290511	0.0641979
LOC105375478	0.816028	2.71194	2.95715	0.917079	0.359101	0.44994
PTPRZ1	3.55374	3.13541	2.37521	1.32005	0.186817	0.277927
AASS	89.5211	0.561614	0.3675	1.5282	0.126462	0.209743
LOC102724527	1.69442	2.03366	2.37657	0.85571	0.392158	0.482174
FEZF1	0.493328	2.06703	2.95943	0.698454	0.484893	NA
FEZF1-AS1	1.38631	3.52575	2.94967	1.1953	0.231969	0.327023
CADPS2	3.856	2.77534	1.62782	1.70494	0.0882048	0.16149
LOC124901739	7.72391	6.3761	2.80412	2.27384	0.0229758	0.052313
RNF133	0	0	0	0	1	NA
RNF148	1.08973	3.40286	2.95218	1.15266	0.249051	0.34344
LOC124901738	1.04431	-0.896073	1.9795	-0.452677	0.650782	0.71723
LOC105375482	0	0	0	0	1	NA
SLC13A1	1.66405	3.38162	2.95026	1.14621	0.251707	0.346247
IQUB	12.9846	0.0106824	0.640418	0.0166804	0.986692	0.990074
LOC124901740	26.2583	2.10735	0.419766	5.02029	5.15931e-07	2.41582e-06
NDUFA5	506.362	1.49948	0.193647	7.74336	9.68199e-15	9.76782e-14
ASB15	2.31978	1.3195	1.93467	0.682031	0.495219	0.578263
ASB15-AS1	0.955332	3.11087	2.954	1.05311	0.292293	0.386982
LMOD2	6.68406	1.0601	0.826679	1.28236	0.199717	0.292423
WASL	338.016	-0.0867157	0.17037	-0.508984	0.610764	0.681458
WASL-DT	32.8439	1.37591	0.277347	4.96097	7.01409e-07	3.2216e-06
HYAL4	2.61925	0.0206632	1.80466	0.0114499	0.990864	0.993013
HYAL6P	0.839103	-0.977774	2.97261	-0.328928	0.74221	0.794987
SPAM1	0.552306	2.82986	2.95613	0.957284	0.338424	NA
LOC105375483	0.816028	2.71194	2.95715	0.917079	0.359101	0.44994
TMEM229A	1.60199	4.18206	2.9488	1.41823	0.156125	0.242873
LOC124901741	1.61226	3.77399	2.95035	1.27917	0.200838	0.29316
LOC102724577	1.35345	3.51998	2.95155	1.19259	0.233031	0.327547
SSU72L6	0.0468778	0.449687	2.98497	0.15065	0.880251	NA
GPR37	2.45076	3.61443	2.94615	1.22683	0.219885	0.313995
LINC03043	0.523199	2.26049	2.95751	0.764322	0.444676	NA
POT1	241.223	0.699243	0.272472	2.5663	0.010279	0.0254372
POT1-AS1	15.1493	0.34049	0.54768	0.621695	0.534142	0.613495
LINC02830	2.06096	-0.563749	1.41099	-0.399542	0.689494	0.750173
LOC101928283	1.67899	3.12092	2.94887	1.05834	0.289898	0.384913
LOC101928254	0.334793	1.5612	2.96583	0.526397	0.598612	NA
LOC100506664	0	0	0	0	1	NA
LOC105375487	1.95081	4.37737	2.94797	1.48488	0.137576	0.222063
GRM8	6.51765	4.55037	2.11802	2.14841	0.0316812	0.0691506
LOC101928357	1.58201	2.92305	2.95257	0.99	0.322174	0.415447
LOC124901742	0.88568	2.92743	2.95534	0.990556	0.321903	0.415211
ZNF800	2552.06	-1.16096	0.169892	-6.83349	8.28741e-12	6.40155e-11
LOC105375490	49.7282	0.704295	0.231378	3.04391	0.00233522	0.00653984
GCC1	728.125	-0.316149	0.149894	-2.10915	0.0349318	0.0752013
ARF5	1849.37	0.795676	0.17049	4.66699	3.05651e-06	1.29686e-05
LOC105375489	30.7585	-0.625898	0.238305	-2.62645	0.008628	0.0216923
FSCN3	9.89308	-1.34708	0.443008	-3.04075	0.00235989	0.00660345
PAX4	1.26381	3.87963	2.9499	1.31517	0.188452	0.279766
SND1-DT	1.90084	-3.53883	1.12794	-3.13743	0.00170438	0.00489837
SND1	5296.1	-1.03427	0.147985	-6.98907	2.76712e-12	2.2327e-11
SND1-IT1	254.204	-5.8	0.370046	-15.6737	2.28764e-55	4.07862e-53
LRRC4	1336.66	-2.72545	0.192468	-14.1605	1.60794e-45	1.52225e-43
LOC124901743	176.665	-4.0675	0.5159	-7.88428	3.16346e-15	3.35174e-14
MIR593	6.09333	-4.61695	0.620596	-7.43954	1.01036e-13	9.2922e-13
LOC105375493	1.83454	-0.458373	1.40722	-0.32573	0.744629	0.797022
LOC124901744	0.968052	-0.647345	1.76544	-0.366677	0.71386	0.771587
LEP	6.67815	-0.435645	0.706503	-0.616622	0.537484	0.616366
RBM28	962.707	-0.43604	0.0887308	-4.91419	8.91489e-07	4.0444e-06
PRRT4	68.9503	2.05211	0.550091	3.73049	0.000191104	0.000640412
LOC107986845	7.09504	-4.8209	0.654529	-7.36545	1.76548e-13	1.58712e-12
IMPDH1	4213.27	-0.21608	0.190308	-1.13542	0.256199	0.350954
EFCAB3P1	25.6142	0.167394	0.404189	0.414147	0.678766	0.741188
HILPDA	16.3436	-0.331543	0.342411	-0.96826	0.332914	0.426268
METTL2B	455.892	0.259018	0.101268	2.55776	0.010535	0.0260248
LINC01000	4254.99	-1.05835	0.141537	-7.47752	7.57401e-14	7.05628e-13
GARIN1A	133.764	-1.75973	0.316013	-5.56854	2.56889e-08	1.39606e-07
GARIN1B	1.42984	1.68089	2.10511	0.798482	0.424591	0.511767
CALU	754.153	1.33935	0.119644	11.1945	4.33724e-29	1.38488e-27
OPN1SW	12.3627	-3.31992	0.936339	-3.54564	0.000391662	0.00125548
CCDC136	171.049	0.0960149	0.214397	0.447838	0.65427	0.720172
FLNC	6.27863	3.0952	1.47957	2.09197	0.0364416	0.0780022
FLNC-AS1	0.876365	2.29975	2.95715	0.777691	0.436751	0.523122
ATP6V1F	1084.31	1.44847	0.16902	8.56981	1.03654e-17	1.36354e-16
SPMIP1	61.4991	-0.469206	0.330483	-1.41976	0.155678	0.242424
KCP	14.8811	0.593096	0.459315	1.29126	0.196613	0.288975
LOC105375497	0.984033	1.56978	2.70583	0.580148	0.561815	0.638336
IRF5	2293.75	1.22304	0.183524	6.66419	2.66122e-11	1.95095e-10
TNPO3	1736.26	-0.305775	0.0966096	-3.16506	0.0015505	0.004484
TPI1P2	10.8927	-0.244075	0.313282	-0.779092	0.435926	0.522596
LOC407835	5.23967	0.734853	1.00315	0.732545	0.463836	0.548825
TSPAN33	613.719	0.423766	0.259649	1.63207	0.102664	0.180863
SMO	6.50951	1.1339	0.550294	2.06053	0.0393477	0.0833642
AHCYL2	532.259	0.195155	0.107807	1.81022	0.0702611	0.135148
LOC124900234	259.292	-3.50855	0.486136	-7.21721	5.30634e-13	4.54351e-12
LOC105375500	127.108	-2.57863	0.357546	-7.21204	5.51211e-13	4.71166e-12
LOC107986847	24.2902	-2.92114	0.404656	-7.21881	5.24437e-13	4.49373e-12
STRIP2	35.453	0.776632	0.295494	2.62825	0.00858259	0.0215982
SMKR1	17.1526	0.87276	0.253498	3.44287	0.000575571	0.0017952
NRF1	709.446	-0.300068	0.0886784	-3.38377	0.00071497	0.00219165
LOC105375501	3.02094	4.56857	2.94552	1.55102	0.120897	0.202976
UBE2H	2354.9	-0.516832	0.112333	-4.60089	4.20684e-06	1.76069e-05
UBE2H-DT	4.51003	1.72416	1.48294	1.16267	0.244964	0.339299
ZC3HC1	237.737	0.077498	0.130959	0.591772	0.554004	0.631147
KLHDC10	730.691	0.000962707	0.0850474	0.0113197	0.990968	0.993089
LINC03008	6.46246	-1.7565	0.528709	-3.32224	0.000892972	0.00269252
TMEM209	440.384	0.414921	0.0972037	4.26857	1.96728e-05	7.56396e-05
LOC124901745	10.6453	-1.74938	0.398188	-4.39334	1.11622e-05	4.43796e-05
SSMEM1	0.107317	-0.77994	2.98428	-0.261349	0.793823	NA
CPA2	1.25373	3.86896	2.94995	1.31154	0.189676	0.281144
CPA4	1.40261	3.02405	2.94925	1.02536	0.305192	0.399178
LOC105375503	0.750176	2.71021	2.95392	0.917494	0.358884	0.44994
CPA5	8.09382	-0.732637	0.875766	-0.836566	0.402836	0.492323
LOC105375504	0.645929	-0.678572	1.92129	-0.353185	0.72395	NA
CPA1	5.44574	3.29294	2.17682	1.51273	0.130348	0.213985
CEP41	160.384	0.337258	0.157303	2.144	0.0320326	0.069794
LOC105375505	1.49275	3.8351	2.95008	1.3	0.193602	0.285374
MESTIT1	7.20023	-0.854548	0.767672	-1.11317	0.265636	0.360494
MEST	67.1374	-0.319007	0.218459	-1.46026	0.144219	0.229266
COPG2	276.557	0.604701	0.145099	4.1675	3.07954e-05	0.000115228
COPG2IT1	32.0015	-1.81077	0.430972	-4.2016	2.65032e-05	0.000100018
LOC124901746	22.457	-3.49983	0.869751	-4.02395	5.72312e-05	0.000206061
TSGA13	6.00269	2.27522	1.62481	1.4003	0.161425	0.249241
KLF14	3.41054	0.737683	0.980115	0.752649	0.451661	0.537214
LOC105375508	22.2985	-0.67783	0.708174	-0.957152	0.33849	0.431676
LOC105375509	1.6617	0.487173	1.85404	0.262763	0.792734	0.836709
MIR29A	8.28975	-6.52349	0.619893	-10.5236	6.72664e-26	1.72326e-24
MIR29B1	4.28189	-5.57498	0.808556	-6.89498	5.38707e-12	4.24143e-11
LINC-PINT	2047.4	-3.20043	0.137417	-23.29	5.59841e-120	1.09241e-116
LINC00513	339.841	-6.67321	0.347959	-19.1782	5.63445e-82	2.95372e-79
MKLN1	2147.57	-1.12824	0.165882	-6.80147	1.03553e-11	7.93089e-11
MKLN1-AS	33.2081	-0.773152	0.201931	-3.82879	0.000128772	0.000441946
LOC124901747	112.806	-3.21475	0.548006	-5.86626	4.45729e-09	2.61358e-08
PODXL	264.739	-2.6252	0.273902	-9.58446	9.29426e-22	1.70199e-20
LOC107986849	1.57768	3.76006	2.95041	1.27442	0.202514	0.295046
LOC101928782	1.21415	3.08733	2.95416	1.04508	0.295987	0.390033
PLXNA4	193.793	-0.585527	0.420492	-1.39248	0.163777	0.252075
LOC101928807	1.81758	-1.7701	1.22689	-1.44275	0.14909	0.234914
LOC105375511	4.40108	-4.06144	0.957657	-4.24101	2.22513e-05	8.49215e-05
LOC102724906	1.10668	-3.60442	1.1701	-3.08045	0.00206687	0.00584827
FLJ40288	3.25506	3.61753	2.11032	1.71421	0.0864905	0.159225
LOC100506937	0	0	0	0	1	NA
CHCHD3	464.615	0.970427	0.113608	8.54192	1.32006e-17	1.71593e-16
MIR3654	199.697	1.03641	0.197927	5.23634	1.63794e-07	8.15209e-07
LOC105375512	1.61226	3.77399	2.95035	1.27917	0.200838	0.29316
EXOC4	1183.02	-0.313678	0.117285	-2.6745	0.00748398	0.0190811
MIR6133	1.22661	-3.28293	1.06681	-3.07734	0.00208855	0.00590298
LOC124901748	46.7732	-1.23173	0.370263	-3.32662	0.000879052	0.00265317
LOC124901749	179.464	-4.47612	0.576977	-7.75788	8.63622e-15	8.75158e-14
LOC101928861	26.5017	-5.2213	0.594939	-8.77619	1.69104e-18	2.37008e-17
LOC105375514	179.183	-2.74785	0.436632	-6.29328	3.10818e-10	2.05707e-09
LRGUK	51.6591	1.11302	0.544905	2.0426	0.0410925	0.0865543
SLC35B4	408.722	0.309627	0.0966885	3.20232	0.00136326	0.00398616
LOC105375517	3.57768	1.85252	1.54211	1.20129	0.229641	0.324574
LINC03060	7.60013	0.501112	0.768185	0.652333	0.514187	0.595227
AKR1B1	607.568	0.455718	0.145422	3.13376	0.00172581	0.00495307
AKR1B10	7.78741	5.37249	2.08654	2.57483	0.0100289	0.0248796
LOC105375520	1.30425	2.94596	2.94958	0.998774	0.317904	0.412111
AKR1B15	6.88816	4.2535	2.15253	1.97605	0.0481493	0.0990771
LOC124901750	99.6137	-1.18167	0.580638	-2.03512	0.0418388	0.0878942
BPGM	954.235	-1.37099	0.318842	-4.2999	1.70879e-05	6.62155e-05
LOC124901751	10.8357	-4.9673	0.608435	-8.16407	3.23928e-16	3.74624e-15
CALD1	71.7272	0.654172	0.368596	1.77477	0.0759364	0.143795
AGBL3	117.136	-1.13187	0.297701	-3.80205	0.000143506	0.000489592
CYREN	1976.24	-1.82433	0.200774	-9.08649	1.02291e-19	1.5975e-18
TMEM140	1936.76	-1.2218	0.258567	-4.72529	2.29793e-06	9.90571e-06
WDR91	713.905	-0.541339	0.0951571	-5.68889	1.27867e-08	7.15366e-08
MIR6509	0.530768	-1.39802	2.154	-0.649036	0.516315	NA
STRA8	3.20934	2.04998	2.18156	0.939683	0.34738	0.439313
LOC107984123	7.53517	0.278449	1.07797	0.258308	0.796169	0.839604
CNOT4	721.536	-0.381868	0.142072	-2.68784	0.00719156	0.0184049
NUP205	1127.88	0.133176	0.108252	1.23024	0.218607	0.312678
STMP1	1390.36	0.157519	0.223473	0.704867	0.480893	0.564895
SLC13A4	123.322	-2.47519	0.32859	-7.53275	4.96808e-14	4.7008e-13
LOC105375521	214.676	-1.20645	0.236668	-5.09767	3.43868e-07	1.64928e-06
FAM180A	1.62204	2.45303	2.69715	0.90949	0.363092	0.453726
LOC105375522	1.74062	4.1766	2.94882	1.41637	0.156668	0.243427
MTPN	6384.47	0.350132	0.15505	2.25818	0.0239341	0.0541928
LOC105375523	47.8823	-0.954363	0.263395	-3.62331	0.000290852	0.000950907
CHRM2	6.80807	6.19184	2.94137	2.10509	0.0352833	0.0758465
LOC349160	1.21577	2.05208	2.956	0.694208	0.487552	0.571323
PTN	1.7388	2.99674	2.95482	1.01419	0.310492	0.404324
DGKI	7.81674	1.77231	0.948276	1.86898	0.0616251	0.12151
CREB3L2	1304.93	-0.154856	0.104457	-1.48249	0.13821	0.22252
CREB3L2-AS1	13.4851	-1.93974	0.971011	-1.99765	0.0457548	0.094839
LOC124901752	0.180837	-1.19973	2.98305	-0.402183	0.687549	NA
LOC124901753	0.868683	-0.000647199	2.96318	-0.000218413	0.999826	0.999854
AKR1D1	0.111515	0.0374939	2.98497	0.0125609	0.989978	NA
LOC107986749	3.70408	4.84544	2.94426	1.64572	0.0998207	0.177187
LOC124901754	3.09509	4.59935	2.94537	1.56155	0.118393	0.199737
TRIM24	697.522	-0.384716	0.109874	-3.50144	0.000462758	0.00146652
LOC124901843	2.83249	-4.57338	0.772816	-5.91781	3.26247e-09	1.94184e-08
LOC124901755	92.7995	-5.16478	0.681518	-7.57834	3.50008e-14	3.35242e-13
SVOPL	2.50454	1.15167	1.18174	0.974555	0.329781	0.423197
ATP6V0A4	1.81095	4.34387	2.94812	1.47343	0.140634	0.225116
TMEM213	1.97927	2.53679	2.66567	0.951653	0.341273	0.434372
KIAA1549	11.8887	0.971323	0.654052	1.48508	0.137521	0.222013
ZC3HAV1L	87.1056	0.307201	0.186701	1.64541	0.0998846	0.177256
LOC107986852	13.7072	2.69316	0.493262	5.4599	4.76411e-08	2.51965e-07
ZC3HAV1	4782.91	-0.593312	0.146632	-4.04626	5.20424e-05	0.000188384
IFT56	49.7911	-0.872297	0.37291	-2.33916	0.0193269	0.0449073
LOC124901756	4.36621	2.61177	1.42311	1.83525	0.0664687	0.129182
UBN2	1337.8	-0.786236	0.133055	-5.90909	3.43999e-09	2.04196e-08
LUC7L2	326.916	-0.273165	0.195238	-1.39914	0.16177	0.249609
FMC1	14.9702	-0.741443	0.404862	-1.83135	0.0670486	0.130151
TRR-CCT4-1	0.82933	-1.72142	1.27628	-1.34878	0.177407	0.267119
LOC100129148	0.861229	-1.41779	1.51372	-0.936625	0.348952	0.44076
KLRG2	8.28127	-1.40611	0.664045	-2.11749	0.034218	0.0739015
CLEC2L	29.5148	0.196982	0.569319	0.345996	0.729346	0.784445
HIPK2	3940.4	-0.880596	0.15365	-5.73118	9.97326e-09	5.63531e-08
LOC105375530	17.8869	-3.21058	0.81256	-3.95119	7.77637e-05	0.000275055
TBXAS1	4083.59	-0.370514	0.204481	-1.81197	0.0699908	0.134752
LOC107986853	682.731	-4.05351	0.204434	-19.828	1.70687e-87	1.03363e-84
LOC105375532	1820.64	-2.76272	0.161909	-17.0634	2.7781e-65	7.6831e-63
PARP12	2789.02	1.01975	0.244851	4.16477	3.11672e-05	0.000116481
LOC124901757	17.8829	-4.97091	0.484353	-10.263	1.03451e-24	2.39205e-23
KDM7A	2707.91	-0.696296	0.13983	-4.9796	6.37175e-07	2.94544e-06
KDM7A-DT	254.121	-0.988439	0.272256	-3.63055	0.000282819	0.000926022
LOC107986854	7.73023	-1.24592	0.410304	-3.03658	0.00239282	0.00668652
LOC105375534	8.04545	-0.405123	0.685937	-0.590612	0.55478	0.631725
LOC124901758	11.9466	0.518966	0.601799	0.862357	0.388491	0.478603
SLC37A3	474.597	-0.645603	0.136672	-4.72373	2.31554e-06	9.97409e-06
LOC124901838	3.73275	-3.26899	0.950546	-3.43907	0.000583721	0.0018182
LOC124901759	6.76647	-0.178058	0.786531	-0.226384	0.820903	0.860057
RAB19	46.7752	-1.67181	0.201953	-8.27825	1.24995e-16	1.49836e-15
MKRN1	8306.37	-1.69848	0.198054	-8.57583	9.83716e-18	1.29502e-16
DENND2A	4.61454	2.05766	1.0466	1.96605	0.0492933	0.100987
LOC105375535	4.57837	0.0918446	1.10014	0.0834846	0.933466	0.949387
ADCK2	408.184	0.0518442	0.155152	0.334151	0.738266	0.791856
NDUFB2-AS1	44.9376	-0.539155	0.237754	-2.2677	0.0233474	0.0530626
NDUFB2	280.594	1.51787	0.230881	6.57427	4.8893e-11	3.49821e-10
BRAF	1536.93	-1.0744	0.129013	-8.32781	8.23523e-17	1.0024e-15
LOC105375536	5.21633	1.54097	1.74322	0.883983	0.376705	0.466884
MRPS33	194.065	1.76772	0.177569	9.95513	2.39503e-23	4.97461e-22
LOC107986719	2.95668	4.94691	2.94569	1.67937	0.0930803	0.168154
TMEM178B	26.7195	1.31052	0.656876	1.99508	0.0460345	0.095323
LOC124901760	0.317626	-1.8344	2.97212	-0.617202	0.537102	NA
AGK-DT	2.82769	-0.316104	1.20014	-0.26339	0.79225	0.836275
AGK	187.053	-0.620944	0.125927	-4.93097	8.18232e-07	3.72698e-06
DENND11	14.9441	0.12938	0.389941	0.331794	0.740045	0.793207
SSBP1	138.004	1.31836	0.222711	5.9196	3.22731e-09	1.92254e-08
TAS2R3	56.6283	-3.90703	0.331169	-11.7977	4.01176e-32	1.58856e-30
TAS2R4	150.314	-1.61883	0.22694	-7.13329	9.79946e-13	8.21055e-12
TAS2R5	47.2093	-0.803259	0.333673	-2.40732	0.0160699	0.0380571
PRSS37	10.6876	0.411758	0.979849	0.420225	0.674321	0.737229
OR9A4	5.2036	2.49456	1.35632	1.83922	0.0658834	0.128265
CLEC5A	166.363	2.0561	0.250567	8.20579	2.29084e-16	2.68114e-15
LOC124901761	0.789629	-0.0757319	1.73364	-0.0436837	0.965157	0.973751
TAS2R38	1.09051	-1.22477	1.12966	-1.0842	0.278277	0.372796
MGAM	1365.57	-4.14643	0.301775	-13.7402	5.83546e-43	4.78876e-41
MOXD2P	0.327422	-1.86751	2.56991	-0.726684	0.467419	NA
TRBV1	0.792973	-1.22407	1.15371	-1.06099	0.288696	0.383636
TRBV2	36.6071	1.02089	0.374879	2.72324	0.00646444	0.0166826
TRBV4-1	35.794	1.2206	0.375743	3.24848	0.00116023	0.00343279
TRBV6-1	0.996431	-0.217099	1.28215	-0.169324	0.865541	0.895737
LOC105375539	1.51847	0.0888456	0.883018	0.100616	0.919855	0.938643
TRBV7-1	0.309696	-0.480692	2.64551	-0.181701	0.855817	NA
TRBV7-2	0.0398663	0.449687	2.98497	0.15065	0.880251	NA
TRBV7-3	2.06322	-0.589663	1.91579	-0.307791	0.758241	0.808393
TRBV8-2	0.395473	-1.04836	2.1699	-0.483136	0.628999	NA
TRBV9	1.5745	-0.0664291	2.7691	-0.0239895	0.980861	0.98588
TRBV10-2	0.896921	-1.49609	1.93126	-0.774669	0.438535	0.524954
TRBV11-2	27.0851	1.31992	0.382094	3.45444	0.000551432	0.00172512
TRBV12-2	0.939921	-0.110497	1.25522	-0.0880302	0.929853	0.946397
TRBV7-4	8.42104	-0.0455618	0.590401	-0.0771709	0.938488	0.953362
LOC107986855	27.2402	-1.11683	0.307462	-3.6324	0.000280798	0.000919577
TRBV5-4	3.44162	0.252625	0.852214	0.296434	0.766899	0.81508
TRBV6-6	7.82067	0.538321	0.910546	0.591207	0.554382	0.631435
TRBV7-5	0.219283	-1.42528	2.98032	-0.478231	0.632486	NA
TRBV5-5	9.13253	-1.29742	0.423641	-3.06254	0.0021947	0.00617911
TRBV6-7	1.26611	-2.46152	0.940144	-2.61824	0.00883843	0.0221801
TRBV7-6	15.0006	-0.336293	0.408052	-0.824141	0.409859	0.497804
TRBV6-8	3.68157	-4.17615	0.697385	-5.9883	2.12043e-09	1.28568e-08
TRBV7-9	15.4162	0.0951605	1.23189	0.0772477	0.938426	0.953328
TRBV13	0.751588	-0.737152	1.203	-0.612761	0.540035	0.618674
TRBV10-3	9.58483	-0.603348	0.680241	-0.886961	0.3751	0.46537
TRBV12-3	0.354497	-1.43947	2.6048	-0.552622	0.580522	NA
TRBV12-4	8.9395	0.839966	0.643516	1.30528	0.191799	0.283489
TRBV12-5	2.38107	0.571124	1.0183	0.560863	0.574891	0.649968
TRBV15	0.960243	-1.16783	1.96995	-0.592819	0.553302	0.630573
TRBV17	0.782415	-3.12439	1.71895	-1.81762	0.0691229	0.13341
TRBV18	4.99743	-1.83344	0.907022	-2.02139	0.0432394	0.090398
TRBV19	19.9563	-0.665958	0.695506	-0.957517	0.338306	0.431473
TRBV20-1	23.4133	-0.737739	0.690234	-1.06882	0.285149	0.379899
TRBV21-1	2.46895	-3.92749	1.05284	-3.73038	0.000191192	0.000640646
TRBV23-1	1.79079	1.37066	1.32478	1.03463	0.300841	0.395229
TRBV24-1	2.61862	-3.62389	0.907202	-3.99458	6.48084e-05	0.000231634
TRBV25-1	3.76369	1.15428	1.69641	0.680428	0.496233	0.57914
TRBVA	0.809077	-3.16647	1.47218	-2.15087	0.0314863	0.0687831
TRBV26	0.945669	-3.39265	2.43168	-1.39519	0.162959	0.251112
TRBVB	1.73044	-4.25473	1.372	-3.10112	0.0019279	0.00548733
TRBV27	0.723844	-0.521868	1.70651	-0.30581	0.759749	NA
TRBV28	2.92258	0.0129311	0.927808	0.0139373	0.98888	0.991619
TRBV29-1	0.371339	2.34248	2.96095	0.791124	0.428872	NA
PRSS1	1.28829	-2.92119	0.987957	-2.9568	0.0031085	0.00850707
LOC124901763	0.96657	-2.95181	1.31089	-2.25177	0.0243371	0.0549882
PRSS2	3.27237	-0.38342	1.04812	-0.365818	0.714501	0.772105
TRBD1	0.5413	1.17042	1.64346	0.712168	0.476361	NA
TRBJ1-1	0.296366	1.36183	2.16295	0.62962	0.528943	NA
TRBJ1-2	0.779039	0.213941	1.21765	0.175699	0.86053	0.89176
TRBJ1-3	1.13604	-0.292191	1.45572	-0.200719	0.840918	0.876235
TRBJ1-4	5.7421	-0.534102	0.354495	-1.50665	0.1319	0.215804
TRBJ1-6	33.0562	-0.83565	0.73147	-1.14243	0.253277	0.348024
TRBC1	510.11	0.466776	0.247027	1.88958	0.0588142	0.116999
TRBD2	1.4663	-0.183564	1.34889	-0.136085	0.891754	0.916786
TRBJ2-3	14.0287	-1.01434	0.641691	-1.58072	0.113942	0.194784
TRBJ2-4	3.0438	-0.582443	0.853162	-0.682687	0.494804	0.577837
TRBJ2-7	52.3574	-1.56946	0.199356	-7.87265	3.47214e-15	3.66662e-14
TRBC2	55.2678	-0.575536	0.334717	-1.71947	0.0855287	0.157783
TRBV30	4.92582	-0.770716	0.650593	-1.18464	0.236161	0.33094
LOC105375541	1.09792	-1.66089	1.10719	-1.50009	0.133591	0.217419
EPHB6	77.5725	0.313403	0.172546	1.81635	0.0693175	0.133749
TRPV6	7.96339	0.728123	0.766946	0.949381	0.342427	0.435574
KEL	3.31775	-4.17396	1.23898	-3.36888	0.000754737	0.0023049
PIP	2.17736	-2.29746	1.1428	-2.01038	0.0443913	0.0924218
TAS2R39	6.83862	-1.25246	1.1803	-1.06113	0.28863	0.383577
LOC124901764	27.4984	-2.09876	1.00391	-2.09058	0.0365661	0.0782258
TAS2R40	24.3466	-3.34043	0.383178	-8.71771	2.83896e-18	3.90265e-17
LOC105375546	2.59538	0.177284	0.75023	0.236306	0.813195	0.854148
TMEM139-AS1	0.886446	0.124133	1.69526	0.0732236	0.941628	0.955766
GSTK1	4110.02	1.11095	0.158677	7.00133	2.53552e-12	2.05291e-11
TMEM139	13.3306	0.521188	0.41704	1.24973	0.211398	0.30475
CASP2	1643.5	-0.248459	0.113785	-2.18359	0.0289925	0.0640887
CLCN1	21.4115	1.67482	0.532446	3.14552	0.0016579	0.00477417
FAM131B	64.6613	0.477973	0.308132	1.5512	0.120855	0.202925
FAM131B-AS1	1.12678	2.70261	2.22688	1.21363	0.224887	0.319372
FAM131B-AS2	224.766	0.529029	0.168046	3.14812	0.00164325	0.00473431
ZYX	134.524	1.20563	0.431091	2.79669	0.00516296	0.0135722
EPHA1	6.33828	-1.62216	0.887877	-1.82701	0.0676983	0.131194
EPHA1-AS1	2.02312	-0.924055	0.851269	-1.0855	0.277699	0.372148
LOC105375547	0.820625	-0.679849	1.35129	-0.503112	0.614885	0.685042
LOC101928466	0.613348	-0.209267	2.95016	-0.0709341	0.94345	NA
TCAF2	25.5343	-1.38121	0.511342	-2.70115	0.00691007	0.0177362
TCAF2P1	1.79844	-2.65634	1.94542	-1.36543	0.172118	0.261639
LOC154761	1.87133	-1.99839	1.00625	-1.98597	0.0470366	0.0971061
LOC112267988	1.16431	-0.797574	1.80221	-0.442552	0.65809	0.723423
TCAF1	8.07576	-1.36407	0.440813	-3.09443	0.00197191	0.0056035
OR2A25	0.746377	2.45062	2.95974	0.827985	0.407679	0.495618
CTAGE4	0.609392	0.51237	1.09254	0.468972	0.63909	NA
ARHGEF35	3.25875	-1.09761	0.607251	-1.80751	0.0706836	0.135767
OR2A42	5.96298	-3.74943	0.741609	-5.0558	4.28598e-07	2.02961e-06
ARHGEF34P	0.86089	-3.2632	2.03683	-1.6021	0.109134	0.189093
OR2A1	5.54937	-4.40444	0.836718	-5.26395	1.40989e-07	7.08232e-07
ARHGEF5	3.10677	0.035218	0.845723	0.0416424	0.966784	0.974991
TPK1	178.052	-1.40144	0.140566	-9.97002	2.06186e-23	4.30552e-22
LOC105375552	0	0	0	0	1	NA
CNTNAP2	4.55822	0.63239	1.00434	0.629658	0.528918	0.608749
LOC105375556	2.43644	4.24347	2.94678	1.44004	0.149857	0.235807
LOC105375554	6.19969	0.0277247	0.898431	0.030859	0.975382	0.981614
LOC124901766	4.58122	2.87815	0.897571	3.20659	0.00134316	0.00393067
C7orf33	5.57376	5.88271	2.86685	2.05198	0.040172	0.0848846
LOC105375557	0.487562	2.67268	2.95751	0.903693	0.366158	NA
CUL1	1589.37	1.33159	0.158021	8.42669	3.55593e-17	4.44624e-16
EZH2	415.131	0.592909	0.140483	4.22051	2.43754e-05	9.24855e-05
LOC124901767	27.4476	-2.68879	0.752278	-3.5742	0.000351305	0.00113451
RNY5	1.8061	2.00928	2.95591	0.679749	0.496663	0.579583
RNY4	6.33509	5.64447	2.91006	1.93964	0.0524232	0.106394
LOC124901768	4.30708	0.150596	1.46751	0.10262	0.918265	0.937482
RNY3	2.29501	-3.183	1.00487	-3.16758	0.00153714	0.0044483
RNY1	162.842	-1.39281	1.24715	-1.1168	0.264081	0.358882
GHET1	6.83425	1.9253	0.694211	2.77336	0.005548	0.0144976
PDIA4	1847.6	1.6013	0.225489	7.10147	1.23441e-12	1.02473e-11
ZNF786	303.357	-0.437635	0.0916336	-4.77592	1.78887e-06	7.82203e-06
ZNF425	30.8966	-0.523751	0.238652	-2.19462	0.0281906	0.0625087
ZNF398	823.913	-1.40474	0.0765342	-18.3544	3.04157e-75	1.27178e-72
LOC107986856	152.749	-2.77555	0.337457	-8.22488	1.95382e-16	2.29897e-15
ZNF282	688.174	-0.110416	0.130125	-0.848542	0.396136	0.485874
ZNF212	338.928	0.025847	0.117535	0.219909	0.825942	0.863945
LOC124901769	21.645	-1.50174	0.866823	-1.73246	0.083192	0.154462
ZNF783	852.173	-0.52008	0.0926898	-5.61098	2.01185e-08	1.10307e-07
LOC155060	200.642	-0.0425797	0.172454	-0.246905	0.804982	0.847072
LOC124901770	1.84975	3.4238	2.94817	1.16133	0.245507	0.339893
TRC-GCA18-1	2.40672	4.21877	2.94687	1.43161	0.152256	0.238714
LOC105375559	0.482655	2.66033	2.95763	0.89948	0.368397	NA
LOC101928733	2.59362	4.32622	2.94646	1.46828	0.142029	0.226789
TRC-GCA11-1	1.25837	-2.73653	1.75478	-1.55948	0.118884	0.200391
ZNF777	463.191	0.329882	0.127676	2.58373	0.00977376	0.0243033
ZNF746	1782.87	-1.36421	0.148383	-9.19384	3.79048e-20	6.11263e-19
TRC-GCA16-1	13.6399	-2.68658	0.34475	-7.79283	6.55241e-15	6.73121e-14
ZNF767P	866.869	-0.444305	0.11341	-3.91768	8.94046e-05	0.000313734
TRC-GCA22-1	23.0754	-1.16606	0.279232	-4.17595	2.9674e-05	0.000111303
TRC-GCA15-1	12.4251	-4.31354	0.415525	-10.3809	3.02811e-25	7.36031e-24
TRC-GCA3-1	7.4563	-3.34446	0.906616	-3.68895	0.000225178	0.000747395
TRC-GCA23-1	22.22	-5.52474	0.637566	-8.66537	4.50054e-18	6.07355e-17
TRC-GCA20-1	19.1618	-5.37757	0.581267	-9.25146	2.21455e-20	3.64055e-19
TRS-AGA5-1	22.6914	-3.71925	0.250046	-14.8743	4.84281e-50	6.11849e-48
TRC-GCA19-1	31.9172	-4.37109	0.529586	-8.2538	1.53438e-16	1.82376e-15
KRBA1	311.946	-0.533254	0.223569	-2.38519	0.0170702	0.0401848
LOC124901771	8.21643	-3.905	0.671444	-5.81583	6.03355e-09	3.48891e-08
ZNF467	2718.75	-0.741769	0.186051	-3.98692	6.69372e-05	0.000238951
SSPOP	153.272	-0.821291	0.258729	-3.17433	0.00150182	0.00435505
ZNF862	1595.21	-0.763689	0.0906878	-8.42108	3.73029e-17	4.65838e-16
ATP6V0E2-AS1	75.1865	-1.35524	0.359342	-3.77145	0.000162304	0.000549932
ATP6V0E2	554.781	0.0372918	0.17874	0.208637	0.834732	0.871168
ACTR3C	469.314	-2.60872	0.292667	-8.9136	4.94029e-19	7.28148e-18
LOC124901772	4.96203	-1.28475	1.07741	-1.19244	0.233087	0.3276
LOC100134040	9.28799	-1.68097	1.09366	-1.53701	0.12429	0.207188
LRRC61	172.21	-0.524956	0.157033	-3.34297	0.000828868	0.00251423
ZBED10P	213.74	-0.387511	0.110078	-3.52033	0.000431005	0.00137295
RARRES2	19.7931	-0.480167	0.834706	-0.575253	0.56512	0.641005
LOC107986858	6.83851	-0.0576338	0.823177	-0.0700139	0.944183	0.957845
REPIN1-AS1	25.4462	-0.573662	0.397682	-1.44251	0.149158	0.234999
REPIN1	1529.43	0.0221709	0.119804	0.185061	0.853181	0.885948
ZNF775	204.948	-0.254791	0.202956	-1.2554	0.209334	0.302695
ZNF775-AS1	9.76729	-2.47306	0.581746	-4.2511	2.12722e-05	8.14327e-05
LOC728743	667.995	-0.0961961	0.14905	-0.645397	0.51867	0.59937
LOC124901773	5.40465	-0.193691	0.566687	-0.341795	0.732505	0.786806
LINC00996	56.6632	0.110641	0.228837	0.483494	0.628745	0.697297
GIMAP8	3285.12	1.23886	0.204875	6.04688	1.47673e-09	9.12033e-09
GIMAP7	2847.91	2.03839	0.197718	10.3096	6.37879e-25	1.50769e-23
LOC107986860	12.0362	-0.604966	0.558034	-1.0841	0.278319	0.372809
GIMAP4	6003.4	1.1973	0.183929	6.50957	7.53667e-11	5.28364e-10
GIMAP6	4020.03	0.422058	0.194811	2.1665	0.0302731	0.0665091
LOC124901774	142.446	-2.86984	0.241012	-11.9075	1.08214e-32	4.47153e-31
GIMAP2	1404.92	1.40783	0.224074	6.28286	3.324e-10	2.19288e-09
GIMAP1	1798.09	0.711245	0.13406	5.30543	1.12408e-07	5.71197e-07
GIMAP5	1.37822	-0.168104	0.993324	-0.169234	0.865613	0.895758
LOC105375566	90.0435	0.680258	0.261342	2.60294	0.00924285	0.0230976
TMEM176B	1615.11	2.14762	0.482903	4.44731	8.69515e-06	3.5035e-05
TMEM176A	699.611	1.84254	0.531166	3.46886	0.000522676	0.00164071
LOC105375567	3.00388	1.94868	1.33345	1.46138	0.143911	0.229055
LOC124901775	1.8162	3.79224	2.94873	1.28606	0.198422	0.290976
AOC1	42.1483	0.338964	0.804703	0.421229	0.673588	0.736651
KCNH2	108.519	-0.987099	0.221072	-4.46506	8.00451e-06	3.24009e-05
LOC124901776	6.79547	-2.92887	0.875868	-3.34396	0.000825912	0.00250548
NOS3	51.2184	-0.720564	0.227148	-3.17222	0.0015128	0.00438399
ATG9B	92.688	0.334369	0.364554	0.917201	0.359037	0.44994
LOC124901777	0.424136	1.97765	2.96041	0.668032	0.504113	NA
ABCB8	605.542	0.102457	0.118729	0.862953	0.388164	0.4783
ASIC3	75.7602	0.428612	0.280435	1.52838	0.126418	0.20969
CDK5	177.765	1.51199	0.172369	8.77184	1.75765e-18	2.45756e-17
SLC4A2	1499.82	1.03479	0.14409	7.18157	6.89146e-13	5.84518e-12
FASTK	1330.71	0.442662	0.157267	2.81471	0.0048822	0.0128921
TMUB1	876.853	1.0462	0.246172	4.24989	2.13872e-05	8.18104e-05
AGAP3	975.605	0.452484	0.154465	2.92936	0.00339662	0.00923158
LOC124901778	66.4619	-2.01781	0.276011	-7.31062	2.65912e-13	2.35196e-12
GBX1	7.09943	0.654335	1.11224	0.588304	0.556328	0.63318
ASB10	1.70941	2.80375	2.94679	0.951458	0.341372	0.434452
IQCA1L	3.34637	1.28147	1.0506	1.21975	0.222559	0.316719
ABCF2-H2BK1	9.11796	-0.346947	0.453956	-0.764275	0.444703	0.530457
H2BK1	9.21868	-1.21127	0.334939	-3.61638	0.000298752	0.000974469
ABCF2	210.741	-0.0497382	0.118711	-0.418987	0.675225	0.73801
CHPF2	1921.89	-0.471106	0.156027	-3.01938	0.00253289	0.00704879
SMARCD3	642.259	0.791371	0.163186	4.84951	1.2377e-06	5.53215e-06
LOC124901779	65.7802	1.22424	0.240901	5.08191	3.73653e-07	1.78216e-06
NUB1	1086.37	1.10953	0.184794	6.00416	1.9232e-09	1.17333e-08
WDR86	870.677	-1.14556	0.222659	-5.14492	2.67637e-07	1.30071e-06
WDR86-AS1	77.1486	0.249666	0.285588	0.874218	0.382	0.472329
CRYGN	8.74751	-0.923809	0.54989	-1.67999	0.0929597	0.167988
LOC124901780	14.2972	-0.778162	0.761348	-1.02208	0.306741	0.400627
RHEB	508.086	1.16003	0.111819	10.3742	3.2496e-25	7.87143e-24
PRKAG2	1285.33	0.381559	0.102884	3.70865	0.00020837	0.000694033
PRKAG2-AS2	93.5443	-1.3068	0.33882	-3.8569	0.000114834	0.000397057
PRKAG2-AS1	36.3378	0.369018	0.265908	1.38776	0.165209	0.253823
GALNTL5	1.43452	4.04108	2.94928	1.37019	0.170627	0.259904
GALNT11	700.601	-0.117928	0.0951684	-1.23915	0.215291	0.309245
LOC124901844	5.04498	-3.13619	0.968075	-3.23961	0.00119693	0.00353304
LOC731075	684.513	-3.81731	0.355782	-10.7294	7.41098e-27	2.01156e-25
KMT2C	7506.02	-1.3183	0.169855	-7.76134	8.40346e-15	8.53789e-14
FABP5P3	5.1286	1.27221	1.36752	0.930302	0.352215	0.443845
LINC01003	229.16	0.548288	0.134715	4.06997	4.70186e-05	0.000171257
LOC124901846	0.139304	0.859669	2.98414	0.288079	0.773286	NA
XRCC2	39.8973	1.30417	0.363655	3.58628	0.000335431	0.00108674
ACTR3B	147.538	-0.184504	0.132597	-1.39146	0.164085	0.252449
LOC102723686	4.51512	0.25519	0.949081	0.268881	0.788021	0.832637
LOC105375577	1.89288	1.23512	2.72184	0.453781	0.649986	0.716488
LINC01287	0.0696518	0.449687	2.98497	0.15065	0.880251	NA
LOC105375578	0.348259	2.25119	2.96204	0.760011	0.447248	NA
DPP6	0.512656	-1.5005	1.82754	-0.821051	0.411617	NA
LOC107986722	0.351109	-0.449208	2.98192	-0.150644	0.880257	NA
LOC101929998	0.44394	1.83899	2.96204	0.620853	0.534696	NA
LOC105375580	0.348259	2.25119	2.96204	0.760011	0.447248	NA
PAXIP1-AS2	138.237	-0.0840718	0.187358	-0.448724	0.653631	0.719625
PAXIP1	324.992	0.0449674	0.113852	0.394964	0.69287	0.753333
LOC124901781	39.961	-3.11453	0.338286	-9.20679	3.36016e-20	5.43866e-19
PAXIP1-DT	175.681	0.277534	0.129346	2.14568	0.0318988	0.0695328
HTR5A-AS1	0.482548	2.06703	2.95943	0.698454	0.484893	NA
HTR5A	4.66773	4.75793	2.94228	1.61709	0.105859	0.185118
LOC105375584	0.487562	2.67268	2.95751	0.903693	0.366158	NA
LOC124901782	1.10329	2.30274	1.36401	1.68821	0.091371	0.165989
LOC124901783	9.62382	-0.552492	0.858239	-0.643751	0.519737	0.600287
LOC124901786	8.62539	0.180916	1.05148	0.172059	0.863391	0.894012
LOC124901785	0.688836	1.3638	2.95528	0.46148	0.644454	NA
LOC124901787	0.0625411	-0.347221	2.98497	-0.116323	0.907396	NA
LOC105375587	35.6148	0.579028	0.654524	0.884654	0.376343	0.466649
LOC105375588	34.2672	0.729384	0.383089	1.90395	0.0569164	0.113843
LOC105375589	13.7742	1.35239	0.455016	2.97218	0.00295696	0.00812337
INSIG1-DT	79.58	-0.115356	0.222654	-0.518096	0.604392	0.676109
INSIG1	1052.97	1.27999	0.2061	6.21053	5.28048e-10	3.40868e-09
LOC105375592	36.2025	-1.76641	0.404825	-4.36341	1.28053e-05	5.05123e-05
BLACE	2.88097	1.59056	1.32124	1.20384	0.228653	0.323582
LOC105375593	1.25567	1.80669	1.92645	0.937834	0.34833	0.440181
LINC03010	5.03792	4.86673	2.58064	1.88586	0.0593133	0.117852
LOC105375594	0.294905	1.20553	2.97184	0.405651	0.684999	NA
EN2-DT	0.139304	0.859669	2.98414	0.288079	0.773286	NA
EN2	1.72239	3.34261	2.27008	1.47247	0.140895	0.225423
CNPY1	3.33452	2.47151	2.43569	1.0147	0.310247	0.404094
RBM33-DT	88.4273	0.00827101	0.127061	0.0650948	0.948099	0.960902
RBM33	4729.5	-0.879033	0.10469	-8.39652	4.59898e-17	5.70576e-16
SHH	7.39485	2.78656	1.32068	2.10994	0.0348636	0.0750637
LOC124901788	2.20455	4.45897	2.94759	1.51275	0.130343	0.213985
LOC389602	1.73628	3.82433	2.94862	1.29699	0.194636	0.286645
LOC105375597	2.82317	4.46205	2.51716	1.77265	0.0762865	0.14431
LOC124901789	1.67294	0.650985	1.29238	0.503709	0.614466	0.68477
LOC105375603	0.369931	0.397733	2.9702	0.133908	0.893475	NA
LOC124901791	1.68192	4.01131	2.94939	1.36005	0.173815	0.263142
LOC105375599	0.348259	2.25119	2.96204	0.760011	0.447248	NA
LOC285889	5.22958	2.92604	2.19968	1.33021	0.183449	0.27396
LOC124901792	2.62261	2.15119	2.13978	1.00533	0.314736	0.408879
RNF32-DT	46.0943	-0.830715	0.298268	-2.78513	0.00535061	0.0140225
LOC112268012	1.78892	3.0444	2.60497	1.16869	0.242528	0.336974
LINC00244	1.13414	0.0376186	1.77263	0.0212219	0.983069	0.987483
RNF32	61.498	-0.9324	0.275481	-3.38463	0.000712749	0.00218579
RNF32-AS1	26.4165	-0.345481	0.36387	-0.949461	0.342386	0.435553
LMBR1	837.633	-0.669004	0.114543	-5.84064	5.19998e-09	3.02432e-08
LOC102723795	7.27615	-2.68605	0.753645	-3.56408	0.000365131	0.00117624
LOC105375604	2.5159	4.74806	2.91496	1.62886	0.103342	0.181793
LOC105375605	1.30848	1.4915	2.36766	0.629946	0.52873	0.608572
NOM1	649.914	0.445178	0.07482	5.94999	2.68156e-09	1.60971e-08
MNX1	5.52821	3.04731	1.30279	2.33907	0.0193317	0.0449155
MNX1-AS2	2.02145	3.98306	2.17378	1.83232	0.0669034	0.129905
MNX1-AS1	0.55049	2.26049	2.95751	0.764322	0.444676	NA
LOC105375607	2.34701	4.19691	2.94696	1.42415	0.154403	0.241134
UBE3C	1803.84	0.155901	0.0776144	2.00866	0.0445727	0.092728
LOC124901803	4.90777	5.70252	2.85854	1.9949	0.0460533	0.0953564
DNAJB6	1857.65	-0.104434	0.122836	-0.850193	0.395218	0.485002
LOC101927914	5.53843	1.23892	1.63006	0.760049	0.447225	0.532923
LOC105375610	3.4257	1.89435	1.42475	1.32961	0.183648	0.274204
PTPRN2	213.843	1.03381	0.286836	3.60417	0.000313148	0.00101859
LOC105375615	30.2439	-2.51711	0.35448	-7.10085	1.23993e-12	1.02907e-11
LOC105375614	5.43135	-0.0505577	0.793731	-0.0636963	0.949212	0.961687
PTPRN2-AS1	493.203	-0.619864	0.239358	-2.5897	0.00960605	0.0239184
LOC105375613	2.05755	3.17124	2.94697	1.0761	0.281882	0.376604
MIR595	0.370194	-2.03758	2.96747	-0.686639	0.492311	NA
LOC124901793	2.84054	2.71688	2.37154	1.14562	0.251953	0.346517
LINC01022	2.31579	3.53301	2.94727	1.19874	0.230629	0.325578
NCAPG2	261.801	0.568571	0.22288	2.55102	0.0107409	0.0264888
ESYT2	3822.79	0.200875	0.080012	2.51056	0.0120538	0.0294087
DYNC2I1	381.211	-0.0948575	0.263104	-0.360533	0.718449	0.775216
LOC124901796	0.447117	0.528869	2.96573	0.178327	0.858466	NA
LOC124901794	1.93892	-0.123765	1.05702	-0.117089	0.90679	0.928626
LOC124901795	5.64052	3.0371	1.67222	1.81621	0.069338	0.133774
LINC00689	11.1106	1.06908	1.11355	0.960065	0.337023	0.430476
VIPR2	42.4932	0.629582	0.532745	1.18177	0.237297	0.332148
LOC101927506	8.64358	0.783545	0.48698	1.60899	0.107619	0.187356
OR4F21	0.455567	-2.35342	2.5042	-0.939789	0.347326	NA
LOC124902051	18.5832	-2.61468	0.701072	-3.72955	0.000191822	0.000642634
RPL23AP53	113.775	-0.0357135	0.175868	-0.20307	0.839081	0.874797
ZNF596	235.622	-0.628567	0.218853	-2.87209	0.00407762	0.0109302
LOC101927566	2.60071	3.20255	1.27474	2.51231	0.0119943	0.0292757
LOC124902052	43.6065	0.81165	0.361449	2.24555	0.024733	0.0557859
LOC105377773	0.990935	1.13267	2.6188	0.432514	0.665368	0.729762
FAM87A	5.6726	-0.126717	0.818604	-0.154796	0.876982	0.905256
FBXO25	543.557	0.160344	0.112778	1.42177	0.155094	0.241942
TDRP	94.2674	2.10947	0.491556	4.29142	1.77532e-05	6.86647e-05
ERICH1	4659.47	-1.2024	0.134334	-8.95083	3.52825e-19	5.26211e-18
LOC124902055	5.86989	-1.02617	0.608817	-1.68552	0.0918879	0.166643
LOC124902053	195.974	-3.70932	0.259189	-14.3113	1.8604e-46	1.88852e-44
LOC124902054	52.4609	-2.36761	0.361273	-6.5535	5.62023e-11	3.99432e-10
LOC105379585	1.12528	2.9059	2.14447	1.35506	0.175397	0.264921
CLN8	0.450849	1.72125	1.84711	0.931857	0.35141	NA
MYOM2	11.3612	-0.759165	0.680051	-1.11634	0.264279	0.359068
LOC105377781	17.9251	0.597708	0.85515	0.69895	0.484583	0.56849
LOC105377782	4.79025	-0.617446	0.991928	-0.622471	0.533632	0.61295
LINC03021	0.438684	-0.660233	2.21764	-0.297719	0.765917	NA
LOC105377785	16.4358	-1.07615	0.744737	-1.445	0.148457	0.234232
LOC124901871	0.608475	-2.18228	2.1132	-1.03269	0.301751	NA
CSMD1	22.616	-0.16637	0.644864	-0.257993	0.796413	0.839835
LOC105377791	1.54261	3.46425	2.95185	1.17359	0.240561	0.334941
LOC105377790	3.61813	5.25763	2.94426	1.78572	0.0741442	0.141117
LOC107986907	2.46468	4.26195	2.9467	1.44635	0.14808	0.233775
LOC105377794	2.55856	4.5594	2.94716	1.54705	0.121852	0.203936
LOC124902045	0.311203	0.0147578	2.98345	0.00494656	0.996053	NA
LOC107986908	6.25085	6.06486	2.94166	2.06171	0.039235	0.0831604
LOC105377795	8.27015	6.03817	2.24005	2.69555	0.00702734	0.0180161
LOC105377796	2.44318	4.71767	2.94654	1.60109	0.109358	0.189263
MCPH1-DT	3.77275	-0.225136	0.64139	-0.351013	0.725579	0.781272
MCPH1	82.9547	-2.62239	0.319974	-8.19563	2.49274e-16	2.90872e-15
ANGPT2	134.712	-3.29719	0.493983	-6.6747	2.4774e-11	1.8219e-10
LOC124901873	0.417911	2.47922	2.95943	0.837735	0.402179	NA
DEFA1	6.99258	0.923511	1.39938	0.659941	0.509292	0.591008
DEFA1B	3.00892	4.95552	2.94565	1.68232	0.0925073	0.167376
LOC124901875	1.32222	-0.524909	2.06382	-0.254338	0.799234	0.842052
DEFA3	95.9327	0.532737	0.53929	0.98785	0.323226	0.416612
LOC101928095	1.07702	2.67748	2.94231	0.909991	0.362827	0.453476
LOC124901876	0.499589	-0.853049	1.60499	-0.531499	0.595073	NA
LOC124901878	0.370366	-0.846318	2.61171	-0.324047	0.745902	NA
LOC124901877	3.11399	1.64597	1.41327	1.16465	0.244161	0.338397
FAM90A20	1.78242	-2.91002	1.31795	-2.20799	0.0272453	0.0606501
FAM66B	2.76465	-1.30536	0.738985	-1.76643	0.0773238	0.145804
DEFB109B	0.889113	-3.31039	2.42253	-1.3665	0.171781	0.261253
USP17L1	0.920473	-2.83461	1.37629	-2.0596	0.0394366	0.0835223
USP17L4	0.996968	-1.6008	1.91357	-0.836551	0.402845	0.492323
ZNF705G	0.273699	1.95234	2.96614	0.658207	0.510405	NA
LOC107986910	0.858168	1.04651	0.995434	1.05131	0.293118	0.387766
LOC101929400	1.98176	3.29688	1.2412	2.65621	0.00790244	0.0200388
FAM90A10	0.0696518	0.449687	2.98497	0.15065	0.880251	NA
FAM90A24	2.31392	4.62158	2.94691	1.56828	0.116816	0.197811
LOC124900617	0.268278	-1.59366	2.97718	-0.53529	0.592449	NA
FAM86B3P	1.21516	-3.75465	1.10413	-3.40054	0.000672527	0.00207149
PRAG1	41.8076	-2.16621	0.317587	-6.82084	9.05082e-12	6.97132e-11
LOC124901879	7.80055	-3.35128	0.66083	-5.07132	3.95061e-07	1.87916e-06
CLDN23	6.17042	2.77635	0.724584	3.83165	0.000127286	0.000437144
MFHAS1	58.8043	1.42865	0.297116	4.80839	1.52152e-06	6.7119e-06
LOC124901866	7.24688	-1.66666	0.781927	-2.13147	0.0330502	0.0716774
LOC105379227	0.842844	-0.918486	1.34302	-0.683897	0.49404	0.577138
ERI1	17.2259	-0.481463	0.605316	-0.795391	0.426386	0.513543
LOC112268402	8.20887	-3.60355	0.711132	-5.06734	4.03416e-07	1.91657e-06
PPP1R3B	79.7183	-3.61819	0.302817	-11.9484	6.6155e-33	2.76944e-31
LOC101929128	0.458646	-2.3508	2.96112	-0.79389	0.42726	NA
TNKS	42.6939	-0.830615	0.230208	-3.60811	0.000308432	0.00100436
MSRA	29.8131	0.399247	0.525111	0.760309	0.44707	0.532755
LOC124901885	7.80337	-5.65785	1.23769	-4.5713	4.847e-06	2.01017e-05
LINC03022	1.71097	-3.38208	1.28285	-2.63638	0.00837963	0.0211344
LOC124901887	0.584458	-2.20648	2.11658	-1.04247	0.297193	NA
PRSS51	11.2912	-2.59171	0.571681	-4.53349	5.80181e-06	2.38503e-05
PRSS55	0.0696518	0.449687	2.98497	0.15065	0.880251	NA
RP1L1	1.71586	3.72568	2.52316	1.47659	0.139786	0.224398
SOX7	2.65587	-0.074851	1.17959	-0.063455	0.949404	0.961781
LOC102723313	3.8738	-2.92648	0.712162	-4.10929	3.96881e-05	0.000146087
PINX1	28.5753	0.329982	0.31696	1.04108	0.297836	0.392044
LOC112268022	1.86412	0.434507	1.09402	0.397164	0.691246	0.751824
XKR6	138.982	-3.0027	0.257525	-11.6598	2.04444e-31	7.71286e-30
LOC101929269	2.06797	-1.19022	1.28495	-0.926277	0.354302	0.445931
MTMR9	5.4994	-0.168822	0.465177	-0.36292	0.716665	0.773696
FAM167A	13.6427	0.493734	0.473066	1.04369	0.296628	0.390703
BLK	54.0905	-0.0491253	0.546815	-0.089839	0.928415	0.945142
LOC105379241	14.5143	-0.652489	0.770813	-0.846495	0.397277	0.486984
LINC00208	1.4394	3.10779	2.95155	1.05293	0.292371	0.386982
GATA4	0.348259	2.25119	2.96204	0.760011	0.447248	NA
LOC124901888	0.5245	-0.182699	2.22792	-0.082004	0.934644	NA
NEIL2	6.92379	0.0232009	0.511608	0.045349	0.963829	0.972971
FDFT1	31.5584	-1.27186	0.245659	-5.17736	2.25052e-07	1.10275e-06
CTSB	3386.28	1.64266	0.346341	4.7429	2.10682e-06	9.12765e-06
FAM66D	3.57328	-2.12718	0.845501	-2.51588	0.0118734	0.0290048
LOC392196	0.263627	-1.61599	2.97672	-0.542878	0.587214	NA
USP17L7	0.461066	-2.3551	1.718	-1.37084	0.170424	NA
USP17L2	1.14917	-1.31162	1.7697	-0.741152	0.458602	0.543804
FAM86B1	10.0433	-0.223244	0.859842	-0.259634	0.795146	0.838827
FAM85A	2.20371	-1.84027	0.884482	-2.08062	0.0374685	0.0799129
FAM66A	2.29198	-0.878402	1.21272	-0.724321	0.468869	0.553698
FAM90A25P	0.748706	-2.57521	1.50164	-1.71493	0.0863581	0.159037
FAM86B2	3.38841	-1.61339	0.930732	-1.73346	0.0830139	0.154188
FAM86B2-DT	8.77712	-2.01602	0.401566	-5.0204	5.15645e-07	2.41513e-06
LOC729732	3.44498	-0.150483	0.6906	-0.217901	0.827506	0.865242
LONRF1	12.4657	0.224696	0.396857	0.566189	0.571266	0.646983
TRMT9B	1.40482	3.06688	0.936132	3.27612	0.00105244	0.00313715
DLC1	2.29791	1.59229	1.43823	1.10712	0.268244	0.362869
LOC101930149	0.4108	1.83899	2.96204	0.620853	0.534696	NA
LOC124901890	1.74154	2.92908	2.94965	0.993028	0.320696	0.414629
C8orf48	1.34013	2.14877	2.27445	0.944743	0.34479	0.437411
LOC102725080	1.54261	3.46425	2.95185	1.17359	0.240561	0.334941
SGCZ	2.5699	3.70627	2.94691	1.25768	0.208508	0.301711
TUSC3	7.03823	2.49235	1.18696	2.09978	0.0357483	0.076724
LOC124902060	0.800035	2.03843	2.95974	0.688719	0.491	0.574215
MSR1	448.396	3.67991	0.376509	9.77378	1.45901e-22	2.83905e-21
LOC101929028	3.91166	2.48614	2.16288	1.14946	0.250366	0.344848
LOC105379297	0.530697	0.0374939	2.98497	0.0125609	0.989978	NA
FGF20	1.16168	3.77271	2.95035	1.27873	0.200992	0.2933
MICU3	81.5888	-1.28354	0.402193	-3.19135	0.00141608	0.00412893
ZDHHC2	979.192	-0.494078	0.153687	-3.21482	0.00130524	0.00382831
LOC107986918	25.6902	-4.07051	0.57084	-7.13073	9.98355e-13	8.35682e-12
CNOT7	1398.86	0.81293	0.18762	4.33286	1.47187e-05	5.75558e-05
VPS37A	605.106	-0.0589393	0.10077	-0.584887	0.558624	0.63538
MTMR7	16.2949	-0.560225	0.679746	-0.824167	0.409845	0.497803
LOC102724838	2.31128	2.92908	2.94965	0.993028	0.320696	0.414629
SLC7A2	9.15766	5.02471	2.14098	2.34692	0.0189295	0.0440685
PDGFRL	5.79921	3.83154	1.6329	2.34646	0.0189525	0.0441192
MTUS1	50.9411	-0.160039	0.400338	-0.39976	0.689333	0.750092
LOC124901891	6.92836	0.377313	0.922737	0.408906	0.682609	0.744342
MIR548V	0.897271	-3.31785	2.03082	-1.63375	0.102312	0.18037
MTUS1-DT	1.71698	3.94768	2.94963	1.33836	0.180778	0.270859
LOC124901893	3.47497	5.21146	2.94445	1.76992	0.0767398	0.144973
FGL1	2.6257	3.38882	2.94437	1.15095	0.249754	0.344166
LOC124901892	12.8713	1.41535	0.407087	3.47676	0.000507506	0.00159637
LOC124901867	69.7887	-2.84677	0.288023	-9.88383	4.89279e-23	9.9335e-22
PCM1	2598.66	0.172021	0.170085	1.01138	0.311833	0.405694
LOC124901894	12.2152	-3.75029	0.55316	-6.77974	1.2039e-11	9.1624e-11
ASAH1	4762.08	1.04987	0.175342	5.98755	2.13028e-09	1.29137e-08
ASAH1-AS1	7.17356	1.27079	0.39184	3.24314	0.00118222	0.00349197
NAT1	149.832	0.729889	0.167737	4.35138	1.35281e-05	5.31603e-05
NAT2	2.99358	4.02285	2.2774	1.76642	0.0773253	0.145804
PSD3	54.9415	0.0657185	0.236003	0.278465	0.780656	0.826894
LOC124901896	14.2641	-0.355368	0.958847	-0.370621	0.71092	0.769007
LOC124901897	2.5631	-0.153109	1.18921	-0.128749	0.897557	0.921241
LOC124901895	0.138513	-0.974984	2.98391	-0.326747	0.743859	NA
LOC107986868	1.4651	0.904896	1.8877	0.479364	0.63168	0.700137
LOC105379303	2.53648	0.695857	1.40934	0.493746	0.621485	0.690948
LOC124901898	1.26947	1.945	2.95577	0.658036	0.510515	0.591897
LOC105379301	1.78299	1.15072	2.69723	0.426631	0.669648	0.73326
LOC100128993	1.37551	2.9802	2.5127	1.18605	0.235601	0.330323
LOC105379300	1.54261	3.46425	2.95185	1.17359	0.240561	0.334941
LOC105379306	5.05198	5.74844	2.94252	1.95358	0.050751	0.103491
SH2D4A	32.4849	-2.96862	0.338938	-8.7586	1.97698e-18	2.75218e-17
CSGALNACT1	1850.09	-2.3785	0.195819	-12.1464	5.99282e-34	2.69163e-32
LOC124901900	12.2439	-4.94726	0.631397	-7.83542	4.67292e-15	4.87892e-14
LOC124901899	48.0377	-8.28632	0.624687	-13.2647	3.70682e-40	2.48938e-38
LOC107986920	5.2155	2.44275	1.24028	1.96951	0.048894	0.100316
INTS10	943.359	0.593296	0.137105	4.32732	1.50937e-05	5.89104e-05
LOC124901901	8.26275	-0.607179	0.669661	-0.906697	0.364567	0.455251
LOC105379309	5.64904	3.32299	2.18458	1.52111	0.128232	0.211798
LPL	37.5377	1.93163	0.365674	5.28238	1.27519e-07	6.43329e-07
LOC105379311	2.31938	4.63148	2.94687	1.57166	0.116029	0.196906
LOC105379312	3.12029	5.05111	2.94518	1.71504	0.0863373	0.159007
SLC18A1	12.6609	-0.136028	0.613286	-0.221802	0.824468	0.863021
ATP6V1B2	6892.15	-0.189484	0.209025	-0.906514	0.364664	0.455253
LZTS1	25.0707	-0.310339	0.36179	-0.857786	0.391011	0.481184
LZTS1-AS1	1.33091	-3.89137	1.28128	-3.03711	0.0023886	0.00667687
LOC105379314	0.208955	1.61773	2.97184	0.544351	0.5862	NA
LOC105379315	1.28108	0.457695	1.6657	0.274777	0.783488	0.829164
LOC105379316	2.11711	1.02413	0.999287	1.02486	0.305427	0.399371
LINC03023	0.502839	-1.89492	2.09589	-0.904109	0.365937	NA
LINC02153	4.92251	0.455477	1.05768	0.430637	0.666732	0.730933
LOC124901902	0.490125	2.17413	2.95834	0.734918	0.462389	NA
LINC03093	2.35864	4.65566	2.94678	1.57992	0.114126	0.194784
GFRA2	104.257	1.8086	0.344608	5.24827	1.53531e-07	7.66957e-07
DOK2	3905.24	1.18756	0.196295	6.04988	1.44955e-09	8.95874e-09
XPO7	2131.33	-0.288233	0.136864	-2.10598	0.0352059	0.0757171
LOC124901903	263.319	-3.63492	0.522067	-6.96254	3.34188e-12	2.68352e-11
NPM2	10.6082	0.705981	0.501502	1.40773	0.15921	0.246461
FGF17	17.516	-1.39631	0.429553	-3.25062	0.00115154	0.0034088
DMTN	11300.7	-3.69129	0.308861	-11.9513	6.39245e-33	2.68246e-31
FHIP2B	1248.86	0.204157	0.116132	1.75798	0.0787506	0.147865
NUDT18	351.789	-0.291705	0.177119	-1.64695	0.0995691	0.176884
HR	3.42868	3.09197	1.34897	2.2921	0.0218999	0.050133
REEP4	756.16	1.09718	0.166118	6.60481	3.98027e-11	2.86944e-10
LGI3	1.0101	2.0147	2.9504	0.682856	0.494698	0.577731
SFTPC	4.16604	-1.37308	1.03897	-1.32158	0.186309	0.277323
BMP1	171.396	0.903272	0.166626	5.42097	5.92773e-08	3.1056e-07
LOC124901904	10.8587	0.191233	0.632013	0.302577	0.762212	0.81142
PHYHIP	3.12271	2.57093	2.69845	0.952743	0.34072	0.433811
MIR320A	0.879198	-1.82149	2.59689	-0.701411	0.483046	0.567085
POLR3D	580.819	0.26107	0.0843654	3.09451	0.00197137	0.00560289
PIWIL2-DT	15.7449	-0.832592	0.297751	-2.79627	0.00516957	0.0135845
PIWIL2	21.058	-1.08744	0.316674	-3.43393	0.000594901	0.00185056
SLC39A14	142.506	0.667445	0.221412	3.01449	0.00257414	0.00715395
PPP3CC	871.596	0.0237369	0.125373	0.189331	0.849834	0.883255
LOC124901905	103.86	-3.98729	0.387213	-10.2974	7.23884e-25	1.70067e-23
SORBS3	710.925	0.356169	0.17229	2.06727	0.0387085	0.0821884
PDLIM2	1981.48	-0.552791	0.1535	-3.60124	0.000316699	0.00102928
C8orf58	96.45	-0.465793	0.242745	-1.91886	0.0550021	0.110707
LOC107986876	9.34979	-1.42592	0.590956	-2.41291	0.0158257	0.037547
CCAR2	2417.1	0.0982722	0.104296	0.942239	0.34607	0.438129
BIN3	875.6	-1.39209	0.102934	-13.5242	1.12622e-41	8.38059e-40
BIN3-IT1	124.798	-4.51211	0.518773	-8.69765	3.38819e-18	4.62329e-17
LOC107986924	11.3568	0.836186	0.859131	0.973293	0.330408	0.423784
EGR3	80.9434	1.84582	0.466128	3.95989	7.49839e-05	0.000265838
LOC105379321	8.12117	-1.00608	0.57098	-1.76202	0.078066	0.146831
LOC107986926	4.98455	-0.60547	0.741446	-0.816607	0.414153	0.501839
PEBP4	3.60714	-0.390182	0.86994	-0.448516	0.653781	0.719763
LOC124901908	4.8408	1.23363	1.37757	0.895508	0.370516	0.460953
LOC107986925	6.79768	-0.907641	1.05197	-0.862803	0.388246	0.478368
LOC105379325	5.06814	2.41797	1.84211	1.31261	0.189315	0.28081
LOC124901906	2.96513	1.72205	1.93176	0.89144	0.372693	0.463104
LOC101929237	8.76507	2.79519	1.3848	2.01848	0.0435414	0.090938
LOC124901907	1.75847	-0.170092	1.90541	-0.0892679	0.928869	0.945533
RHOBTB2	753.969	-0.618505	0.137658	-4.49305	7.02109e-06	2.8575e-05
LOC107984124	0.319692	0.95459	2.21133	0.431681	0.665973	NA
TNFRSF10B	1859.89	0.420747	0.122934	3.42253	0.000620401	0.00192395
TNFRSF10B-AS1	138.748	-5.37178	0.472694	-11.3642	6.30529e-30	2.13559e-28
LOC254896	303.37	-4.83617	0.550781	-8.78057	1.6265e-18	2.28236e-17
TNFRSF10C	4963.39	-4.0759	0.327172	-12.458	1.26555e-35	6.39565e-34
TNFRSF10D	273.795	0.233122	0.118123	1.97356	0.048432	0.0995088
TNFRSF10A	503.251	-0.0724759	0.109782	-0.660181	0.509138	0.59094
TNFRSF10A-DT	108.94	0.607847	0.153786	3.95255	7.73221e-05	0.000273548
CHMP7	2018.8	0.00353812	0.135066	0.0261956	0.979101	0.984606
R3HCC1	445.299	0.860608	0.151563	5.67822	1.36103e-08	7.5975e-08
LOXL2	119.058	-0.725906	0.218149	-3.32757	0.000876072	0.00264486
LOXL2-AS1	23.6333	-2.10076	0.685585	-3.06418	0.00218265	0.00614815
ENTPD4	2476.61	-0.181597	0.113148	-1.60495	0.108504	0.188373
ENTPD4-DT	30.4535	-0.769292	0.340845	-2.25702	0.024007	0.0543332
LOC105379327	6.04676	-1.03112	1.10584	-0.932429	0.351115	0.442777
SLC25A37	17026.3	-3.08093	0.24252	-12.7038	5.63086e-37	3.09988e-35
LOC107986930	11.9886	-0.743498	0.943788	-0.78778	0.430825	0.517719
NKX3-1	105.098	-2.93678	0.648286	-4.53006	5.89656e-06	2.422e-05
NKX2-6	3.48366	-0.101266	1.22917	-0.0823853	0.93434	0.949974
LOC101929258	7.80202	2.79655	1.47435	1.8968	0.0578544	0.11541
STC1	1.69721	1.81741	2.39131	0.760006	0.447251	0.532935
LOC107986931	2.15291	-1.66877	1.22683	-1.36023	0.173757	0.263142
LOC105379328	1.13717	1.94133	2.96082	0.655674	0.512034	0.593341
ADAM28	650.772	-0.186015	0.257406	-0.722652	0.469893	0.554647
ADAM7-AS1	22.8293	-1.02893	0.636649	-1.61617	0.106057	0.185372
ADAMDEC1	10.4707	1.08855	0.329713	3.30152	0.000961619	0.00288477
ADAM7	0.423629	-1.69217	2.59328	-0.65252	0.514066	NA
LOC107986882	1.58475	-0.30552	1.8477	-0.165351	0.868668	0.898205
LOC105379329	1.50874	-1.65761	1.59769	-1.0375	0.299502	0.393808
NEFM	19.3983	-1.6188	0.435132	-3.72024	0.00019903	0.000665258
LOC112268023	3.15557	-1.36705	0.596441	-2.29201	0.0219049	0.0501388
NEFL	83.3236	0.12571	0.326477	0.385049	0.700201	0.759517
LOC105379330	0.341148	1.5612	2.96583	0.526397	0.598612	NA
LOC124901911	1.68192	4.01131	2.94939	1.36005	0.173815	0.263142
LOC124901912	25.898	0.0228077	0.409192	0.0557383	0.95555	0.966474
DOCK5	7008.22	-2.11224	0.185351	-11.3959	4.38181e-30	1.50295e-28
MIR6876	2.35958	-4.28996	0.825613	-5.19609	2.03522e-07	1.00299e-06
LOC105379331	32.6113	-5.29506	0.607558	-8.71533	2.89921e-18	3.98236e-17
GNRH1	212.534	-1.75123	0.262918	-6.66075	2.72432e-11	1.99388e-10
KCTD9	447.659	-0.0227133	0.175346	-0.129534	0.896935	0.920791
LOC124901913	18.4689	-1.87475	0.489242	-3.83195	0.000127132	0.000436742
CDCA2	32.7815	2.28687	0.462828	4.94109	7.76871e-07	3.54917e-06
LOC105379333	1.25401	3.22959	2.95322	1.09358	0.274138	0.368504
LOC105379332	1.26512	3.37868	2.95027	1.14521	0.252122	0.346709
EBF2	1.79912	2.80039	2.94582	0.950634	0.34179	0.434906
LOC105379335	0.278607	1.9734	2.96583	0.665378	0.505809	NA
LOC105379336	2.49122	4.28551	2.94661	1.45438	0.14584	0.230975
PPP2R2A	951.851	0.227655	0.129476	1.75828	0.0787001	0.147796
SDAD1P1	25.8035	0.35946	0.328694	1.0936	0.27413	0.368504
BNIP3L	7343.83	-2.19412	0.189485	-11.5794	5.24182e-31	1.9218e-29
LOC124901868	68.0278	-2.27785	0.531918	-4.28233	1.84947e-05	7.13442e-05
PNMA2	8.69917	0.460074	0.769255	0.598078	0.549788	0.627403
DPYSL2	2367.72	0.769363	0.16819	4.57437	4.77644e-06	1.98325e-05
LOC124901916	319.592	-4.11855	0.454923	-9.05328	1.38743e-19	2.13451e-18
ADRA1A	3.21082	2.91969	2.71858	1.07398	0.282833	0.377516
LOC124901918	1.95875	3.93728	2.9481	1.33553	0.181703	0.271977
LOC105379340	3.18183	5.07809	2.94505	1.72428	0.0846576	0.156587
STMN4	5.80171	3.1138	1.47729	2.10778	0.0350504	0.075429
TRIM35	727.39	-0.205697	0.112225	-1.83289	0.0668182	0.129754
PTK2B	7869.53	-0.23044	0.177672	-1.297	0.194632	0.286645
MIR6842	3.67677	-5.34815	0.662304	-8.07506	6.74407e-16	7.59693e-15
CHRNA2	90.8641	-2.20889	0.45993	-4.80266	1.56571e-06	6.89647e-06
EPHX2	324.062	-1.32097	0.196243	-6.73128	1.68175e-11	1.26052e-10
LOC124901919	9.12694	-1.36437	0.77769	-1.75439	0.0793643	0.148747
CLU	2480.61	1.8984	0.338139	5.61424	1.97426e-08	1.08296e-07
MIR6843	2.63027	2.8696	1.24009	2.31403	0.0206661	0.047647
SCARA3	1.78332	3.38788	2.94794	1.14924	0.250459	0.344948
LOC124901920	2.38232	2.00754	2.14695	0.935068	0.349753	0.441455
CCDC25	260.127	1.21668	0.139062	8.74922	2.14831e-18	2.98477e-17
LOC107986934	20.1707	-3.77485	0.606014	-6.22898	4.69472e-10	3.05244e-09
ESCO2	47.7535	1.60224	0.461281	3.47345	0.000513817	0.00161478
PBK	7.00168	4.57863	0.912894	5.01551	5.28922e-07	2.47236e-06
SCARA5	7.35182	0.506195	0.596363	0.848803	0.395991	0.485783
LOC105379342	6.99895	6.22317	2.9413	2.11579	0.0343626	0.0741486
NUGGC	180.871	0.379902	0.264539	1.43609	0.150976	0.237238
ELP3	699.044	0.51368	0.108649	4.72786	2.26895e-06	9.7878e-06
LOC105379343	91.2216	-3.39871	0.415495	-8.17989	2.84097e-16	3.30081e-15
PNOC	101.23	0.52873	0.281775	1.87643	0.0605969	0.119875
ZNF395	919.205	-0.144071	0.127317	-1.1316	0.257803	0.352657
FBXO16	6.03305	2.49233	1.12518	2.21506	0.0267561	0.0596784
FZD3	110.389	0.53317	0.391536	1.36174	0.17328	0.263059
EXTL3	2276.5	-1.31544	0.154664	-8.50517	1.81335e-17	2.32446e-16
EXTL3-AS1	6.09846	-2.00092	0.563556	-3.55053	0.000384461	0.00123353
INTS9	472.592	-0.200347	0.092962	-2.15515	0.0311502	0.068176
HMBOX1	896.306	-1.47832	0.17496	-8.4495	2.92561e-17	3.68039e-16
LOC105379346	328.588	-3.15184	0.351937	-8.95569	3.37622e-19	5.05253e-18
KIF13B	1486.88	0.169335	0.12532	1.35123	0.176623	0.266212
LOC124901922	1.94706	3.93728	2.9481	1.33553	0.181703	0.271977
LOC124901923	5.99144	4.10902	1.83615	2.23784	0.0252314	0.0567751
DUSP4	46.725	0.97658	0.292779	3.33556	0.000851283	0.00257555
LOC124901924	2.0207	2.70116	2.03165	1.32954	0.18367	0.27422
LOC105379349	0.183853	-0.395224	2.98428	-0.132435	0.89464	NA
LOC107986883	0.742984	0.620247	2.96998	0.208839	0.834574	NA
LOC107986935	1.90836	-0.544552	1.17651	-0.462854	0.643469	0.710576
LOC105379350	0.468336	1.55802	2.96044	0.526282	0.598692	NA
LINC02948	2.54567	-0.59409	1.50937	-0.393601	0.693875	0.754146
LOC124901925	0.596657	2.36391	2.95659	0.799541	0.423977	NA
LOC105379352	0.475931	2.0527	2.95958	0.693577	0.487947	NA
LINC00589	2.29054	2.03113	2.31392	0.877785	0.38006	0.470362
LINC02099	3.05224	1.31801	1.20968	1.08955	0.275913	0.37022
LOC101929470	1.25439	-0.18413	2.29409	-0.080263	0.936028	0.951387
LOC107986884	0.307957	0.5715	2.97507	0.192097	0.847666	NA
LOC105379354	0.497556	-1.19625	2.58685	-0.462435	0.643769	NA
LINC02209	0.871887	1.72457	2.95293	0.58402	0.559207	0.63592
SARAF	6692.31	0.626411	0.168744	3.7122	0.000205467	0.00068521
LEPROTL1	1551.44	0.392203	0.190602	2.0577	0.0396185	0.0838418
MBOAT4	65.0562	-2.62871	0.24694	-10.6451	1.83735e-26	4.89258e-25
DCTN6-DT	21.1222	0.701601	0.388378	1.80649	0.0708421	0.135969
DCTN6	173.057	1.84787	0.179517	10.2936	7.53159e-25	1.76826e-23
LOC124901927	11.7542	-2.47381	0.789227	-3.13448	0.00172161	0.00494223
RBPMS-AS1	0.67897	1.39332	2.69998	0.516048	0.605821	NA
RBPMS	274.44	-1.88209	0.181497	-10.3698	3.40114e-25	8.21019e-24
LOC112268025	2.18213	3.18834	2.9458	1.08233	0.279104	0.373582
GTF2E2	490.754	0.441402	0.123427	3.57623	0.00034859	0.00112688
SMIM18	96.8519	-2.84942	0.503083	-5.66392	1.47957e-08	8.22654e-08
GSR	1696.07	0.415195	0.134826	3.0795	0.00207348	0.00586557
UBXN8	87.0369	1.4974	0.19224	7.78921	6.74306e-15	6.921e-14
LOC105379356	6.93555	-0.834101	0.984439	-0.847285	0.396836	0.486546
LOC105379355	6.14982	-2.12385	0.633458	-3.35279	0.00080001	0.00243153
PPP2CB	536.237	1.39887	0.125575	11.1397	8.03609e-29	2.51337e-27
TEX15	5.02673	4.10981	1.92311	2.13707	0.0325922	0.0708201
PURG	2.26129	1.81131	1.31627	1.37609	0.168792	0.257761
WRN	312.142	-0.252995	0.177357	-1.42647	0.153733	0.24056
LOC105379358	28.202	-2.4376	0.626889	-3.88842	0.0001009	0.000351231
LOC101929492	3.61703	3.56004	2.65841	1.33916	0.180518	0.27063
LOC105379360	2.5478	4.75635	2.9464	1.61429	0.106464	0.185741
NRG1	337.746	1.39514	0.385646	3.61768	0.00029726	0.000970321
NRG1-IT1	2.03017	4.45268	2.94762	1.5106	0.13089	0.214564
LOC105379361	9.35056	5.30783	2.59795	2.04308	0.0410441	0.086473
LOC105379362	71.4567	1.92912	0.290229	6.64688	2.99376e-11	2.18425e-10
FUT10	279.849	-0.372305	0.25162	-1.47963	0.138971	0.22336
MAK16	246.655	0.340669	0.143935	2.36682	0.0179416	0.042008
TTI2	190.73	-0.293815	0.195616	-1.502	0.133097	0.21734
SNORD13	23.2889	-6.79397	0.78294	-8.67751	4.04532e-18	5.47952e-17
RNF122	472.06	-0.764824	0.207458	-3.68664	0.000227231	0.000753639
DUSP26	0.771834	0.969948	2.94871	0.32894	0.742201	0.794987
LOC105379364	5.81093	5.53331	2.88109	1.92056	0.0547871	0.110344
LOC105379366	2.47815	4.71591	2.94655	1.60049	0.109491	0.189263
LOC101929881	1.36872	3.41216	2.95213	1.15583	0.247751	0.34197
LINC01288	0.139304	0.859669	2.98414	0.288079	0.773286	NA
LOC105379368	1.14449	2.78991	2.95647	0.943665	0.345341	0.437411
LOC105379369	1.16591	2.67432	2.95167	0.906039	0.364915	0.455464
UNC5D	7.22263	5.46704	1.72765	3.16444	0.00155382	0.00449285
LOC101929550	2.71153	3.78569	2.58632	1.46374	0.143266	0.228288
LOC124902062	0.76617	3.24302	2.95313	1.09816	0.272134	0.366409
LOC105379370	0.88568	2.92743	2.95534	0.990556	0.321903	0.415211
KCNU1	0.861855	1.87566	2.95221	0.63534	0.525206	0.605549
LOC105379375	0.81151	0.859669	2.98414	0.288079	0.773286	0.820349
LOC105379376	0	0	0	0	1	NA
LOC105379377	1.18918	2.81479	2.95017	0.954112	0.340027	0.433096
LOC100507403	0.627482	1.63482	2.27473	0.718689	0.472333	NA
LOC124901930	7.08668	6.25126	2.94124	2.12539	0.0335544	0.0726367
LINC01605	6.16713	0.808007	0.57082	1.41552	0.156916	0.243744
LOC105379379	0.626866	2.98927	2.95487	1.01164	0.311709	NA
LOC105379378	30.7546	-0.210931	0.349338	-0.603801	0.545976	0.624087
LOC105379380	1.59713	3.71498	2.95061	1.25906	0.20801	0.301114
LOC124901931	0.11126	0.0374939	2.98497	0.0125609	0.989978	NA
LOC124901932	0.915701	-0.210023	2.95876	-0.0709836	0.943411	0.957201
LOC124901933	9.2108	1.29628	0.542818	2.38806	0.0169378	0.0399077
ZNF703	814.654	1.43292	0.249934	5.7332	9.85548e-09	5.57414e-08
LOC101929622	1.35624	0.614171	2.30218	0.266778	0.78964	0.833895
LOC102723701	17.2241	0.833119	0.417353	1.9962	0.0459123	0.0950981
ERLIN2	619.974	0.666436	0.0935702	7.12231	1.06134e-12	8.86502e-12
LOC728024	47.4283	-0.676487	0.18292	-3.69827	0.000217078	0.000721601
LOC124901934	37.1421	-0.71237	0.237204	-3.0032	0.00267161	0.00740491
PLPBP	1038.5	1.20372	0.121093	9.94043	2.77616e-23	5.72224e-22
LOC105379381	7.47293	5.44085	2.07035	2.62799	0.00858912	0.02161
ADGRA2	196.582	-0.04754	0.240255	-0.197873	0.843144	0.878095
BRF2	98.8743	-0.445132	0.151065	-2.94662	0.00321263	0.00877359
RAB11FIP1	7130.11	-1.08514	0.21232	-5.11088	3.20662e-07	1.54303e-06
GOT1L1	2.30206	4.18128	2.94702	1.41882	0.155953	0.242701
ADRB3	3.64244	5.28219	2.94416	1.79413	0.072793	0.138977
EIF4EBP1	437.387	1.69322	0.206143	8.21379	2.14317e-16	2.51083e-15
ASH2L	1018.82	0.484643	0.147088	3.29491	0.000984519	0.00294743
STAR	52.0066	-3.64358	0.351049	-10.3791	3.08664e-25	7.48701e-24
LSM1	327.285	2.29619	0.172384	13.3202	1.76614e-40	1.21632e-38
BAG4	489.306	-0.487045	0.10383	-4.6908	2.72143e-06	1.16156e-05
DDHD2	792.935	0.297475	0.134831	2.20628	0.0273642	0.0608839
PLPP5	160.231	0.536015	0.231665	2.31375	0.0206816	0.0476703
NSD3	2992.06	-0.627834	0.130466	-4.81224	1.49249e-06	6.59299e-06
LETM2	226.781	-1.29915	0.169716	-7.65484	1.93546e-14	1.89515e-13
LOC102723716	15.0113	-1.09084	0.58908	-1.85177	0.0640587	0.125303
FGFR1	189.18	0.407575	0.233953	1.74212	0.0814871	0.151813
LINC03042	3.41874	3.92079	2.0667	1.89712	0.0578118	0.115351
LOC124901935	1.07737	2.60995	2.9512	0.884367	0.376498	0.466693
LOC105379384	4.7279	3.75289	2.15712	1.73977	0.0818994	0.152489
RNF5P1	9.25945	0.91462	0.612324	1.49369	0.135258	0.21944
TACC1	4010.07	-0.360336	0.116921	-3.08187	0.00205707	0.00582431
LOC124901937	14.7274	-0.918217	0.381899	-2.40434	0.0162015	0.0383402
PLEKHA2	3257.98	-0.449685	0.134325	-3.34774	0.000814726	0.0024739
HTRA4	39.2282	-1.54369	0.432583	-3.56855	0.000358961	0.00115742
TM2D2	344.312	1.09651	0.167052	6.56386	5.24316e-11	3.74072e-10
ADAM9	393.702	1.404	0.150259	9.34384	9.29006e-21	1.57478e-19
SNORD38D	1.05785	-0.0664338	2.92812	-0.0226882	0.981899	0.986618
ADAM32	0.950952	1.78132	2.55494	0.697207	0.485673	0.569578
ADAM5	1.4231	3.68806	2.95073	1.24988	0.211343	0.304683
ADAM3A	0.625091	2.42853	2.95604	0.821548	0.411334	NA
IDO1	65.2077	0.0722644	0.441083	0.163834	0.869862	0.899254
IDO2	11.0162	1.71094	0.656203	2.60734	0.00912491	0.0228337
LOC105379385	0.188784	-1.24391	2.98275	-0.417032	0.676655	NA
TCIM	0.168707	0.414309	2.98434	0.138828	0.889586	NA
ZMAT4	17.9315	0.548068	0.648961	0.844532	0.398372	0.488037
LOC107986938	7.06823	-0.31663	1.25884	-0.251525	0.801408	0.843887
LOC105379389	0.207181	0.447476	2.98414	0.149951	0.880803	NA
LOC105379390	0.417911	2.47922	2.95943	0.837735	0.402179	NA
SFRP1	3.56443	1.7459	1.19393	1.46232	0.143653	0.228703
GOLGA7	1218.54	0.901284	0.164345	5.48408	4.15616e-08	2.21076e-07
GINS4	70.2048	0.596916	0.219008	2.72554	0.0064196	0.0165767
GPAT4-AS1	4.60562	-2.09515	0.746939	-2.80499	0.00503184	0.0132573
LOC124901939	12.877	-2.13312	0.645143	-3.30643	0.000944933	0.0028386
GPAT4	1670.96	0.632975	0.0981419	6.44959	1.12154e-10	7.74057e-10
NKX6-3	4.34768	1.79179	1.27398	1.40645	0.15959	0.246951
ANK1	1424.94	-2.66924	0.307821	-8.6714	4.26841e-18	5.77278e-17
LOC105379392	137.513	-2.82708	0.421168	-6.71248	1.91343e-11	1.42385e-10
KAT6A	4131.38	-0.8351	0.158172	-5.2797	1.29397e-07	6.52521e-07
LOC124900271	28.0659	-5.99756	0.717894	-8.35438	6.5776e-17	8.04966e-16
KAT6A-AS1	16.1792	-4.62658	0.808453	-5.72276	1.04807e-08	5.90586e-08
LOC107986939	22.1044	-0.0767564	0.304501	-0.252072	0.800985	0.843568
AP3M2	415.457	0.0981848	0.165381	0.59369	0.55272	0.630073
PLAT	35.3056	-1.58286	0.332947	-4.7541	1.99337e-06	8.66118e-06
IKBKB-DT	3.03593	2.50912	1.60723	1.56114	0.118491	0.199863
IKBKB	2482.13	0.0151518	0.114656	0.13215	0.894865	0.919183
LOC105379395	342.835	-3.06939	0.230281	-13.3289	1.57275e-40	1.0917e-38
POLB	394.176	0.412119	0.16272	2.53269	0.011319	0.0277856
DKK4	11.2568	-2.98366	0.633945	-4.7065	2.52005e-06	1.07981e-05
VDAC3	942.48	1.36405	0.183122	7.44888	9.41384e-14	8.70112e-13
SLC20A2	426.579	-0.484897	0.0812067	-5.97115	2.35582e-09	1.42171e-08
SMIM19	170.249	1.26115	0.157079	8.02877	9.84564e-16	1.09295e-14
LOC124900250	0.548462	0.375642	2.70007	0.139123	0.889353	NA
CHRNB3	0.132193	0.0374939	2.98497	0.0125609	0.989978	NA
LOC105379396	3.10244	1.40688	1.40521	1.00119	0.316736	0.410931
CHRNA6	2.14416	0.00873265	1.00389	0.00869883	0.993059	0.994674
THAP1	178.933	1.28067	0.179587	7.13122	9.94835e-13	8.32934e-12
LOC124901940	8.56821	-2.21296	0.581582	-3.80507	0.000141764	0.000484121
RNF170	386.111	0.357244	0.112235	3.18299	0.00145762	0.00423948
MIR4469	1.83445	-3.47281	1.07296	-3.23665	0.00120941	0.0035666
HOOK3	1886.09	0.0388376	0.109285	0.35538	0.722305	0.778517
FNTA	963.893	0.848823	0.163678	5.18593	2.14934e-07	1.05508e-06
POMK	219.327	-2.06061	0.17958	-11.4746	1.76998e-30	6.22292e-29
HGSNAT	1523.81	0.378059	0.107747	3.50877	0.000450189	0.00142966
POTEA	0.680525	2.57708	2.95487	0.872146	0.383129	NA
LOC105379397	2.4647	3.78605	2.94618	1.28507	0.198767	0.291312
ASNSP1	0.348259	2.25119	2.96204	0.760011	0.447248	NA
LOC124901941	2.95668	4.94691	2.94569	1.67937	0.0930803	0.168154
LOC105375811	7.04637	5.81442	2.87539	2.02214	0.0431624	0.0902592
LOC105375812	0	0	0	0	1	NA
LINC00293	3.73467	-0.261636	1.86013	-0.140654	0.888143	0.913876
LOC105375814	1.78027	1.31899	2.96346	0.445084	0.656259	0.72184
LOC105375815	2.93074	3.71655	2.63445	1.41075	0.158319	0.245394
LOC105375816	2.99877	3.27402	1.63907	1.99749	0.0457719	0.0948633
LOC105375817	2.5478	4.75635	2.9464	1.61429	0.106464	0.185741
LOC107986885	3.10502	5.04825	2.94519	1.71406	0.0865171	0.15923
LOC124900251	0.18705	-0.0443734	2.98381	-0.0148714	0.988135	NA
LOC100287846	1.22942	3.11087	2.954	1.05311	0.292293	0.386982
IGLV8OR8-1	0.598432	2.93176	2.95531	0.992032	0.321182	NA
SPIDR	1584.89	0.173889	0.109536	1.58751	0.112398	0.192978
LOC107986940	43.5689	-3.59284	0.465553	-7.71737	1.18756e-14	1.18732e-13
CEBPD	4913.95	0.224673	0.223745	1.00415	0.315307	0.40947
PRKDC	3822.61	-0.607411	0.127897	-4.74923	2.04197e-06	8.85651e-06
LOC105375818	33.0653	-2.09879	0.891384	-2.35453	0.0185464	0.0432683
MCM4	333.639	1.62393	0.191529	8.47878	2.2756e-17	2.88437e-16
UBE2V2-AS1	0.761262	3.23504	2.95318	1.09544	0.273324	0.367665
UBE2V2	424.326	1.75148	0.172007	10.1826	2.37045e-24	5.33358e-23
LOC105375820	2.28899	4.6122	2.94695	1.56508	0.117565	0.198655
LOC105375821	1.91921	3.69863	2.94904	1.25418	0.209775	0.303233
LINC02947	1.96643	1.19995	0.964759	1.24379	0.213579	0.307284
LOC112268027	1.84189	2.99853	2.94685	1.01754	0.308896	0.402807
LOC101929268	2.08003	4.47217	2.94753	1.51726	0.129202	0.21264
LOC124901943	1.89087	4.34947	2.9481	1.47535	0.140119	0.224537
LINC02847	1.75157	4.20443	2.94873	1.42585	0.153913	0.24056
CLXN	4.96906	-0.0569613	1.20163	-0.0474032	0.962192	0.971709
LOC105375825	2.4288	3.36043	2.94495	1.14108	0.253836	0.348669
SNAI2	1.43838	3.53922	2.95145	1.19914	0.230472	0.325408
LOC107986942	1.67164	4.23652	2.94862	1.43678	0.150781	0.236963
PPDPFL	3.30945	5.13359	2.9448	1.74327	0.0812858	0.151531
LOC105375826	0.52777	2.7739	2.9566	0.938206	0.348139	NA
SNTG1	5.28398	5.40434	2.90583	1.85983	0.0629099	0.123513
LOC124900619	0.417911	2.47922	2.95943	0.837735	0.402179	NA
LOC105375831	1.94073	4.3694	2.948	1.48216	0.138299	0.22252
PXDNL	34.4348	-1.38339	0.601303	-2.30066	0.0214108	0.0491671
LOC105375833	10.2846	-1.46258	0.929004	-1.57435	0.115407	0.196454
PCMTD1	3457.94	-1.93421	0.157887	-12.2506	1.66741e-34	7.8086e-33
PCMTD1-DT	86.7309	-0.766891	0.210313	-3.64643	0.000265906	0.000873904
LOC124901944	4.41644	4.72306	2.59645	1.81905	0.0689044	0.133063
ST18	13.5426	1.49384	0.812765	1.83797	0.0660665	0.12855
LOC124901945	4.32173	2.42931	1.44848	1.67715	0.0935136	0.168672
LOC101929341	2.65	3.38302	2.65067	1.27629	0.201853	0.294263
ALKAL1	2.14968	4.52058	2.94733	1.53379	0.125082	0.20784
RB1CC1	1645.2	-0.549997	0.191528	-2.87163	0.0040836	0.0109445
LOC105375835	4.09055	2.95818	1.20259	2.45985	0.0138995	0.0333966
LOC107986943	1.27889	3.30876	2.95273	1.12058	0.262468	0.357133
NPBWR1	7.43303	1.92449	0.819698	2.3478	0.0188846	0.0439784
LOC105375836	1.14449	2.78991	2.95647	0.943665	0.345341	0.437411
OPRK1	5.13519	5.78645	2.9424	1.96657	0.0492325	0.100869
LOC124901946	0.348259	2.25119	2.96204	0.760011	0.447248	NA
LINC02984	2.44962	1.70601	2.44013	0.699148	0.484459	0.568402
ATP6V1H	511.92	0.260198	0.123962	2.09901	0.0358163	0.0768371
RGS20	19.8917	-1.92006	0.735618	-2.61013	0.00905084	0.0226694
LYPLA1-TCEA1	0.952226	-2.93521	1.50646	-1.94841	0.0513656	0.104544
TCEA1	7.8092	-3.58925	0.538295	-6.6678	2.59662e-11	1.90638e-10
LOC133039971	78.0715	-0.523459	0.264716	-1.97743	0.0479927	0.0988177
LYPLA1	432.922	1.79202	0.243945	7.34602	2.04193e-13	1.82816e-12
MRPL15	255.484	1.83851	0.207166	8.87456	7.021e-19	1.02196e-17
LOC105375840	1.16617	1.09454	1.84742	0.592472	0.553535	0.630756
LOC105375841	5.51975	5.87934	2.94214	1.99832	0.0456819	0.0947158
SOX17	1.13631	1.36295	2.7318	0.498919	0.617837	0.687806
LOC100129098	1.99559	4.25529	2.94856	1.44317	0.148972	0.23479
RP1	7.99176	6.00216	2.86775	2.09298	0.0363505	0.0778357
LOC105375842	2.01038	4.42183	2.94776	1.50007	0.133598	0.217419
LOC107986887	2.21934	4.56721	2.94713	1.54971	0.12121	0.203114
XKR4	3.73688	5.33741	2.94393	1.81302	0.0698288	0.134529
SBF1P1	4.00303	2.87678	0.989659	2.90683	0.00365106	0.00987723
XKR4-AS1	1.14449	2.78991	2.95647	0.943665	0.345341	0.437411
LOC105375846	15.0365	-0.649614	0.333716	-1.9466	0.0515821	0.104906
TMEM68	169.999	0.635342	0.23519	2.7014	0.00690485	0.0177254
TGS1	550.584	0.310002	0.139765	2.21802	0.0265532	0.0592898
LYN	10953.1	-0.106748	0.226691	-0.470899	0.637713	0.705372
SNORA1B	66.6946	-5.63605	0.450076	-12.5224	5.62715e-36	2.91508e-34
RPS20	7627.09	2.29314	0.201054	11.4056	3.92004e-30	1.34852e-28
SNORD54	8.726	2.09798	0.452166	4.63984	3.48676e-06	1.47159e-05
CERNA3	1.30841	1.37465	2.26154	0.607839	0.543294	0.621588
MOS	0.878956	2.29975	2.95715	0.777691	0.436751	0.523122
PLAG1	162.866	-0.6484	0.366669	-1.76835	0.0770017	0.145342
CHCHD7	450.89	1.81334	0.149935	12.0941	1.13431e-33	4.99878e-32
SDR16C5	3.25895	1.72483	0.93543	1.84389	0.0651987	0.12715
SDR16C6P	1.27707	2.67514	2.95416	0.905549	0.365174	0.455465
LOC105375849	2.89606	4.94274	2.94572	1.67794	0.0933587	0.168484
LOC124901948	0.396564	2.41523	2.96012	0.815921	0.414545	NA
PENK	2.16792	2.28836	1.86511	1.22693	0.219849	0.313968
PENK-AS1	19.5898	-2.50035	0.460879	-5.42518	5.7897e-08	3.03737e-07
LOC101929398	13.342	3.09327	0.65051	4.75514	1.98308e-06	8.62347e-06
LINC00968	52.58	1.65933	0.214543	7.73424	1.04021e-14	1.04656e-13
LOC105375851	1.49275	3.8351	2.95008	1.3	0.193602	0.285374
LOC105375852	2.35864	4.65566	2.94678	1.57992	0.114126	0.194784
BPNT2	1148.16	0.811765	0.113073	7.17914	7.01521e-13	5.94153e-12
LOC101929488	0.901978	2.29975	2.95715	0.777691	0.436751	0.523122
LOC107986888	0.30605	0.597152	2.972	0.200926	0.840756	NA
LOC105375855	10.9759	2.36791	0.741037	3.1954	0.00139637	0.00407571
LINC03018	2.83475	4.38679	2.94624	1.48894	0.136502	0.220827
LOC105375856	1.21415	3.08733	2.95416	1.04508	0.295987	0.390033
LINC01602	3.29111	3.07753	2.93281	1.04934	0.29402	0.38867
FAM110B	52.9862	0.574877	0.280145	2.05207	0.040163	0.0848713
LOC107986945	0.88568	2.92743	2.95534	0.990556	0.321903	0.415211
LOC101929528	0.417911	2.47922	2.95943	0.837735	0.402179	NA
UBXN2B	1540.42	-0.67148	0.163643	-4.10333	4.07252e-05	0.000149654
CYP7A1	4.3904	1.59481	0.896258	1.77941	0.0751732	0.142681
SDCBP	6593.24	-0.301734	0.167303	-1.80352	0.0713062	0.13666
NSMAF	1228.86	0.307422	0.0880808	3.49023	0.000482601	0.00152418
LOC124902083	0.36396	-1.35974	2.57849	-0.52734	0.597957	NA
TOX	299.717	0.260073	0.154081	1.6879	0.0914311	0.166089
TOX-DT	55.1669	0.934454	0.206379	4.52787	5.95824e-06	2.4459e-05
LOC105375860	0.12331	0.0374939	2.98497	0.0125609	0.989978	NA
LOC105375859	4.10843	5.02069	2.94357	1.70565	0.0880736	0.161333
LOC105375861	1.72791	0.107249	1.65806	0.0646835	0.948426	0.961123
LOC105375863	6.10345	1.51327	0.780774	1.93817	0.0526028	0.106713
CA8	59.7837	0.962937	0.366539	2.6271	0.00861155	0.0216556
LOC105375864	3.96056	0.531988	0.82871	0.641948	0.520907	0.601401
LINC01301	2.13386	1.18138	1.32255	0.893257	0.371719	0.462126
LOC124901949	17.4373	1.02004	0.410616	2.48417	0.0129853	0.0314322
RAB2A	1299.56	1.04246	0.15507	6.72255	1.78569e-11	1.33246e-10
LOC124901950	3.19876	0.860353	1.54093	0.558333	0.576617	0.651458
CHD7	1321.14	-1.71576	0.198712	-8.63439	5.90415e-18	7.90589e-17
LOC124901951	10.6765	-1.97629	0.469498	-4.20937	2.56086e-05	9.69025e-05
LOC105375938	15.9718	-2.38744	0.486494	-4.90744	9.22711e-07	4.18227e-06
CLVS1	17.9434	-1.47255	0.426654	-3.4514	0.000557684	0.00174282
LOC100130298	39.2849	0.319656	0.235612	1.35671	0.174875	0.264371
LOC105375870	0.937739	1.60571	2.95904	0.542644	0.587375	0.660912
ASPH	633.559	-0.497167	0.210329	-2.36376	0.0180907	0.0423206
LINC02842	2.79084	1.82031	1.62305	1.12154	0.262059	0.356838
LOC105375871	0.980891	3.04267	2.9519	1.03075	0.302658	0.396711
LINC02155	0.0696518	0.449687	2.98497	0.15065	0.880251	NA
LOC124901952	0.741858	0.449687	2.98497	0.15065	0.880251	NA
NKAIN3	13.5377	4.42534	1.54699	2.86062	0.00422813	0.0113009
LOC107986946	2.76382	2.98504	1.89461	1.57554	0.115131	0.196111
GGH	50.3117	2.21617	0.429548	5.15931	2.47858e-07	1.20826e-06
TTPA	1.21408	2.83354	2.95008	0.960497	0.336805	0.430293
YTHDF3-DT	7.55292	-0.121706	0.300346	-0.405219	0.685317	0.7466
YTHDF3	1647.53	-0.0888013	0.143917	-0.61703	0.537215	0.616117
LOC105375873	3.69617	-0.241975	0.87617	-0.276173	0.782415	0.828358
LOC105375875	0.48483	0.664517	2.9636	0.224226	0.822581	NA
LOC105375874	1.98686	4.40447	2.94784	1.49414	0.13514	0.2193
LOC102724612	3.56059	4.36301	2.94377	1.48212	0.138309	0.22252
LOC124902063	0.799425	2.65586	2.95767	0.897956	0.369209	0.459555
LINC01289	3.50898	5.21094	2.8813	1.80854	0.0705223	0.135553
LINC01414	0	0	0	0	1	NA
MIR124-2HG	3.71579	2.74437	2.74651	0.999222	0.317687	0.411891
MIR124-2	0.343351	2.23414	2.96226	0.754202	0.450728	NA
LOC124900252	1.84101	4.32971	2.94819	1.4686	0.141942	0.226713
BHLHE22	1.39966	3.01911	2.94927	1.02368	0.305986	0.399921
CYP7B1	37.4748	-1.12534	0.520278	-2.16297	0.0305438	0.0670118
LOC105375879	2.36485	2.25497	1.29988	1.73475	0.0827842	0.153867
LOC105375878	18.4557	1.43311	0.813746	1.76112	0.0782177	0.147069
LOC105375881	2.01038	4.42183	2.94776	1.50007	0.133598	0.217419
LINC01299	0.689794	2.57708	2.95487	0.872146	0.383129	NA
ARMC1	440.067	0.730047	0.12936	5.64351	1.6662e-08	9.21025e-08
MTFR1	1326.76	-2.05318	0.204948	-10.0181	1.26979e-23	2.69479e-22
PDE7A	2493.21	-0.980114	0.145175	-6.75125	1.46575e-11	1.10642e-10
LOC107986949	393.439	-2.97808	0.228592	-13.0279	8.49064e-39	5.2503e-37
PDE7A-DT	14.5804	-0.489655	0.508707	-0.962549	0.335774	0.429194
LOC107986950	22.5546	-1.10022	0.38956	-2.82427	0.00473879	0.0125454
LOC105375883	5.32746	0.0549135	0.936513	0.0586361	0.953242	0.964743
DNAJC5B	18.6467	1.87633	0.510106	3.67832	0.000234771	0.000776666
TRIM55	6.10519	4.19416	1.76321	2.3787	0.0173736	0.0408088
CRH	2.70199	4.85084	2.94606	1.64655	0.099651	0.176993
LOC124901954	0.208955	1.61773	2.97184	0.544351	0.5862	NA
