## Supplementary Table S1 for "Transcriptomic Profiling of Peripheral Blood Mononuclear Cells Reveals Key Molecular Signatures in Chronic Kidney Disease Patients with Heart Failure" (part 2 of 3)

### Sheet: DESeq2_results (continued)
Gene	baseMean	log2FoldChange	lfcSE	stat	pvalue	padj
LINC00967	3.64587	3.42435	2.37687	1.44069	0.149671	0.235662
LOC102724687	37.0186	0.966927	0.528751	1.8287	0.0674444	0.130811
RRS1-DT	26.9039	-1.88529	0.538606	-3.50032	0.000464695	0.00147213
RRS1	338.399	1.28539	0.123406	10.416	2.09582e-25	5.15126e-24
ADHFE1	309.798	0.910536	0.206304	4.41355	1.01687e-05	4.06136e-05
VXN	24.1175	0.966485	0.36255	2.6658	0.00768059	0.0195327
LOC124901955	2.25599	0.136234	0.982875	0.138607	0.88976	0.915138
MYBL1	1243.86	0.906366	0.303081	2.99051	0.00278515	0.00769047
LOC105375884	26.2439	-0.51778	0.294523	-1.75803	0.0787426	0.147865
VCPIP1	2120.72	-0.786339	0.117676	-6.68226	2.35279e-11	1.73316e-10
C8orf44-SGK3	5.42939	-3.90046	0.590035	-6.61055	3.82907e-11	2.7644e-10
C8orf44	207.648	-0.336922	0.224126	-1.50327	0.132769	0.216925
SGK3	6.69438	-0.756899	0.622064	-1.21675	0.223698	0.318121
PTTG3P	7.9311	-3.37365	0.7916	-4.26182	2.0277e-05	7.7852e-05
MCMDC2	44.5529	-1.1764	0.541496	-2.1725	0.029818	0.0656941
SNHG6	484.176	3.71519	0.204671	18.152	1.23803e-73	4.88578e-71
SNORD87	21.8138	1.94759	0.446793	4.35904	1.30635e-05	5.14455e-05
TCF24	5.40853	3.86032	1.67544	2.30407	0.0212188	0.0487868
PPP1R42	2.30701	4.18128	2.94702	1.41882	0.155953	0.242701
LOC105375885	1.77581	3.7155	2.94898	1.25993	0.207696	0.300783
COPS5	649.446	1.58511	0.154278	10.2744	9.18779e-25	2.13852e-23
CSPP1	434.809	-0.509941	0.179566	-2.83986	0.00451338	0.0120057
LOC124901956	37.1969	-0.481694	0.282834	-1.7031	0.0885499	0.16197
ARFGEF1	2462.15	-0.531116	0.130556	-4.0681	4.73983e-05	0.000172604
ARFGEF1-DT	18.1582	-0.315277	0.453949	-0.694521	0.487356	0.571132
CPA6	1.41686	1.90697	1.47928	1.28912	0.197357	0.28996
LOC105375886	0.514521	2.74244	2.95688	0.927477	0.353679	NA
PREX2	3.42949	1.93887	1.17815	1.6457	0.0998257	0.177187
C8orf34	1.85226	3.43299	2.94775	1.16461	0.244176	0.338404
LOC107986951	1.09012	2.71194	2.95715	0.917079	0.359101	0.44994
LINC01592	2.96119	4.96308	2.94561	1.68491	0.0920064	0.166775
LOC124901958	2.80516	4.22947	2.94585	1.43574	0.151077	0.237353
LINC01603	1.75157	4.20443	2.94873	1.42585	0.153913	0.24056
SULF1	6.63323	5.27945	1.87266	2.81923	0.00481392	0.0127223
SLCO5A1	17.8936	0.516156	0.464156	1.11203	0.266125	0.360982
SLCO5A1-AS1	26.1338	0.294914	0.549498	0.536698	0.591477	0.66459
PRDM14	3.84693	4.01749	2.94221	1.36547	0.172106	0.261639
NCOA2	3618.69	-1.14717	0.14253	-8.04865	8.37096e-16	9.35752e-15
LINC03020	4.7925	-0.0802692	0.834964	-0.0961349	0.923413	0.941535
LOC105375890	2.12588	2.42899	2.0982	1.15765	0.247005	0.341491
TRAM1	2925.61	1.14754	0.169952	6.75215	1.45667e-11	1.09979e-10
LOC124902090	8.56791	-5.07377	0.565271	-8.97582	2.81251e-19	4.2342e-18
LACTB2-AS1	42.7074	-1.78393	0.425311	-4.19442	2.73569e-05	0.00010303
LACTB2	90.0248	1.50793	0.173876	8.67243	4.22994e-18	5.72517e-17
XKR9	17.945	0.342707	0.82912	0.413338	0.679359	0.741581
LOC124901960	2.24183	0.889764	2.17927	0.408285	0.683064	0.744723
LOC124901959	1.48291	2.01477	2.9504	0.68288	0.494683	0.577731
EYA1	1.82387	3.09581	2.94734	1.05037	0.293546	0.388215
LOC105375894	3.34501	1.97129	1.80319	1.09323	0.274295	0.368641
LOC124901961	1.21415	3.08733	2.95416	1.04508	0.295987	0.390033
LOC102724772	0.696518	3.1224	2.95392	1.05704	0.290495	NA
LOC105375892	1.83197	3.32365	2.95264	1.12565	0.260312	0.354983
LOC107986890	0.638398	1.82777	2.95682	0.618155	0.536473	NA
MSC	76.349	1.3302	0.308417	4.313	1.61055e-05	6.26159e-05
MSC-AS1	28.4319	0.965652	0.262332	3.68103	0.000232295	0.000769053
TRPA1	20.7858	-0.762751	0.685362	-1.11292	0.265744	0.360598
LOC124901962	24.2883	-1.80313	0.615483	-2.92962	0.00339371	0.00922438
TRPA2P	4.3192	2.72855	1.79666	1.51868	0.128844	0.212458
LOC105375897	2.84347	3.50091	2.64574	1.32323	0.185759	0.276636
KCNB2	4.21973	5.4978	2.94333	1.86788	0.0617784	0.121736
TERF1	432.06	0.679334	0.127336	5.33496	9.5566e-08	4.8901e-07
SBSPON	60.6483	-0.120757	0.359282	-0.336105	0.736792	0.790538
LOC107986891	0	0	0	0	1	NA
LOC105375901	5.65974	4.20753	2.36289	1.78067	0.0749666	0.14236
C8orf89	3.48519	-1.9927	0.733485	-2.71675	0.00659262	0.016981
RPL7	7010.6	4.08498	0.339713	12.0248	2.6327e-33	1.1318e-31
RDH10	132.608	0.858853	0.197733	4.3435	1.4023e-05	5.49942e-05
RDH10-AS1	11.9164	-1.47952	0.4896	-3.02189	0.00251205	0.00699412
STAU2-AS1	12.9127	-3.29077	0.745121	-4.41643	1.00346e-05	4.01189e-05
STAU2	515.021	-0.145541	0.12852	-1.13244	0.25745	0.35229
UBE2W	1075.8	-0.630349	0.197545	-3.19092	0.00141821	0.00413411
LINC01617	6.00832	3.13288	1.71336	1.8285	0.0674749	0.130855
ELOC	376.94	1.4772	0.138035	10.7016	9.99916e-27	2.70154e-25
TMEM70	281.38	1.00206	0.190721	5.25403	1.48808e-07	7.4495e-07
LY96	515.81	0.389977	0.207063	1.88338	0.0596495	0.118367
LOC105375903	1.31312	1.0546	1.61157	0.654394	0.512858	0.594041
JPH1	2.84463	2.80512	1.46444	1.91549	0.0554301	0.111377
GDAP1	131.63	0.648162	0.177841	3.64462	0.000267791	0.00087944
MIR2052HG	2.58251	3.14341	1.88651	1.66626	0.0956626	0.171637
LINC03071	5.19793	3.16434	1.56907	2.0167	0.0437268	0.0912655
PI15	6.27163	4.9412	1.85292	2.66671	0.00765986	0.0194827
CRISPLD1	3.93858	3.8542	1.08515	3.55177	0.000382644	0.00122814
LOC124901964	1.11723	3.45584	2.95189	1.17072	0.241711	0.336221
LOC105375905	0.614893	1.2471	2.95689	0.42176	0.6732	NA
CASC9	3.93661	4.93019	2.52116	1.95552	0.0505214	0.103105
HNF4G	6.40755	4.91926	2.60148	1.89095	0.0586315	0.116695
LOC105375906	2.19388	3.34832	2.94616	1.1365	0.255746	0.350693
LOC102724858	9.26822	3.0441	2.2518	1.35185	0.176422	0.265967
LINC01109	0.482655	2.66033	2.95763	0.89948	0.368397	NA
LINC01111	1.02498	3.27063	2.95296	1.10758	0.268045	0.362656
LOC107986952	0.782014	2.03843	2.95974	0.688719	0.491	0.574215
ZFHX4-AS1	0.552306	2.82986	2.95613	0.957284	0.338424	NA
ZFHX4	7.25226	2.12869	1.45573	1.46228	0.143664	0.228704
MIR3149	1.97964	-0.28198	0.931689	-0.302655	0.762153	0.811417
PEX2	541.027	0.391216	0.167899	2.33007	0.0198024	0.0458514
LOC105375909	1.60853	4.04539	2.94927	1.37166	0.17017	0.259478
LOC105375911	22.7651	-0.430973	0.776171	-0.555256	0.57872	0.65335
PKIA	293.792	-0.995245	0.273249	-3.64227	0.000270248	0.000886765
PKIA-AS1	14.477	-4.37518	0.643029	-6.80402	1.01742e-11	7.79556e-11
ZC2HC1A	214.873	0.195407	0.217299	0.899256	0.368517	0.458762
IL7	40.4776	0.114862	0.354708	0.323821	0.746073	0.798061
C4orf46P3	17.1519	0.057007	0.320031	0.178129	0.858621	0.890175
MITA1	69.9033	-1.04054	0.520454	-1.99929	0.0455769	0.094526
LINC02605	12.5287	-1.04339	0.419131	-2.48942	0.0127952	0.0310342
LOC105375912	0.79209	-3.14204	1.26995	-2.47415	0.0133555	0.0322285
LOC105375913	88.8034	0.373692	0.429109	0.870855	0.383833	0.474212
LOC105375915	1.40512	1.97474	2.96044	0.667043	0.504745	0.586839
STMN2	0.890624	3.43515	2.95201	1.16367	0.244559	0.338868
LOC124901965	1.94073	4.3694	2.948	1.48216	0.138299	0.22252
LOC107986893	0.294301	2.05614	2.96462	0.69356	0.487958	NA
HEY1	22.8463	0.228187	0.700958	0.325535	0.744776	0.797086
LINC01607	0.768218	-0.448018	2.5964	-0.172554	0.863002	0.893715
LOC101927040	1.24452	1.31658	2.37526	0.554289	0.579381	0.653823
LOC124901966	16.3884	-2.67385	0.514492	-5.19707	2.02452e-07	9.97857e-07
MRPS28	18.8402	0.706082	0.308718	2.28714	0.0221874	0.0506887
TPD52	401.355	0.264568	0.232469	1.13808	0.255089	0.349911
LOC105375919	11.5218	-2.17915	0.9458	-2.30402	0.0212213	0.0487869
LOC105375918	14.1702	-5.31216	0.696933	-7.62221	2.49378e-14	2.42026e-13
LOC105375920	5.81501	2.71368	1.5039	1.80443	0.0711637	0.136433
LOC105375922	0.314244	1.5612	2.96583	0.526397	0.598612	NA
LOC105375921	2.09994	0.957061	0.887047	1.07893	0.280619	0.375231
ZBTB10	280.986	-0.271971	0.181344	-1.49975	0.133678	0.21752
LINC02986	22.1512	0.46711	0.436712	1.06961	0.284796	0.379616
ZNF704	11.2657	1.03526	0.767464	1.34894	0.177357	0.267066
PAG1	5536.78	-1.44993	0.120607	-12.0219	2.72531e-33	1.16876e-31
LOC124901967	1995.83	-4.86564	0.36043	-13.4995	1.57365e-41	1.1563e-39
LOC105375924	29.4533	-0.385348	0.472136	-0.81618	0.414397	0.502066
LNMICC	12.319	0.580126	0.434127	1.33631	0.181449	0.271737
FABP5	134.31	1.4914	0.214323	6.95868	3.43482e-12	2.75374e-11
LOC105375925	4.65319	5.63289	2.8528	1.97451	0.0483234	0.0993463
PMP2	0.952911	3.02068	2.60706	1.15865	0.246597	0.341007
FABP9	0	0	0	0	1	NA
LOC101927118	4.17986	5.4836	2.94338	1.86302	0.0624588	0.122768
FABP4	3.51046	3.5691	1.69694	2.10326	0.0354434	0.0761401
FABP12	0.615483	1.74172	2.96958	0.586521	0.557525	NA
IMPA1P1	3.30473	0.205659	0.899474	0.228643	0.819146	0.85855
IMPA1	298.154	0.449301	0.177471	2.53169	0.0113515	0.0278558
SLC10A5	5.08638	1.36835	1.28856	1.06192	0.288272	0.383203
ZFAND1	280.841	1.50862	0.246947	6.10908	1.00207e-09	6.2996e-09
CHMP4C	11.206	3.1053	0.811022	3.82888	0.00012873	0.000441844
SNX16	132.867	0.125058	0.223947	0.558428	0.576552	0.651406
LINC02235	7.40465	1.71582	0.942578	1.82035	0.0687054	0.132794
LOC107986953	4.23595	5.48373	2.94338	1.86307	0.0624525	0.122768
LINC01419	0.723022	0.825951	2.30903	0.357705	0.720564	NA
LOC105375932	1.35345	3.51998	2.95155	1.19259	0.233031	0.327547
LOC124901968	3.47136	4.38183	2.58453	1.69541	0.0899977	0.163887
RALYL	7.1277	5.82471	2.87852	2.02351	0.0430209	0.090033
LOC105375933	1.65802	-2.38428	1.13324	-2.10395	0.035383	0.0760254
LRRCC1	99.508	2.14032	0.261853	8.17376	2.98932e-16	3.464e-15
E2F5-DT	1.85822	-0.600002	1.134	-0.529103	0.596734	0.669106
E2F5	99.607	0.0620846	0.234378	0.264891	0.791093	0.835254
RBIS	318.026	3.35736	0.247193	13.582	5.1243e-42	3.89569e-40
LOC124901969	21.8846	-0.962589	0.306796	-3.13756	0.00170362	0.00489658
LOC105375936	3.75337	-2.23914	0.870583	-2.572	0.0101114	0.0250611
CA13	83.3329	-0.32597	0.166244	-1.96079	0.0499037	0.102101
CA1	1031.5	-1.3406	0.630595	-2.12592	0.0335097	0.0725578
LOC124901970	13.5301	-1.89682	0.857141	-2.21296	0.0269002	0.0599654
CA3	5.3056	1.49238	0.586333	2.54527	0.0109192	0.0268793
CA3-AS1	18.0621	-0.45098	0.512933	-0.879217	0.379284	0.469579
CA2	372.98	0.306168	0.260956	1.17325	0.240694	0.335073
LOC105375937	1.60322	0.691781	2.30161	0.300564	0.763747	0.812699
LINC02849	2.13546	3.57692	2.94706	1.21372	0.224854	0.319338
LOC124901971	2.51819	-0.0704824	1.24028	-0.056828	0.954682	0.965791
LOC107986954	3.47617	2.50767	1.92784	1.30077	0.193339	0.285213
PSKH2	1.09464	3.41216	2.95213	1.15583	0.247751	0.34197
ATP6V0D2	6.44078	6.10334	2.8265	2.15933	0.0308245	0.06756
LOC105375623	0.417911	2.47922	2.95943	0.837735	0.402179	NA
SLC7A13	1.35345	3.51998	2.95155	1.19259	0.233031	0.327547
WWP1-AS1	66.9405	-2.34018	0.32777	-7.13971	9.35309e-13	7.85194e-12
WWP1	981.687	0.157579	0.188164	0.837453	0.402338	0.491815
RMDN1	755.744	0.162506	0.153197	1.06077	0.288795	0.383713
CPNE3	1374.34	0.578533	0.130585	4.43031	9.40985e-06	3.77329e-05
CNGB3	3.69636	-0.310032	0.985589	-0.314565	0.753092	0.803904
LOC107986895	0.396716	0.772814	2.97115	0.260106	0.794782	NA
CNBD1	2.9874	4.98182	2.94552	1.69132	0.0907754	0.165086
DCAF4L2	2.35168	3.17639	2.58629	1.22817	0.219385	0.313561
LOC124901972	2.61745	4.79555	2.94626	1.62767	0.103594	0.18199
LOC105375628	0	0	0	0	1	NA
MMP16	4.68844	3.71055	1.80169	2.05949	0.0394474	0.0835349
LOC105375630	6.4544	3.27326	2.19966	1.48808	0.136731	0.221115
LOC105375629	1.89087	4.34947	2.9481	1.47535	0.140119	0.224537
LOC105375631	15.9226	0.492839	0.823614	0.598385	0.549583	0.62725
LOC112268015	4.72965	0.0770794	1.11759	0.0689693	0.945014	0.958495
PARAIL	67.9294	-1.05777	0.137457	-7.69527	1.412e-14	1.40293e-13
RIPK2	505.607	0.799729	0.137934	5.79792	6.71421e-09	3.86595e-08
LOC124901974	495.577	-2.75642	0.217948	-12.6471	1.16031e-36	6.23143e-35
OSGIN2	612.13	-0.379806	0.204404	-1.85811	0.0631533	0.123904
NBN	1098.54	0.265486	0.172786	1.5365	0.124415	0.207336
DECR1	1969.1	-0.495078	0.162024	-3.05558	0.00224622	0.00631254
CALB1	43.6333	-1.8303	0.543861	-3.36538	0.000764389	0.00233316
LOC124901976	3.78711	-1.23997	0.907925	-1.36572	0.172026	0.261562
LINC00534	9.73528	2.04365	0.525026	3.89247	9.92272e-05	0.00034575
LOC124901975	7.4729	0.991418	0.923024	1.0741	0.282779	0.377516
LOC107986955	1.80636	0.141272	1.7021	0.0829984	0.933853	0.949584
LINC01030	2.92803	-1.58567	1.37103	-1.15656	0.247453	0.341867
TMEM64	293.921	-0.198554	0.132087	-1.5032	0.132787	0.216934
LOC124906712	5.40355	-0.461831	0.709366	-0.651047	0.515016	0.595892
NECAB1	20.5979	-1.82489	0.526862	-3.46369	0.000532813	0.00167059
LOC105375635	1.91697	2.62301	2.60167	1.0082	0.313359	0.407346
LOC105375634	41.6376	-1.96196	0.593285	-3.30695	0.000943189	0.00283384
C8orf88	19.7026	-2.02791	0.515068	-3.93717	8.24496e-05	0.000290663
PIP4P2	718.93	-0.587102	0.173976	-3.37462	0.000739187	0.00226075
OTUD6B-AS1	277.291	1.83529	0.272254	6.74112	1.57173e-11	1.18134e-10
OTUD6B	231.388	0.567061	0.266578	2.12719	0.0334046	0.072357
LRRC69	47.5554	-0.369113	0.26233	-1.40706	0.159411	0.246717
SLC26A7	3.8665	0.779056	0.765985	1.01706	0.309123	0.403047
LOC105375637	6.23537	2.50581	2.02827	1.23545	0.216665	0.310761
RUNX1T1	11.9429	1.32253	0.995041	1.32912	0.183809	0.274405
LOC105375638	7.59527	6.34712	2.94104	2.15812	0.0309182	0.0677429
LOC124901977	0.176563	-0.515227	2.98405	-0.172661	0.862918	NA
LOC105375639	5.83927	5.53765	2.89299	1.91416	0.0555996	0.111647
LOC101926956	1.75263	1.09588	1.21497	0.90198	0.367068	0.457409
FLJ46284	2.42829	4.6977	2.94661	1.59427	0.110875	0.190858
LOC124901978	60.2035	-0.966431	0.813839	-1.1875	0.235032	0.329661
TRIQK	353.436	1.2638	0.227988	5.54325	2.96903e-08	1.60432e-07
LINC02906	2.42829	4.6977	2.94661	1.59427	0.110875	0.190858
LOC105375644	3.28927	5.12842	2.94482	1.74151	0.0815948	0.151986
LOC105375643	1.61226	3.77399	2.95035	1.27917	0.200838	0.29316
LOC107986956	0.178384	1.41356	2.97581	0.475018	0.634774	NA
LOC105375642	1.80992	2.42209	2.65754	0.911402	0.362083	0.452707
CIBAR1-DT	3.91589	0.582618	1.02828	0.566597	0.570988	0.646761
LOC105375641	0.638418	-0.0896226	2.94912	-0.0303896	0.975756	NA
CIBAR1	77.5171	-1.50523	0.295727	-5.08992	3.58211e-07	1.71269e-06
RBM12B	963.77	-0.677494	0.201679	-3.35928	0.000781463	0.0023801
RBM12B-DT	6.33353	5.24607	1.55919	3.36462	0.000766487	0.00233834
TMEM67	75.8551	-0.334258	0.381816	-0.875444	0.381332	0.471705
MIR378D2HG	4.23854	-2.91565	0.573541	-5.08359	3.70365e-07	1.7672e-06
PDP1	974.899	0.911818	0.122383	7.45052	9.2976e-14	8.5982e-13
LOC124901979	3.90019	-0.773093	1.0078	-0.76711	0.443016	0.529019
CDH17	2.585	1.79257	1.91948	0.933883	0.350364	0.442036
LOC105375647	2.85565	3.94234	1.8216	2.16422	0.0304472	0.0668373
LOC105375648	0.670157	2.53412	2.9552	0.857514	0.391161	NA
GEM	6.00293	2.67478	1.03338	2.58837	0.00964299	0.0240036
LOC107986896	4.2199	3.11734	1.95496	1.59458	0.110806	0.190858
RAD54B	39.506	-0.107332	0.446665	-0.240297	0.8101	0.851585
VIRMA	1063.33	0.189421	0.103701	1.82661	0.0677577	0.131288
VIRMA-DT	25.1298	-0.696198	0.461018	-1.51013	0.13101	0.21469
LINC02894	1.3814	3.52106	2.94969	1.19371	0.232593	0.327547
ESRP1	6.82165	4.33708	1.42705	3.03918	0.0023722	0.00663366
DPY19L4	258.57	0.685764	0.215817	3.17752	0.0014854	0.00431206
INTS8	1046.7	0.126863	0.141551	0.896232	0.370129	0.460628
CCNE2	84.3657	-0.256535	0.190225	-1.34859	0.177469	0.2672
NDUFAF6	286.444	0.160119	0.118844	1.3473	0.177884	0.267687
LOC124902084	1.67511	-0.677894	1.3839	-0.489843	0.624245	0.693402
TP53INP1	2623.62	-0.930096	0.172399	-5.395	6.85218e-08	3.5654e-07
LOC124901981	10.5716	-3.29435	0.506951	-6.49836	8.1202e-11	5.67235e-10
MIR3150BHG	23.0033	-1.19518	0.323306	-3.69675	0.000218374	0.000725703
LOC124901980	5.40713	-0.0203317	0.601213	-0.0338178	0.973022	0.979886
PLEKHF2	810.918	1.15819	0.144723	8.00282	1.21603e-15	1.33429e-14
LOC124901982	37.734	-1.69856	0.529039	-3.21065	0.00132435	0.00387853
LINC01298	3.02695	2.40001	2.17874	1.10156	0.270654	0.365271
CFAP418	55.0237	0.174428	0.216971	0.803925	0.42144	0.508625
CFAP418-AS1	9.3986	-0.409836	0.63985	-0.640519	0.521835	0.602334
TRS-AGA2-5	2.06627	-3.71202	0.909977	-4.07925	4.51808e-05	0.000165043
LOC107986957	1.61226	3.77399	2.95035	1.27917	0.200838	0.29316
SRSF3P2	0.417911	2.47922	2.95943	0.837735	0.402179	NA
LOC124901983	2.0199	4.49175	2.94745	1.52394	0.127523	0.210897
GDF6	0.993645	3.57358	2.95128	1.21086	0.22595	0.320571
LOC124901984	0.411187	1.83899	2.96204	0.620853	0.534696	NA
UQCRB	1369.59	3.83356	0.20503	18.6976	5.1778e-78	2.30202e-75
UQCRB-AS1	9.99893	-2.00884	0.399354	-5.03023	4.89899e-07	2.30067e-06
MTERF3	191.689	1.2039	0.170109	7.07726	1.47036e-12	1.21314e-11
PTDSS1	1521.08	0.521853	0.14729	3.54302	0.000395567	0.00126731
LOC105375652	7.07332	-5.08268	0.623646	-8.14995	3.64083e-16	4.19268e-15
LOC102724804	1.47579	0.426203	2.62905	0.162113	0.871217	0.900205
LOC105375653	0.789694	1.94838	2.96074	0.658072	0.510492	0.591897
SDC2	84.6781	-0.458646	0.580541	-0.790032	0.429509	0.516561
LOC124900253	34.0122	-1.55532	1.21295	-1.28226	0.199752	0.292463
CPQ	1126.34	-0.883664	0.209378	-4.22042	2.43847e-05	9.25106e-05
LOC124901985	41.5115	-4.44431	1.00208	-4.43507	9.20407e-06	3.69753e-05
LOC101927066	60.2577	-4.87074	0.531113	-9.17082	4.69451e-20	7.5028e-19
LOC105375655	1006.42	-2.73287	0.342413	-7.98121	1.44901e-15	1.58005e-14
TSPYL5	67.6617	0.342288	0.242503	1.41148	0.158103	0.2452
MTDH	2685.98	0.841699	0.0930945	9.04134	1.54763e-19	2.37162e-18
LOC124901986	1.05994	-0.122943	1.42616	-0.0862056	0.931303	0.947516
LAPTM4B	69.2565	0.587111	0.226474	2.59241	0.00953074	0.0237494
MATN2	66.0222	-1.30379	0.399346	-3.26482	0.00109536	0.00325429
LOC124901987	3.70453	2.85846	2.70045	1.05851	0.289821	0.384854
RPL30	7905.1	2.42114	0.240908	10.0501	9.18069e-24	1.97099e-22
SNORA72	13.2837	0.432406	0.467582	0.924771	0.355085	0.44674
ERICH5	1.16924	0.822758	1.00323	0.820113	0.412152	0.499879
RIDA	50.4419	2.17941	0.250121	8.71341	2.94855e-18	4.04381e-17
POP1	167.164	0.214056	0.136333	1.5701	0.116392	0.197298
NIPAL2-AS1	2.65578	-0.90874	1.06193	-0.855742	0.392141	0.482169
NIPAL2	490.43	1.04882	0.162294	6.46247	1.0301e-10	7.13329e-10
LOC105375659	10.5562	-2.26074	0.678312	-3.33288	0.00085951	0.00259865
STK3	276.731	-0.0387797	0.199201	-0.194676	0.845647	0.880075
KCNS2	3.81087	-1.06348	1.06158	-1.00179	0.316445	0.410655
ATP5PFP3	15.8089	-4.53418	0.647015	-7.00784	2.42027e-12	1.96365e-11
LOC112268016	1.90926	-0.397378	2.68361	-0.148076	0.882283	0.909071
OSR2	1.53382	3.66448	1.67809	2.18372	0.0289827	0.0640749
LOC107986872	3.93198	4.49355	2.94323	1.52674	0.126826	0.210074
VPS13B-DT	39.8062	-0.0282199	0.250227	-0.112777	0.910207	0.931205
VPS13B	3818.18	-1.74506	0.149974	-11.6358	2.71101e-31	1.01297e-29
MIR599	2.6493	-4.88199	0.861696	-5.66555	1.4655e-08	8.15606e-08
MIR875	1.96335	-4.4435	0.972787	-4.5678	4.92864e-06	2.04234e-05
LOC124901989	13.1114	-5.34858	0.52574	-10.1734	2.6056e-24	5.84397e-23
COX6C	620.421	3.58925	0.180892	19.8419	1.294e-87	7.97354e-85
RGS22	2.39249	3.6756	2.94663	1.24739	0.212255	0.305797
FBXO43	10.0697	1.78111	0.560704	3.17655	0.00149037	0.00432472
POLR2K	286.116	3.63654	0.318805	11.4068	3.86785e-30	1.33187e-28
SPAG1	164.957	-0.060826	0.2174	-0.279789	0.77964	0.826055
LOC105375669	18.6292	-1.8192	0.395959	-4.59441	4.33976e-06	1.81308e-05
RNF19A	1854.38	-0.152599	0.119057	-1.28173	0.199936	0.292658
LOC124901991	7.18545	3.09336	1.60568	1.92651	0.0540409	0.109072
LOC124901990	2.00167	1.77035	1.70441	1.03869	0.29895	0.39323
LOC105375670	1.92071	1.04896	1.52907	0.686011	0.492706	0.575921
LOC124901992	13.1522	-0.607489	0.519649	-1.16904	0.242388	0.336858
ANKRD46	169.314	-0.372175	0.188517	-1.97423	0.0483561	0.0994037
SNX31	9.55799	4.56088	1.72172	2.64903	0.00807244	0.0204315
LOC105375672	0.577701	-1.49755	2.14288	-0.698847	0.484648	NA
PABPC1	28644.8	0.849177	0.116193	7.30833	2.70489e-13	2.39003e-12
YWHAZ	13618.2	0.696497	0.117944	5.90531	3.5199e-09	2.08833e-08
LOC401471	0.88568	2.92743	2.95534	0.990556	0.321903	0.415211
SLEAR	0.596807	1.38463	2.25944	0.612822	0.539994	NA
LINC03044	18.0884	0.736148	0.415255	1.77276	0.0762687	0.144285
LINC03090	8.20012	2.01203	0.735728	2.73475	0.00624272	0.0161603
LOC105375676	4.62818	3.40581	1.66009	2.05158	0.0402105	0.0849563
ZNNT1	169.107	-0.380198	0.202581	-1.87677	0.0605499	0.119814
ZNF706	991.317	0.943858	0.139714	6.75562	1.42227e-11	1.07475e-10
LOC107984005	3.37872	5.17527	2.94461	1.75754	0.0788261	0.147959
LINC02844	2.61745	4.79555	2.94626	1.62767	0.103594	0.18199
LOC124901993	0.348259	2.25119	2.96204	0.760011	0.447248	NA
LOC124901994	2.01038	4.42183	2.94776	1.50007	0.133598	0.217419
NACA4P	1.9281	1.30161	2.32412	0.560047	0.575448	0.650481
LINC02845	1.2007	1.54202	2.95975	0.520998	0.602368	0.674154
GRHL2-DT	2.03017	4.45268	2.94762	1.5106	0.13089	0.214564
GRHL2	18.7817	-1.9663	0.73941	-2.65929	0.00783064	0.0198739
NCALD	416.742	0.0348352	0.130454	0.267031	0.789446	0.833765
LOC124902079	4.69607	-5.31482	0.746598	-7.11872	1.08937e-12	9.08619e-12
LOC124901996	127.804	-3.955	0.542776	-7.28661	3.17858e-13	2.78712e-12
LOC104054148	45.6596	-3.19787	0.752767	-4.24815	2.15543e-05	8.24138e-05
LOC124901997	13.6141	-6.05607	0.57682	-10.4991	8.72512e-26	2.21265e-24
RRM2B	699.941	-0.623924	0.192001	-3.24959	0.00115573	0.00342064
UBR5-DT	232.646	-1.95963	0.20032	-9.7825	1.33861e-22	2.61199e-21
UBR5	3225.43	-0.216657	0.104396	-2.07534	0.037955	0.0808181
LOC105375683	2.06807	0.606967	1.20141	0.505214	0.613408	0.683808
LINC03047	5.31812	3.03758	0.919946	3.30192	0.000960266	0.00288096
LOC124901998	0.127672	0.0374939	2.98497	0.0125609	0.989978	NA
LOC105375684	0.746377	2.45062	2.95974	0.827985	0.407679	0.495618
ODF1	2.16929	4.53378	2.93904	1.54261	0.122927	0.205329
KLF10	1827.96	2.46919	0.183212	13.4772	2.12969e-41	1.54548e-39
LOC101927245	18.3986	0.0894601	0.419814	0.213094	0.831253	0.868111
LOC105375686	1.79954	1.71351	2.34557	0.73053	0.465066	0.55002
LOC105375685	1.94231	0.460516	1.56656	0.293967	0.768783	0.816634
LOC124901999	1.88312	1.87477	2.14562	0.873767	0.382245	0.472533
GASAL1	56.9499	0.145544	0.347115	0.419298	0.674999	0.737808
AZIN1	1778.94	0.58241	0.107313	5.42721	5.7242e-08	3.00525e-07
MAILR	21.2241	-1.48407	0.488407	-3.03858	0.00237692	0.00664527
LOC124902000	58.8185	-2.87915	0.368771	-7.80742	5.83688e-15	6.02435e-14
ATP6V1C1	888.828	0.540674	0.125422	4.31084	1.62635e-05	6.31885e-05
LINC01181	3.40276	2.14306	0.813999	2.63276	0.00846937	0.0213439
BAALC-AS2	0.900593	1.60571	2.95904	0.542644	0.587375	0.660912
BAALC	14.5703	0.826524	0.559491	1.47728	0.139601	0.224146
BAALC-AS1	3.32359	-0.300128	1.29734	-0.231341	0.81705	0.857069
LOC105369147	15.0274	0.520725	0.553686	0.940471	0.346976	0.43896
FZD6	59.9306	0.411671	0.303445	1.35666	0.174889	0.264373
SNORD173	0.882018	-2.78382	1.16925	-2.38087	0.0172718	0.0405968
CTHRC1	23.8052	-2.7473	0.475166	-5.78177	7.39194e-09	4.23743e-08
SLC25A32	378.783	-0.0427481	0.125575	-0.340419	0.733541	0.78775
DCAF13	263.992	1.39243	0.208167	6.68903	2.24656e-11	1.65909e-10
LOC105375690	2.23883	2.82591	2.68674	1.0518	0.292892	0.387525
RIMS2	6.56158	3.1537	1.46881	2.14711	0.0317842	0.0693173
LOC105375688	3.03708	4.97047	2.94557	1.68744	0.0915195	0.166172
LOC124902065	0.604149	1.82777	2.95682	0.618155	0.536473	NA
LOC107986899	1.82122	4.29456	2.94836	1.45659	0.14523	0.23032
DCSTAMP	5.1699	2.37172	0.871127	2.72259	0.00647726	0.0167122
DPYS	11.895	3.31954	1.0079	3.29351	0.000989432	0.00296113
LOC105375692	3.13002	4.61463	2.9453	1.56678	0.117166	0.198286
LRP12	73.9203	0.764165	0.263383	2.90134	0.00371567	0.0100335
ZFPM2	6.67367	2.41907	1.18013	2.04983	0.040381	0.0852756
ZFPM2-AS1	5.84822	5.96397	2.94191	2.02724	0.0426377	0.0893321
LOC124902003	0.404445	1.83899	2.96204	0.620853	0.534696	NA
OXR1	836.408	0.511511	0.191179	2.67556	0.00746043	0.0190279
OXR1-AS1	84.6569	-0.595629	0.416805	-1.42903	0.152994	0.23968
ABRA	15.4474	-1.61379	0.685544	-2.35403	0.0185712	0.0433185
LOC105375701	0.411187	1.83899	2.96204	0.620853	0.534696	NA
ANGPT1	52.4411	-0.903099	0.389393	-2.31925	0.0203814	0.0470711
LOC124902067	2.95891	-3.07305	0.878589	-3.49771	0.000469267	0.00148514
LOC105375703	1.68112	2.4243	2.95077	0.821583	0.411314	0.499112
RSPO2	2.43175	2.2704	1.41015	1.61005	0.107388	0.187046
EIF3E	3166.98	2.16618	0.215595	10.0474	9.42895e-24	2.02058e-22
LOC105375704	4.34528	1.09076	1.35972	0.802196	0.422439	0.509629
EMC2	294.802	0.766987	0.202494	3.78771	0.000152042	0.000516957
TMEM74	2.25252	3.11006	1.87106	1.66219	0.0964741	0.172657
LOC102723368	0.129381	0.0374939	2.98497	0.0125609	0.989978	NA
LOC101927413	3.46074	4.26462	1.81085	2.35504	0.0185205	0.0432108
TRHR	6.97946	1.38797	1.29942	1.06815	0.285453	0.38021
NUDCD1	164.672	1.09453	0.328515	3.33176	0.000862988	0.00260782
ENY2	624.517	2.35742	0.146943	16.043	6.39652e-58	1.29118e-55
PKHD1L1	144.177	0.915407	0.271971	3.36582	0.000763163	0.00233002
EBAG9	286.826	1.19906	0.143568	8.35184	6.72091e-17	8.21644e-16
SYBU	14.5773	-0.680959	0.458243	-1.48602	0.137274	0.221689
SYBU-AS1	2.00377	1.16492	2.41353	0.48266	0.629337	0.69791
KCNV1	2.22376	3.49773	2.94618	1.18721	0.235146	0.329793
LINC01608	1.97637	3.95721	2.948	1.34233	0.179488	0.269488
LOC107986965	0.348259	2.25119	2.96204	0.760011	0.447248	NA
LOC105375705	0	0	0	0	1	NA
LOC107986964	0.404463	1.12848	2.96514	0.380584	0.703512	NA
LINC02237	0.880772	2.91375	2.95545	0.985891	0.324187	0.417421
LOC105375707	1.40711	3.10779	2.95155	1.05293	0.292371	0.386982
CSMD3	6.49535	3.29418	1.8887	1.74415	0.0811326	0.151318
LOC105375709	0.410062	1.12848	2.96514	0.380584	0.703512	NA
LOC105375710	4.52994	4.71429	2.94242	1.60218	0.109116	0.189079
TRPS1	917.121	-0.372506	0.141007	-2.64176	0.00824775	0.0208347
TRPS1-AS1	20.9413	-4.52878	0.550728	-8.22326	1.98041e-16	2.32713e-15
LOC107986968	0.139304	0.859669	2.98414	0.288079	0.773286	NA
LOC107986902	7.63221	6.34907	2.94103	2.15879	0.0308666	0.067648
LOC107986903	2.08003	4.47217	2.94753	1.51726	0.129202	0.21264
LINC00536	1.00404	2.67422	2.95134	0.906104	0.364881	0.455443
LOC124902005	1.63323	1.08709	1.28731	0.844462	0.398411	0.488055
LOC102723447	1.48379	3.10304	2.95405	1.05043	0.293519	0.388194
LOC105375712	0.390143	-0.756578	2.97718	-0.254126	0.799398	NA
EIF3H	3127.7	1.77424	0.149297	11.884	1.4341e-32	5.87747e-31
LOC105375713	34.2826	-1.36615	0.300101	-4.5523	5.30628e-06	2.18927e-05
LOC124902006	217.054	-3.97114	0.622722	-6.37707	1.80504e-10	1.22108e-09
UTP23	329.869	0.740187	0.181336	4.08186	4.46772e-05	0.000163322
LOC112268030	97.354	-0.443267	0.206069	-2.15106	0.0314711	0.0687584
RAD21	2581.23	0.532785	0.133344	3.99557	6.45397e-05	0.000230791
RAD21-AS1	22.7392	-1.74783	0.581082	-3.00789	0.0026307	0.00729785
AARD	3.12089	1.9498	1.26505	1.54129	0.123246	0.20573
LOC105375715	2.33511	4.64122	2.94683	1.57499	0.11526	0.19627
SLC30A8	2.31823	2.34892	2.02108	1.16221	0.245151	0.339508
LOC105375716	2.64999	0.701495	1.39958	0.50122	0.616216	0.686328
LOC105375719	2.59882	3.871	2.94585	1.31405	0.188829	0.280185
LOC105375717	1.08503	0.44621	2.28533	0.19525	0.845197	0.87972
MED30	211.304	0.229792	0.192379	1.19447	0.232293	0.327322
LOC105375721	30.9667	-0.412557	0.534537	-0.771803	0.440231	0.526536
LOC107986970	3.60228	-1.74392	1.06213	-1.6419	0.10061	0.178283
EXT1	592.481	0.356554	0.210217	1.69612	0.0898627	0.163695
SNORD168	4.40918	-3.28246	1.03958	-3.15749	0.00159133	0.00459489
SAMD12	117.444	-0.986141	0.383886	-2.56884	0.010204	0.0252711
LOC105375724	207.267	-2.2852	0.450831	-5.06886	4.00208e-07	1.90261e-06
SAMD12-AS1	11.4315	1.37345	1.1468	1.19764	0.231057	0.32609
LOC124902008	0.139304	0.859669	2.98414	0.288079	0.773286	NA
TNFRSF11B	3.58006	3.22922	1.72791	1.86886	0.0616417	0.121529
COLEC10	3.23248	4.63896	2.54181	1.82506	0.0679918	0.131647
LOC105375725	0.746377	2.45062	2.95974	0.827985	0.407679	0.495618
MAL2	3.41483	5.13871	1.70946	3.00603	0.00264679	0.007339
MAL2-AS1	0.689407	2.57708	2.95487	0.872146	0.383129	NA
LOC124902009	9.81311	1.91039	1.41414	1.35092	0.176721	0.266287
CCN3	127.903	-3.50348	0.394346	-8.88429	6.4333e-19	9.38749e-18
ENPP2	45.6929	1.07328	0.361928	2.96546	0.00302227	0.00828918
LOC105375727	4.03604	5.42402	2.9436	1.84265	0.0653806	0.127434
TAF2	770.125	0.122421	0.140782	0.869579	0.38453	0.474823
LOC105375728	9.36378	1.7853	0.882869	2.02216	0.0431596	0.0902587
DSCC1	14.6946	0.299294	0.378753	0.790209	0.429406	0.516472
DEPTOR	24.824	0.768937	0.276373	2.78224	0.00539845	0.0141394
LOC105375730	0.158947	-0.330954	2.98442	-0.110894	0.9117	NA
COL14A1	7.2908	3.26348	1.83222	1.78117	0.0748854	0.142258
MRPL13	186.527	2.66928	0.255389	10.4518	1.43725e-25	3.56248e-24
MTBP	65.459	-0.603659	0.254316	-2.37366	0.0176129	0.0413265
SNTB1	2628.41	-1.34421	0.126867	-10.5955	3.12802e-26	8.20503e-25
LOC124902010	2.15667	3.57692	2.94706	1.21372	0.224854	0.319338
LOC105375731	3.31765	1.44231	1.54893	0.931166	0.351768	0.443472
HAS2	1.14617	3.75507	2.95043	1.27272	0.203117	0.295688
HAS2-AS1	5.4539	5.43566	2.89083	1.88031	0.0600663	0.119051
LINC02855	0.88568	2.92743	2.95534	0.990556	0.321903	0.415211
LOC105375733	1.67162	3.91284	2.50246	1.5636	0.117912	0.199107
SMILR	3.61693	0.495733	0.670334	0.739531	0.459585	0.544694
LOC107986972	1.58181	1.17855	1.20254	0.980053	0.32706	0.420319
LINC01151	1.9587	1.48508	1.02249	1.45241	0.146386	0.231684
LOC107986904	2.98156	4.54813	2.94563	1.54403	0.122581	0.204883
LOC124902012	4.43813	-1.01036	0.541118	-1.86717	0.0618775	0.121891
ZHX2	1880.03	-1.75006	0.145069	-12.0637	1.64322e-33	7.15177e-32
LOC124902011	1438.56	-4.5499	0.336473	-13.5224	1.15421e-41	8.55258e-40
LOC124902013	12.7881	-3.47725	0.800998	-4.34115	1.4174e-05	5.55616e-05
DERL1	1230.88	0.740472	0.118439	6.25192	4.0545e-10	2.64991e-09
TBC1D31	360.395	-0.555335	0.196131	-2.83146	0.00463364	0.0122977
TRM-CAT1-1	1.21364	-3.33194	1.33792	-2.49039	0.0127604	0.0309605
FAM83A	18.5135	-0.216168	0.977267	-0.221197	0.824939	0.86325
FAM83A-AS2	2.96119	4.96308	2.94561	1.68491	0.0920064	0.166775
MIR4663	1.73593	-3.82371	0.967256	-3.95315	7.71287e-05	0.000272891
C8orf76	40.0966	-0.285884	0.20154	-1.4185	0.156045	0.242792
ZHX1-C8orf76	18.374	-0.980268	0.2287	-4.28626	1.8171e-05	7.01572e-05
ZHX1	426.562	1.23431	0.197735	6.24221	4.31419e-10	2.81283e-09
LOC124902080	1.16993	-3.2365	1.32117	-2.44973	0.0142965	0.034252
ATAD2	386.602	0.82367	0.213209	3.8632	0.000111912	0.000387335
NTAQ1	262.163	-0.717363	0.227483	-3.15348	0.00161335	0.00465502
FBXO32	435.587	-0.431699	0.147539	-2.92599	0.00343362	0.00932347
KLHL38	1.64733	3.85738	2.94999	1.30759	0.191012	0.282565
LOC105375738	1.07111	3.36672	2.95239	1.14034	0.254146	0.349014
ANXA13	0.802843	2.78737	2.95341	0.943782	0.345281	0.437411
FAM91A1	1632.09	-0.0244452	0.14525	-0.168298	0.866349	0.896335
FER1L6	4.13891	0.339669	1.10579	0.307173	0.758712	0.808797
LOC124902014	1.01115	2.08252	2.95465	0.704828	0.480917	0.564895
FER1L6-AS2	1.62856	3.05206	2.95185	1.03395	0.30116	0.395308
LOC124902015	0.520049	-1.94623	2.10891	-0.92286	0.35608	NA
LOC101927588	4.58405	0.557952	0.781629	0.713833	0.475331	0.559785
TMEM65	1191.61	-0.753651	0.137094	-5.49733	3.85584e-08	2.0585e-07
TRMT12	197.608	0.223312	0.140229	1.59247	0.111278	0.191505
RNF139-DT	42.9591	-2.87649	0.423852	-6.78654	1.14852e-11	8.76376e-11
RNF139	6.77502	0.256243	0.502058	0.510385	0.609782	0.680651
TATDN1	8.20022	3.61162	0.727945	4.96139	6.99892e-07	3.21628e-06
NDUFB9	8.1325	1.79456	0.417534	4.29799	1.72354e-05	6.67526e-05
MTSS1	567.134	-0.542324	0.218598	-2.48092	0.0131042	0.0316831
LOC105375740	41.4627	-2.65374	0.225788	-11.7532	6.79696e-32	2.6379e-30
LOC124902016	94.6304	-3.83066	0.538525	-7.11324	1.13347e-12	9.43612e-12
LOC105375741	14.7333	0.34612	0.579937	0.596824	0.550625	0.628195
LOC105375743	21.8567	1.9219	0.436932	4.39862	1.08943e-05	4.33782e-05
LINC00964	4.3318	4.62809	2.57204	1.79939	0.0719575	0.137724
ZNF572	36.1422	0.129323	0.33295	0.388417	0.697707	0.757373
SQLE-DT	1.14305	-1.49442	2.25644	-0.662289	0.507786	0.589722
SQLE	354.434	2.18945	0.200137	10.9398	7.43996e-28	2.15428e-26
WASHC5	1008.88	0.268054	0.0842907	3.18012	0.00147216	0.00427645
WASHC5-AS1	15.585	-2.82371	0.34126	-8.27438	1.29125e-16	1.54576e-15
NSMCE2	303.45	-0.0370506	0.112936	-0.328067	0.742861	0.795424
TRIB1	1147.61	0.635932	0.214185	2.96907	0.002987	0.00819822
TRIB1AL	6.14789	-0.186234	1.38623	-0.134346	0.893129	0.917931
LINC02964	8.73181	-0.939282	0.710273	-1.32242	0.186027	0.276975
LOC105375747	0.803829	-0.798065	2.68802	-0.296897	0.766545	0.814823
LOC124902017	14.0024	-2.05161	0.406937	-5.04159	4.61688e-07	2.17622e-06
LINC00861	4906.34	-0.647949	0.301122	-2.15178	0.0314144	0.0686601
LOC101927657	0.52859	2.14178	2.95866	0.723903	0.469125	NA
LRATD2	331.795	-0.453506	0.254739	-1.78028	0.07503	0.142447
LOC105375751	114.754	-2.52774	0.457382	-5.52653	3.26624e-08	1.75735e-07
LOC105375753	5.97208	-3.59234	0.761792	-4.71565	2.40945e-06	1.03596e-05
PCAT1	7.18277	-3.11614	0.569185	-5.47474	4.38159e-08	2.32399e-07
PCAT2	5.38056	-5.50859	0.845253	-6.51709	7.16832e-11	5.03747e-10
PRNCR1	105.852	-2.45306	0.66539	-3.68665	0.000227223	0.000753639
CASC19	5.34762	-0.113404	1.59097	-0.0712797	0.943175	0.957072
CCAT1	16.0568	-1.87749	1.07349	-1.74896	0.0802985	0.150122
CASC21	7.62522	-2.3853	0.718162	-3.32139	0.000895712	0.00269951
CASC8	23.2084	-0.222463	0.644835	-0.344993	0.7301	0.785063
CCAT2	17.7054	-3.06705	0.594806	-5.1564	2.51745e-07	1.22585e-06
POU5F1B	46.3614	-2.03594	0.473696	-4.29798	1.7236e-05	6.67526e-05
LOC105375754	147.031	-1.10686	0.358685	-3.08587	0.00202958	0.00575297
CASC11	2.76745	-0.14532	0.815748	-0.178144	0.85861	0.890175
MYC	1524.58	0.42274	0.128281	3.29542	0.000982758	0.00294291
PVT1	553.382	-1.58717	0.168535	-9.41745	4.62187e-21	8.03634e-20
LINC02912	54.9191	-3.88625	0.455939	-8.52363	1.54622e-17	2.00103e-16
MIR1205	3.12677	-3.49388	0.656305	-5.32356	1.01754e-07	5.19592e-07
MIR1206	5.97174	-2.87363	0.623933	-4.60567	4.11131e-06	1.72194e-05
MIR1207	4.45704	-4.81488	0.691497	-6.96298	3.33161e-12	2.67588e-11
LOC124902020	7.56393	3.64169	1.51587	2.40237	0.0162891	0.0385241
LINC00824	7.1108	1.43406	0.799917	1.79276	0.073011	0.139307
LOC124902023	1.8548	-0.804654	1.52437	-0.52786	0.597597	0.669817
LINC00977	1.62414	0.163065	0.95412	0.170906	0.864298	0.894711
LOC124902022	2.44684	0.533688	1.49846	0.356159	0.721722	0.778055
LOC124902024	14.3631	-0.236298	0.624442	-0.378414	0.705123	0.763936
CCDC26	14.732	1.69042	0.781389	2.16335	0.0305141	0.0669548
GSDMC	1.77859	0.328683	2.35472	0.139585	0.888988	0.914531
CYRIB	3916.27	0.24618	0.154044	1.59811	0.110018	0.189979
LOC124902025	267.695	-4.77748	0.404186	-11.82	3.07697e-32	1.23089e-30
MIR5194	72.968	-6.52306	0.429255	-15.1963	3.74443e-52	5.41216e-50
ASAP1	3897.84	-1.04518	0.173564	-6.02191	1.72368e-09	1.05619e-08
ASAP1-IT2	84.141	-5.43753	0.394843	-13.7714	3.78893e-43	3.19133e-41
LOC124900269	12.649	-5.70075	0.582639	-9.78437	1.31408e-22	2.56555e-21
LOC124902027	85.0636	-5.09444	0.463012	-11.0028	3.70343e-28	1.10233e-26
ASAP1-IT1	114.761	-6.83258	0.595143	-11.4806	1.65174e-30	5.81885e-29
LOC124902026	33.8101	0.467377	0.363349	1.2863	0.198338	0.290976
LOC105375758	2.21934	4.56721	2.94713	1.54971	0.12121	0.203114
ADCY8	3.49871	5.22602	2.94439	1.77491	0.0759131	0.143759
LOC124902068	0.306259	-0.180285	2.98308	-0.0604361	0.951808	NA
LOC105375760	1.10158	0.9123	2.28128	0.399908	0.689225	0.750066
IADEN	4.14567	3.36198	2.13974	1.57121	0.116135	0.196988
LOC107986976	8.65131	-2.0433	0.731155	-2.79463	0.00519599	0.0136509
EFR3A	2271.91	-0.330907	0.123049	-2.68922	0.00716186	0.0183329
OC90	5.18232	5.34402	2.52226	2.11875	0.0341119	0.0737118
HHLA1	1.00585	3.13049	2.95144	1.06067	0.288841	0.383713
KCNQ3	36.1063	0.156083	0.662344	0.235652	0.813703	0.854553
LOC105375765	0.888952	0.444416	2.73557	0.162458	0.870945	0.900003
LOC124902028	1.54608	-0.382819	1.49617	-0.255866	0.798054	0.841238
HPYR1	2.81916	-1.36091	1.46066	-0.931711	0.351486	0.443158
DNAAF11	354.603	-1.82207	0.340362	-5.35333	8.63509e-08	4.44316e-07
LOC105375767	17.0816	-4.8248	0.591573	-8.15587	3.46677e-16	3.99749e-15
TMEM71	2064.24	-0.916421	0.181994	-5.03544	4.76755e-07	2.24284e-06
PHF20L1	2067.68	-0.371983	0.182273	-2.0408	0.0412706	0.0868876
TG	225.359	-1.59983	0.51929	-3.0808	0.00206442	0.00584276
LOC105375768	9.03721	0.120729	1.01361	0.119108	0.90519	0.92745
SLA	6195.13	-1.22014	0.162468	-7.51005	5.91056e-14	5.55963e-13
MIR7848	71.6642	-4.11138	0.293237	-14.0207	1.165e-44	1.0546e-42
PTCSC1	1057.52	-3.97481	0.244831	-16.2349	2.85497e-59	6.22827e-57
LOC105375769	4.4438	-1.80374	0.975596	-1.84886	0.0644787	0.125984
CCN4	3.78793	-0.905377	1.21571	-0.744729	0.456436	0.541656
LOC102723635	1.89087	4.34947	2.9481	1.47535	0.140119	0.224537
NDRG1	2640.32	0.804581	0.185383	4.34011	1.42413e-05	5.57821e-05
LOC105375771	0.754521	1.70602	2.96377	0.575626	0.564868	0.64079
LOC105375772	1.89262	3.46549	2.27145	1.52568	0.127091	0.210377
ST3GAL1	3910.21	-0.638895	0.10586	-6.03527	1.58697e-09	9.7668e-09
ST3GAL1-DT	237.198	-1.60824	0.172139	-9.34273	9.38827e-21	1.5899e-19
LINC03024	0.52846	2.22904	2.61167	0.853494	0.393386	NA
LOC101927798	2.60456	4.73735	2.91599	1.62461	0.104245	0.182805
LOC101927822	2.65863	3.85153	2.29902	1.67529	0.0938773	0.169203
LOC124902070	2.20537	0.00530505	0.943171	0.00562469	0.995512	0.996482
ZFAT	790.674	-1.49443	0.149303	-10.0094	1.38631e-23	2.9244e-22
ZFAT-AS1	17.2661	-4.29174	0.849939	-5.04947	4.43028e-07	2.09399e-06
LOC124902072	2.01522	1.17237	0.66927	1.75172	0.0798227	0.149368
LOC124902071	1.21787	1.01849	2.25091	0.45248	0.650923	0.717341
NCRNA00250	0.722292	-0.865187	1.91589	-0.451586	0.651567	NA
LOC101927845	2.36925	3.24308	2.31935	1.39827	0.162031	0.249946
LOC101927872	7.23313	3.67678	2.42048	1.51903	0.128755	0.212333
KHDRBS3	7.67958	0.576338	0.850297	0.677808	0.497894	0.580788
LOC107986978	0.276194	1.20553	2.97184	0.405651	0.684999	NA
LOC107986979	3.08522	5.03104	2.94528	1.70817	0.0876042	0.160675
LOC105375775	3.08281	4.58397	2.94545	1.55629	0.119639	0.201239
LOC124900255	1.19815	2.37772	2.95647	0.804244	0.421256	0.508446
LINC02055	1.51133	-0.486734	1.36695	-0.356074	0.721785	0.7781
LOC107986905	0.324838	-0.405033	2.98222	-0.135816	0.891967	NA
LOC401478	1.05869	2.60995	2.9512	0.884367	0.376498	0.466693
FAM135B	4.92804	3.25577	2.17411	1.49752	0.134259	0.218206
COL22A1	10.3801	3.75214	1.76183	2.12969	0.0331975	0.0719574
KCNK9	2.04081	1.52869	1.58527	0.964307	0.334892	0.428285
TRAPPC9	1682.98	-1.48121	0.108281	-13.6793	1.34894e-42	1.07435e-40
LOC107986981	418.563	-4.39189	0.512508	-8.5694	1.04022e-17	1.36787e-16
LOC105375781	9.23447	-2.20403	1.00624	-2.19037	0.0284978	0.0631301
C8orf17	34.5923	-3.77455	0.676897	-5.57626	2.45747e-08	1.33758e-07
PEG13	302.35	-2.64389	0.224069	-11.7994	3.92956e-32	1.55952e-30
LOC124902029	549.168	-3.73412	0.566081	-6.59645	4.21124e-11	3.02787e-10
LOC105375779	30.9705	-2.80116	0.53441	-5.24159	1.59196e-07	7.93449e-07
LOC105375782	0.66442	0.877941	2.7302	0.321566	0.747781	NA
CHRAC1	636.885	1.21108	0.116775	10.3711	3.35605e-25	8.10691e-24
AGO2	3946.17	-1.4771	0.128181	-11.5236	1.00338e-30	3.59608e-29
LOC107986982	985.869	-4.21401	0.510034	-8.26221	1.42997e-16	1.70485e-15
ERICD	117.752	-4.01368	0.468723	-8.56301	1.0996e-17	1.44216e-16
PTK2	349.961	0.588302	0.195229	3.01339	0.00258346	0.00717813
MIR151A	1.50294	-4.05938	1.0301	-3.94076	8.12242e-05	0.000286602
LOC105375783	0.746377	2.45062	2.95974	0.827985	0.407679	0.495618
LOC105375784	2.78024	4.3253	2.53406	1.70687	0.0878469	0.160994
DENND3-AS1	325.638	-0.873503	0.148171	-5.89522	3.74184e-09	2.21254e-08
DENND3	8277.67	-1.97988	0.176586	-11.212	3.56021e-29	1.14301e-27
LOC105375785	248.995	-4.24391	0.423678	-10.0168	1.28577e-23	2.72707e-22
SLC45A4	4856.64	-3.56198	0.21174	-16.8224	1.67126e-63	4.2536e-61
SLC45A4-AS1	39.688	-2.45579	0.951273	-2.58158	0.00983502	0.0244469
PTP4A3	2.23244	-4.60002	0.692834	-6.63942	3.14917e-11	2.29382e-10
LOC124902074	1.08752	2.1743	2.94986	0.737087	0.461069	0.546103
LOC124902047	1.35345	3.51998	2.95155	1.19259	0.233031	0.327547
LOC105375792	2.89881	0.175914	1.33333	0.131936	0.895035	0.919302
LINC00051	3.73437	2.24893	1.8263	1.23141	0.218168	0.312344
TSNARE1	893.592	-0.968889	0.121509	-7.97379	1.53875e-15	1.67376e-14
ADGRB1	83.7903	-0.214922	0.252157	-0.852331	0.39403	0.484018
LOC124902075	10.0352	-2.14136	0.625929	-3.42108	0.000623726	0.00193298
ARC	8.58376	2.39933	0.726151	3.30417	0.000952569	0.00285909
LOC101928087	3.74849	-0.926578	1.29096	-0.717742	0.472916	0.557634
JRK	1609.79	-1.33002	0.1123	-11.8434	2.32744e-32	9.35318e-31
PSCA	8.02506	0.3429	1.00032	0.34279	0.731757	0.786339
LOC124902032	3.68414	2.56353	2.73517	0.937247	0.348631	0.440451
LY6K	1.56579	1.4077	2.61539	0.538235	0.590415	0.663609
LNCOC1	5.10748	0.452412	1.02309	0.442203	0.658342	0.72361
THEM6	319.88	-0.675567	0.126908	-5.3233	1.01902e-07	5.20141e-07
SLURP1	4.31522	0.0737377	1.27946	0.0576321	0.954042	0.965393
LYPD2	69.8142	0.306417	0.416907	0.734976	0.462354	0.547311
LOC124902033	1.21415	3.08733	2.95416	1.04508	0.295987	0.390033
SLURP2	0.472182	-1.35001	2.96529	-0.45527	0.648915	NA
LYNX1	143.01	0.680826	0.24423	2.78764	0.00530929	0.0139173
LY6D	1.76232	3.08733	2.95416	1.04508	0.295987	0.390033
GML	7.22534	0.0538358	1.03195	0.0521688	0.958394	0.968654
CYP11B1	15.8632	-2.12951	0.669457	-3.18095	0.00146791	0.00426552
CYP11B2	1.10734	0.858552	2.73349	0.314086	0.753455	0.804243
LOC105375794	1.09012	2.71194	2.95715	0.917079	0.359101	0.44994
LY6E-DT	7.14245	2.15179	0.678255	3.17254	0.00151111	0.00437983
CDC42P3	11.597	0.120441	0.682789	0.176396	0.859983	0.891298
LY6E	115.966	2.3627	0.65297	3.61839	0.000296439	0.000967822
LOC124902034	0.712382	1.3545	2.25835	0.599773	0.548657	NA
LY6S-AS1	2.72953	1.19524	1.04067	1.14852	0.250753	0.345286
LY6S	2.79834	-0.096301	0.887285	-0.108534	0.913572	0.933885
LOC107986906	23.3896	-0.313997	0.628723	-0.49942	0.617484	0.687478
GPIHBP1	0.881947	3.42185	2.95208	1.15913	0.246403	0.340792
LOC124902036	0.423676	1.83899	2.96204	0.620853	0.534696	NA
ZFP41	508.294	-1.48502	0.119641	-12.4123	2.24062e-35	1.10686e-33
GLI4	458.282	-0.345564	0.189933	-1.8194	0.0688504	0.132987
MINCR	50.866	0.0580201	0.205391	0.282486	0.777571	0.824123
ZNF696	322.939	-0.561408	0.197809	-2.83813	0.0045378	0.0120643
LOC124902037	17.2829	-1.3327	0.521023	-2.55785	0.0105322	0.0260216
TOP1MT	428.37	0.659826	0.127806	5.1627	2.43417e-07	1.18776e-06
RHPN1	314.717	0.0796073	0.27767	0.286698	0.774344	0.821323
RHPN1-AS1	3.61096	1.26642	0.802939	1.57723	0.114744	0.195581
MAFA-AS1	3.5324	2.16412	0.830821	2.60479	0.00919298	0.0229942
MAFA	14.4573	0.91953	0.594621	1.54641	0.122005	0.204102
ZC3H3	988.443	-1.00403	0.187855	-5.34474	9.05483e-08	4.65028e-07
SNORD149	10.4311	-3.48798	0.858373	-4.06348	4.83461e-05	0.000175764
GSDMD	36.749	1.56099	0.476001	3.27938	0.00104037	0.00310379
LOC100310756	4.92081	1.00556	0.819361	1.22725	0.219729	0.313811
MROH6	27.2907	1.48935	0.343095	4.34092	1.41888e-05	5.56074e-05
NAPRT	30.9378	0.474561	0.401219	1.1828	0.23689	0.331696
EEF1D	90.7673	0.773806	0.386779	2.00064	0.045431	0.0942568
TIGD5	4.35482	-0.988915	0.521248	-1.8972	0.0578009	0.115336
PYCR3	2.21035	-2.61647	0.966777	-2.70639	0.00680198	0.017483
GFUS	9.99632	-1.02053	0.420825	-2.42508	0.0153051	0.0364103
LOC105375798	4.88421	-0.728564	0.562217	-1.29588	0.195018	0.287063
ZNF623	44.0258	-1.38628	0.336367	-4.12132	3.76712e-05	0.000139101
ZNF707	12.4588	0.433469	0.441039	0.982835	0.325688	0.419017
LINC02878	0.259104	-1.02941	2.98054	-0.345376	0.729812	NA
FAM83H	6.00736	0.135179	0.94251	0.143424	0.885955	0.912026
SCRIB	40.0021	0.486444	0.359334	1.35374	0.175819	0.265331
PUF60	47.9077	0.678311	0.449402	1.50936	0.131206	0.214975
LOC107986985	15.4291	1.36102	0.517168	2.63167	0.00849657	0.0214078
NRBP2	460.474	1.05252	0.138959	7.57436	3.60892e-14	3.45385e-13
MIR6845	2.15196	0.523328	0.699881	0.747738	0.454618	0.53997
EPPK1	286.436	-1.82835	0.449217	-4.07007	4.69981e-05	0.000171221
PLEC	20133.9	0.823168	0.159232	5.16963	2.34563e-07	1.14615e-06
LOC124902040	91.0438	-2.65674	0.348753	-7.61782	2.57989e-14	2.50175e-13
MIR661	9.67584	-3.68443	0.459862	-8.01204	1.12821e-15	1.24337e-14
PARP10	3775.32	1.05025	0.22743	4.61791	3.87619e-06	1.62754e-05
GRINA	5214.1	-0.143116	0.234112	-0.611314	0.540992	0.61962
SPATC1	36.6079	0.934589	0.432645	2.16017	0.0307592	0.0674337
SMPD5	10.5954	0.678951	0.471902	1.43875	0.15022	0.236247
OPLAH	272.174	0.798758	0.342235	2.33395	0.0195984	0.045451
LOC124902039	13.5295	1.86615	0.723539	2.57921	0.00990278	0.024598
LOC124902038	69.7714	-1.08742	0.283084	-3.84133	0.000122372	0.000421462
GPAA1	1169.85	0.614121	0.199631	3.07628	0.00209599	0.00592256
CYC1	983.523	1.07421	0.145442	7.38588	1.51453e-13	1.37312e-12
SHARPIN	1312.96	-0.66539	0.224486	-2.96407	0.00303604	0.00832434
MAF1	3219.8	-0.263906	0.20536	-1.28509	0.19876	0.291312
WDR97	142.154	-0.719265	0.284311	-2.52986	0.0114109	0.0279858
HGH1	369.401	0.0867379	0.130666	0.663816	0.506808	0.588781
MROH1	1390.47	0.00827747	0.151887	0.0544974	0.956539	0.967252
BOP1	580.796	0.937184	0.210296	4.45651	8.33059e-06	3.36394e-05
MIR7112	0.451719	0.453499	2.96699	0.152848	0.878518	NA
SCX	39.9719	-0.399794	0.294363	-1.35816	0.174411	0.263824
VPS28	53.4441	-0.349473	0.466046	-0.749868	0.453334	0.538878
TONSL	115.759	0.483259	0.193341	2.49951	0.0124365	0.0302624
TONSL-AS1	7.75745	-0.468095	0.443828	-1.05468	0.291573	0.3868
ZFTRAF1	49.0411	0.401034	0.266415	1.5053	0.132247	0.216273
TMEM276	53.322	-0.137408	0.237899	-0.577588	0.563542	0.639886
KIFC2	632.02	0.876129	0.142737	6.13807	8.35318e-10	5.28914e-09
FOXH1	2.24869	-1.7234	0.827909	-2.08163	0.0373766	0.0797702
PPP1R16A	180.686	0.555586	0.183801	3.02275	0.00250486	0.00697597
LOC101928953	93.0323	0.9769	0.352564	2.77085	0.00559107	0.0146036
GPT	87.357	-1.82373	0.272123	-6.70186	2.05778e-11	1.52608e-10
MFSD3	205.946	-0.361631	0.182236	-1.98441	0.0472103	0.0974303
RECQL4	233.533	-0.0785716	0.262681	-0.299114	0.764853	0.813541
LRRC14	701.67	-1.01054	0.0805473	-12.546	4.18258e-36	2.18609e-34
C8orf82	444.806	0.270388	0.160324	1.68651	0.0916983	0.166377
ARHGAP39	19.5834	-1.33862	0.418473	-3.19882	0.00137992	0.00403152
ZNF251	3.89392	-0.855474	0.7814	-1.0948	0.273606	0.367926
LOC107986986	137.44	-2.52269	0.271696	-9.28497	1.61748e-20	2.69245e-19
LOC105375805	60.2434	-1.55543	0.339284	-4.58446	4.55158e-06	1.89593e-05
ZNF34	175.108	-0.0639693	0.138143	-0.463065	0.643318	0.710453
RPL8	12845.2	1.5527	0.164613	9.43243	4.00715e-21	7.01262e-20
ZNF517	205.905	-0.894607	0.0811408	-11.0254	2.88327e-28	8.63333e-27
LOC100130027	37.3207	-1.43007	0.250208	-5.71555	1.09349e-08	6.15688e-08
ZNF7	537.89	-1.01697	0.0756312	-13.4465	3.22936e-41	2.30539e-39
COMMD5	875.212	-0.458744	0.122247	-3.75262	0.000174998	0.000589927
ZNF250	214.708	-0.856424	0.124773	-6.86386	6.70249e-12	5.22828e-11
LOC124902042	2.15086	-3.33415	0.798052	-4.17786	2.94263e-05	0.000110433
ZNF16	99.834	0.0778215	0.135097	0.57604	0.564588	0.640774
ZNF252P	289.397	0.48975	0.180256	2.71697	0.00658823	0.0169722
TMED10P1	82.0695	-1.75425	0.325695	-5.38618	7.19702e-08	3.73604e-07
ZNF252P-AS1	44.6344	-1.60836	0.299144	-5.37654	7.59293e-08	3.93169e-07
C8orf33	29.2229	0.954807	0.590657	1.61652	0.105983	0.185288
DDX11L5	10.359	1.13921	0.749284	1.5204	0.12841	0.211963
WASHC1	602.069	-0.343224	0.297405	-1.15406	0.248475	0.342794
FAM138C	0.416833	0.988932	2.96394	0.333654	0.738641	NA
LOC124902106	0.582829	1.77284	2.95734	0.599472	0.548858	NA
LINC01388	0.60552	2.94631	2.9552	0.996994	0.318767	NA
FOXD4	14.4682	-0.0696139	0.535903	-0.1299	0.896645	0.920575
ZNG1A	298.587	1.56436	0.179983	8.69173	3.56969e-18	4.85774e-17
LOC105375942	25.1776	-0.377192	0.530072	-0.711586	0.476721	0.561141
LOC105375943	7.24545	2.58283	0.523428	4.93445	8.03789e-07	3.66452e-06
DOCK8	13031.4	-0.776311	0.202711	-3.82965	0.000128328	0.000440591
DOCK8-AS1	223.27	-2.75099	0.22019	-12.4937	8.07795e-36	4.12987e-34
LOC105375945	570.675	-5.94937	0.317836	-18.7184	3.50767e-78	1.57948e-75
LOC124902108	298.037	-2.14337	0.237693	-9.01737	1.92661e-19	2.93063e-18
DOCK8-AS2	48.6682	-2.78329	0.394222	-7.06021	1.66253e-12	1.3656e-11
KANK1	178.578	-0.795404	0.370899	-2.14453	0.0319903	0.0697187
LOC105375947	20.2512	-1.22826	0.836827	-1.46776	0.142171	0.226934
LOC107987042	6.01013	-0.349435	1.0123	-0.345189	0.729953	0.784977
LOC124902109	2.21692	-1.87371	1.23288	-1.51979	0.128565	0.212128
DMRT1	3.25526	4.68377	2.94497	1.59043	0.111738	0.192042
DMRT3	1.67259	3.79766	2.94871	1.28791	0.197778	0.290481
DMRT2	5.32688	2.0693	1.04618	1.97794	0.047935	0.0987228
LOC102723803	0.892025	2.39811	2.95244	0.812246	0.41665	0.504204
LOC105375952	0.85229	2.82001	2.53998	1.11025	0.266891	0.361701
SMARCA2	3412.05	-0.176118	0.104648	-1.68295	0.0923854	0.167243
LOC107987043	248.163	-3.05384	0.254451	-12.0017	3.4822e-33	1.47712e-31
LOC101930053	2.91188	2.23207	1.76283	1.26619	0.205446	0.298302
VLDLR-AS1	2.21251	3.59652	2.61469	1.37551	0.168975	0.258005
VLDLR	34.8208	-0.420445	0.452029	-0.93013	0.352304	0.443909
LOC105375957	58.4766	-1.13205	0.448694	-2.52298	0.0116364	0.0284792
KCNV2	15.2798	-1.40794	0.77024	-1.82793	0.0675602	0.131006
PUM3	360.568	0.59718	0.177028	3.37337	0.000742544	0.0022702
LINC01231	4.48279	3.30291	2.69331	1.22634	0.220071	0.314162
LOC105375959	0.348259	2.25119	2.96204	0.760011	0.447248	NA
RFX3	932.316	-1.76628	0.173513	-10.1795	2.44824e-24	5.5051e-23
LOC124902110	152.701	-2.54076	0.431768	-5.88454	3.99151e-09	2.35146e-08
RFX3-DT	51.4402	0.0417976	0.356492	0.117247	0.906664	0.928581
LOC105375962	1.73735	3.77847	2.94877	1.28137	0.200063	0.292754
GLIS3	79.5132	-1.75361	0.643049	-2.72701	0.00639101	0.0165125
GLIS3-AS1	2.16301	3.58836	2.58741	1.38686	0.165485	0.254092
LOC105375964	1.1284	-3.65624	1.2498	-2.92545	0.00343953	0.00933735
LOC124902111	2.25423	2.82472	2.36438	1.1947	0.232206	0.327238
SLC1A1	21.7147	-0.351962	0.563363	-0.624751	0.532135	0.611389
SPATA6L	37.0713	0.129648	0.378645	0.342401	0.732049	0.786547
PLPP6	262.949	0.243615	0.163069	1.49394	0.135192	0.219353
CDC37L1-DT	6.42961	1.75353	0.645548	2.71634	0.00660079	0.0169995
CDC37L1	370.923	-0.451645	0.171299	-2.63659	0.00837438	0.0211242
AK3	497.924	0.886829	0.179595	4.93793	7.89558e-07	3.60292e-06
LOC124902112	5.90406	-3.58951	0.517149	-6.94096	3.89436e-12	3.10867e-11
RCL1	190.352	-1.12519	0.1165	-9.65829	4.53375e-22	8.47918e-21
LOC124902113	64.1486	-3.08151	0.318362	-9.67926	3.69363e-22	6.96356e-21
JAK2	2837.75	0.610466	0.18443	3.31002	0.000932897	0.00280436
INSL6	47.5543	-4.55113	0.444963	-10.2281	1.48409e-24	3.39139e-23
INSL4	2.0094	2.59	2.32339	1.11475	0.264957	0.359795
RLN2	26.2248	0.749389	0.439494	1.70512	0.088172	0.161438
RLN1	8.66954	-2.0317	0.78942	-2.57367	0.0100628	0.0249597
PLGRKT	158.248	0.904768	0.138247	6.54458	5.96629e-11	4.22829e-10
CD274	221.197	0.0560925	0.271545	0.206568	0.836347	0.872517
LOC124902114	667.774	-2.94141	0.228947	-12.8476	8.87686e-38	5.10281e-36
PDCD1LG2	30.4647	-0.244126	0.337154	-0.72408	0.469017	0.553798
RIC1	2539.07	-0.906455	0.129889	-6.97868	2.97964e-12	2.39977e-11
LOC124902115	15.3877	-3.09821	0.402254	-7.70211	1.33842e-14	1.33246e-13
ERMP1	713.61	-0.407403	0.0912599	-4.4642	8.03685e-06	3.25205e-05
BRD10	2097.74	-0.961916	0.163014	-5.90083	3.61679e-09	2.14076e-08
LOC124902341	4.52148	-2.50342	0.774268	-3.23328	0.00122379	0.00360688
MLANA	81.4281	-2.63347	0.303302	-8.68264	3.86676e-18	5.24371e-17
RANBP6	514.521	1.26826	0.212955	5.95553	2.59231e-09	1.55961e-08
LOC124902116	2.87923	2.76469	2.37019	1.16644	0.243436	0.337725
IL33	2.73771	4.43843	2.94607	1.50656	0.131923	0.215807
LOC107987046	0.789801	2.62212	2.95799	0.886454	0.375373	0.465611
TPD52L3	7.02698	4.88551	2.60364	1.87642	0.0605978	0.119875
UHRF2	1133.02	0.0644347	0.137961	0.46705	0.640464	0.707925
GLDC	53.8138	2.53111	0.485398	5.21451	1.84307e-07	9.11492e-07
LINC02851	6.21709	0.738724	1.06956	0.69068	0.489767	0.573326
LOC124902117	14.7648	0.0760792	0.443895	0.17139	0.863917	0.894398
KDM4C	1688.89	-0.708478	0.0904904	-7.82932	4.90506e-15	5.1046e-14
LOC105375969	9.73433	-0.258812	0.715524	-0.36171	0.717569	0.774434
LOC105375970	2.51956	3.34689	2.04049	1.64024	0.100956	0.178561
LOC124902118	1.21415	3.08733	2.95416	1.04508	0.295987	0.390033
DMAC1	279.567	1.06027	0.204399	5.18726	2.13412e-07	1.04805e-06
LOC105375971	1.2314	1.91013	2.94392	0.648838	0.516443	0.597307
PTPRD	8.83139	2.93098	1.01984	2.87397	0.00405349	0.0108713
PTPRD-AS1	2.51283	4.75749	2.94639	1.61468	0.10638	0.185741
PTPRD-DT	2.09983	4.50134	2.94741	1.52722	0.126707	0.21
LOC124902119	0.716591	2.32236	2.96118	0.784268	0.432883	NA
LOC105375974	0.417911	2.47922	2.95943	0.837735	0.402179	NA
LOC105375975	0.696518	3.1224	2.95392	1.05704	0.290495	NA
LOC105375976	2.81296	3.98867	2.94543	1.35419	0.175676	0.265205
TYRP1	2.23913	4.59348	2.94702	1.55868	0.119071	0.200534
LURAP1L	7.06882	1.63031	0.677857	2.40509	0.0161683	0.0382693
MPDZ	3.67317	2.70035	1.80554	1.49559	0.13476	0.218835
LINC01235	1.69088	3.16856	2.95018	1.07402	0.282813	0.377516
LOC101929507	0.696518	3.1224	2.95392	1.05704	0.290495	NA
NFIB	15.1274	0.131139	0.671114	0.195404	0.845076	0.879659
NFIB-AS1	3.36383	5.16236	2.94467	1.75312	0.0795812	0.149018
LOC124902120	3.71955	2.57561	1.77808	1.44853	0.147469	0.233061
ZDHHC21	655.238	-0.318579	0.242144	-1.31566	0.188288	0.279593
CER1	1.15977	2.92743	2.95534	0.990556	0.321903	0.415211
FREM1	11.4373	0.574512	0.914264	0.628388	0.52975	0.609507
LOC105375979	2.5478	4.75635	2.9464	1.61429	0.106464	0.185741
LOC124902122	0.818911	1.94826	2.96074	0.658031	0.510518	0.591897
LOC105375980	5.84657	2.36424	1.60183	1.47596	0.139955	0.224537
LOC389705	4.09484	1.95553	1.26137	1.55032	0.121064	0.203114
LOC124902123	3.27583	0.526423	1.32914	0.396062	0.692059	0.752521
TTC39B	838.955	-0.173783	0.205991	-0.843643	0.398869	0.488433
SNAPC3	1185.45	-0.177391	0.15278	-1.16109	0.245606	0.339984
PSIP1	1266.82	0.285693	0.204435	1.39748	0.16227	0.250247
CCDC171	58.7507	-0.945004	0.371735	-2.54214	0.0110175	0.0271042
LINC03041	0.88568	2.92743	2.95534	0.990556	0.321903	0.415211
BNC2	241.142	-0.790453	0.549658	-1.43808	0.150411	0.236498
BNC2-AS1	4.21644	-4.29129	0.64807	-6.62165	3.55217e-11	2.57402e-10
LOC124902126	5.30312	4.95015	2.935	1.6866	0.0916811	0.166354
LOC105375983	7.06577	5.8031	2.51572	2.30674	0.0210694	0.0484845
CNTLN	215.449	0.487473	0.215679	2.26018	0.0238099	0.0539324
LOC107987051	7.34135	4.9361	1.75196	2.81748	0.00484021	0.012786
SH3GL2	1.24745	2.51513	2.2859	1.10028	0.27121	0.365797
LOC105375987	5.00565	4.86779	2.94193	1.65463	0.0980003	0.174857
ADAMTSL1	8.24207	3.12234	1.52538	2.04692	0.0406658	0.0858047
LOC107986990	6.06911	6.02119	2.45119	2.45643	0.0140325	0.0336838
LOC105369293	0	0	0	0	1	NA
LOC102724102	2.33732	4.64258	2.94683	1.57545	0.115152	0.19612
LOC124902127	0	0	0	0	1	NA
LOC105375985	3.87775	3.03546	1.94603	1.55982	0.118802	0.200273
SAXO1	10.5599	-1.96438	0.732126	-2.68312	0.00729385	0.0186436
RRAGA	812.551	0.703801	0.145864	4.82507	1.39958e-06	6.21615e-06
HAUS6	526.656	0.209605	0.175752	1.19262	0.233019	0.327547
SCARNA8	2.98875	-1.13521	0.598398	-1.89708	0.0578176	0.115356
PLIN2	859.053	1.31217	0.16308	8.04619	8.54101e-16	9.53547e-15
DENND4C	1376.03	-0.139889	0.163921	-0.853391	0.393443	0.483414
RPS6	13611.9	2.23617	0.17504	12.7752	2.25601e-37	1.2801e-35
ACER2	81.3805	-1.07252	0.239659	-4.47518	7.63452e-06	3.09889e-05
MAP1LC3BP1	1.81679	-0.572192	1.68123	-0.340342	0.733599	0.787788
LOC105375988	2.43576	-0.928393	0.932693	-0.99539	0.319546	0.413691
SLC24A2	6.82643	0.136373	0.884054	0.154259	0.877406	0.90556
MLLT3	397.33	-0.357664	0.197798	-1.80823	0.0705705	0.135623
LOC124902129	53.4584	-2.60093	0.656119	-3.96411	7.36708e-05	0.000261394
MIR4473	3.90592	-5.44532	0.849267	-6.41178	1.43828e-10	9.80907e-10
MIR4474	3.32202	-4.60517	0.852398	-5.40261	6.56788e-08	3.42566e-07
FOCAD	619.95	-1.07868	0.129039	-8.35937	6.30546e-17	7.73548e-16
FOCAD-AS1	4.02519	-1.71214	0.993009	-1.7242	0.0846721	0.156605
MIR491	1.98541	-2.48686	1.11301	-2.23435	0.0254599	0.0571902
SNORA30B	0.629531	-2.82586	1.68116	-1.6809	0.0927823	NA
HACD4	2497.61	0.327658	0.170907	1.91717	0.055216	0.111023
LOC105375989	5.9715	-0.458937	0.89562	-0.512424	0.608355	0.679533
IFNB1	1.11602	-3.1877	0.893214	-3.5688	0.000358619	0.00115653
IFNW1	0.655117	-2.36878	1.32832	-1.78329	0.0745387	NA
IFNA21	1.33828	1.03269	1.35032	0.764773	0.444407	0.530175
IFNA10	1.14449	2.78991	2.95647	0.943665	0.345341	0.437411
IFNA16	0.55049	2.26049	2.95751	0.764322	0.444676	NA
IFNA17	0.417911	2.47922	2.95943	0.837735	0.402179	NA
LOC107987053	0.711661	2.61392	2.5722	1.01622	0.309526	NA
IFNA5	0.440608	-1.11375	2.60611	-0.427359	0.669118	NA
KLHL9	973.792	0.424358	0.191512	2.21583	0.0267032	0.0595981
IFNA2	1.08973	3.40286	2.95218	1.15266	0.249051	0.34344
IFNA8	2.46721	4.70948	2.94657	1.59829	0.109978	0.189919
MIR31HG	4.37904	-2.20237	0.83827	-2.62728	0.00860711	0.0216491
IFNE	3.46731	1.44347	1.34634	1.07214	0.283656	0.378312
LOC124900282	0.340996	-0.524932	2.98116	-0.176083	0.860228	NA
LOC107987026	4.16249	-2.0954	1.10376	-1.89842	0.0576409	0.115062
MTAP	493.317	-0.458466	0.111648	-4.10636	4.01942e-05	0.000147842
CDKN2A-AS1	0.39597	-1.50333	2.09042	-0.719149	0.472049	NA
CDKN2A	58.5102	1.2339	0.335245	3.6806	0.000232684	0.000770123
LOC124902130	138.573	-0.271923	0.297017	-0.915514	0.359922	0.450727
CDKN2B-AS1	33.3867	0.252947	0.343013	0.737427	0.460863	0.545914
CDKN2B	140.695	0.822131	0.170032	4.83514	1.33052e-06	5.92519e-06
DMRTA1	1.16769	2.75489	2.95046	0.933718	0.35045	0.442128
LINC01239	2.16706	4.08914	2.94741	1.38737	0.165329	0.253929
LOC107987054	4.27124	1.75393	1.69782	1.03305	0.301581	0.395727
LOC105375990	0.686702	3.10483	2.95404	1.05104	0.293238	NA
LOC124902132	0.348259	2.25119	2.96204	0.760011	0.447248	NA
LOC105369298	0.455576	1.40627	2.96135	0.474876	0.634875	NA
LOC101929563	20.1449	6.02294	1.322	4.55592	5.21574e-06	2.15318e-05
ELAVL2	3.10647	4.15544	2.94473	1.41115	0.158202	0.245267
LOC105375992	4.03131	4.9629	2.22622	2.22929	0.0257945	0.0578605
LOC105375993	1.40457	3.02405	2.94925	1.02536	0.305192	0.399178
LOC105375994	3.08522	5.03104	2.94528	1.70817	0.0876042	0.160675
IZUMO3	1.22441	2.51524	2.95534	0.851082	0.394724	0.484538
LOC105375997	2.08003	4.47217	2.94753	1.51726	0.129202	0.21264
TUSC1	20.8021	1.04144	0.443454	2.34847	0.0188508	0.0439172
LINC01241	0	0	0	0	1	NA
LINC03106	3.43348	5.19329	2.94453	1.76371	0.0777811	0.146412
LOC107987027	0.0859495	-0.347221	2.98497	-0.116323	0.907396	NA
LOC105376000	8.44219	1.18785	0.810334	1.46588	0.142682	0.227492
LOC107987028	0.957965	0.00184997	1.53444	0.00120563	0.999038	0.999209
CAAP1	260.819	0.732041	0.1234	5.93226	2.9879e-09	1.78537e-08
PLAA	554.684	0.640256	0.11745	5.45129	5.00052e-08	2.63872e-07
IFT74	137.385	1.01573	0.236932	4.287	1.81099e-05	6.99519e-05
IFT74-AS1	0.652773	0.0536791	1.96587	0.0273055	0.978216	NA
LRRC19	13.6895	-1.8161	0.519155	-3.49818	0.000468446	0.00148281
LOC124902134	11.9652	-2.27785	0.72187	-3.15549	0.0016023	0.00462467
TEK	23.9934	-1.28707	0.813814	-1.58152	0.113759	0.194555
REXO6P	1.80706	-1.23205	0.849949	-1.44955	0.147183	0.232725
EQTN	0.918098	-0.147589	1.37335	-0.107466	0.914419	0.934562
MOB3B	260.587	-0.839722	0.214539	-3.91407	9.07515e-05	0.000318174
IFNK	71.9256	-4.40571	0.512121	-8.60288	7.77377e-18	1.03033e-16
LOC124902107	119.498	-5.00833	0.338171	-14.8101	1.26146e-49	1.54377e-47
C9orf72	1997.47	0.393569	0.248077	1.58648	0.112631	0.193088
LOC105376002	2.13781	-1.83813	1.45083	-1.26695	0.205175	0.298029
LOC124902135	4.6712	3.09163	1.65199	1.87145	0.0612823	0.12095
LINGO2	195.358	-1.40114	0.645039	-2.17217	0.0298426	0.065732
LOC105376004	3.0058	-4.43041	1.46575	-3.02263	0.00250592	0.00697816
LOC124902136	1.0233	-3.02052	1.8023	-1.67592	0.093753	0.169022
LOC105376003	2.64612	-4.45294	1.25747	-3.5412	0.000398314	0.00127541
MIR876	0.424441	-2.247	2.05529	-1.09328	0.274272	NA
MIR873	1.19553	-3.72617	2.04059	-1.82603	0.0678457	0.131423
LOC105376009	0.729196	2.0969	2.95454	0.709721	0.477877	NA
LINC01243	1.68192	4.01131	2.94939	1.36005	0.173815	0.263142
LOC105376010	5.2519	5.79829	2.94237	1.97062	0.0487674	0.100103
LOC105376013	2.35192	4.20001	2.94695	1.42521	0.154098	0.240753
LOC124902137	1.33346	3.94804	2.94963	1.33848	0.180738	0.270859
LOC105376011	3.60764	4.3695	2.94374	1.48433	0.137721	0.222215
LOC107987059	4.06319	2.33958	1.45831	1.60431	0.108647	0.188547
ACO1	830.689	-1.83061	0.143652	-12.7434	3.39392e-37	1.90423e-35
RIGI	1760.11	0.242237	0.277199	0.873875	0.382187	0.472477
LOC101060445	168.669	-1.87967	0.330127	-5.69379	1.24251e-08	6.95803e-08
LOC124902138	391.233	-1.90242	0.356552	-5.3356	9.52305e-08	4.87435e-07
TOPORS	688.622	-0.592799	0.169838	-3.49038	0.000482333	0.00152347
SMIM27	83.8634	-2.07557	0.145646	-14.2508	4.43289e-46	4.4358e-44
NDUFB6	246.752	0.820058	0.217211	3.77539	0.000159757	0.000541931
LOC105376015	0.0646371	-0.347221	2.98497	-0.116323	0.907396	NA
TAF1L	2.05241	0.822569	1.35019	0.609225	0.542375	0.62084
LOC105376017	4.1235	4.54735	2.58485	1.75923	0.078538	0.147537
LOC105376016	1.89087	4.34947	2.9481	1.47535	0.140119	0.224537
TMEM215	3.43819	4.23162	2.30113	1.83893	0.0659251	0.128339
LOC107987060	8.07444	-1.24031	0.608959	-2.03677	0.0416732	0.0875934
APTX	310.774	0.624303	0.13263	4.70712	2.5124e-06	1.07666e-05
LOC124902140	17.9766	-1.72026	0.48955	-3.51396	0.000441482	0.00140404
LOC124902139	56.1121	-3.15808	0.371083	-8.51043	1.73285e-17	2.22941e-16
DNAJA1	1995.74	2.06984	0.219175	9.44376	3.59645e-21	6.32222e-20
SMU1	1283.63	0.216653	0.103535	2.09255	0.0363892	0.0779061
B4GALT1	3336.87	-0.208622	0.123808	-1.68504	0.0919805	0.166768
MIR12117	4.37462	-5.59927	0.620568	-9.02281	1.83326e-19	2.79711e-18
LOC124902141	435.773	-4.12073	0.302377	-13.6278	2.73873e-42	2.12815e-40
B4GALT1-AS1	14.8592	0.582396	0.351114	1.65871	0.0971742	0.173639
SPINK4	3.06387	-2.90827	0.893165	-3.25614	0.0011294	0.00334867
BAG1	2334	-1.03148	0.232717	-4.43234	9.32144e-06	3.7404e-05
CHMP5	792.298	2.23565	0.262626	8.51268	1.69962e-17	2.18746e-16
NFX1	1196.45	0.0170041	0.0837032	0.203147	0.83902	0.874759
LOC105376018	3.35195	-3.67638	0.722116	-5.09112	3.55954e-07	1.7026e-06
LOC124902142	12.2168	-1.37568	1.13145	-1.21586	0.224039	0.318476
AQP7	6.87297	0.406929	0.596451	0.68225	0.495081	0.578121
LOC105376020	1.36122	-1.95328	1.10492	-1.76781	0.0770929	0.145465
AQP3	905.206	0.692973	0.240244	2.88445	0.00392092	0.0105456
NOL6	938.055	-0.0947823	0.103199	-0.918446	0.358386	0.44994
MIR6851	0.658415	-1.91578	1.58319	-1.21007	0.22625	NA
LOC107987061	3.78744	1.59566	1.69406	0.941914	0.346237	0.438293
SUGT1P1	6.2084	1.41738	0.925508	1.53146	0.125656	0.208611
ANKRD18B	1.79389	0.59396	1.73992	0.341373	0.732823	0.7871
TRBV20OR9-2	1.54884	2.88771	2.95278	0.977963	0.328093	0.421384
ANXA2P2	255.596	2.34113	0.178174	13.1396	1.95217e-39	1.25579e-37
TRBV21OR9-2	3.17117	4.61885	2.94528	1.56822	0.116829	0.197811
TRBV22OR9-2	0.947175	1.05016	2.60475	0.403173	0.686821	0.747937
TRBV23OR9-2	0.840653	0.0985935	2.93737	0.0335652	0.973224	0.980021
TRBV24OR9-2	0.566818	0.944891	2.95983	0.319238	0.749546	NA
PTENP1	30.6934	-0.173449	0.230657	-0.751978	0.452064	0.537594
PTENP1-AS	6.59703	1.18223	0.628851	1.87999	0.0601099	0.119117
TRBVAOR9-2	1.851	-0.525885	1.17279	-0.448404	0.653862	0.719789
TRBV26OR9-2	3.55745	0.160233	1.2081	0.132633	0.894484	0.918973
LOC124902143	12.4398	0.844444	0.582224	1.45038	0.146954	0.232445
UBE2R2-AS1	88.15	-3.11538	0.43902	-7.0962	1.28231e-12	1.06323e-11
PRSS3	10.4674	0.609941	0.463569	1.31575	0.188258	0.279562
TRBV29OR9-2	3.12512	1.70738	1.55678	1.09674	0.272755	0.367063
UBE2R2	3210.01	-0.149809	0.160403	-0.933954	0.350327	0.442006
UBAP2	877.695	-0.66871	0.0971662	-6.88213	5.89652e-12	4.62491e-11
SNORD121A	2.05251	-3.19468	0.934963	-3.41691	0.000633362	0.00195996
DCAF12	14282.9	-3.9218	0.200537	-19.5565	3.63505e-85	1.9949e-82
UBAP1	1710.04	-0.426394	0.165195	-2.58116	0.00984685	0.0244718
LOC114224	85.0381	-4.27874	0.5029	-8.50813	1.76762e-17	2.26916e-16
KIF24	197.074	-2.48992	0.273557	-9.10203	8.86625e-20	1.39084e-18
NUDT2	184.505	0.988807	0.238203	4.1511	3.30878e-05	0.000123291
MYORG	87.9682	-1.10039	0.355931	-3.09158	0.00199092	0.00565297
SPMIP6	15.2023	-0.524678	0.545041	-0.96264	0.335728	0.429157
LOC124902144	19.3184	-1.11952	0.472241	-2.37065	0.017757	0.041637
FAM219A	582.534	0.196415	0.114412	1.71674	0.0860269	0.15856
LOC124902145	25.8576	-4.16979	0.392356	-10.6276	2.21862e-26	5.88109e-25
DNAI1	3.25366	1.29188	1.55497	0.830806	0.406083	0.495466
ENHO	39.1999	0.855551	0.378368	2.26116	0.0237494	0.053823
CNTFR	1.25448	2.87396	2.94989	0.974258	0.329928	0.423262
LOC105376023	1.61226	3.77399	2.95035	1.27917	0.200838	0.29316
RPP25L	225.387	0.217897	0.157043	1.3875	0.165288	0.253911
DCTN3	575.891	0.9739	0.159669	6.09951	1.06393e-09	6.67174e-09
ARID3C	21.7344	-0.989319	0.391604	-2.52633	0.0115262	0.028237
SIGMAR1	560.219	0.720189	0.11195	6.43313	1.25004e-10	8.58525e-10
GALT	974.321	-0.269018	0.105127	-2.55898	0.0104979	0.0259422
IL11RA	612.081	0.129341	0.1908	0.677889	0.497842	0.580765
CCL27	8.26873	-2.33193	0.576446	-4.04536	5.2242e-05	0.000189067
LOC730098	21.8511	-1.03887	0.407009	-2.55244	0.0106971	0.0263882
PHF24	34.3974	-1.35416	0.410675	-3.2974	0.00097584	0.00292369
LOC124902146	32.4071	-0.583427	0.2678	-2.17859	0.0293623	0.0648163
CCL19	3.06884	1.33353	1.4067	0.947989	0.343135	0.436348
CCL21	1.58551	0.39497	1.82493	0.21643	0.828652	0.866213
SPATA31F1	4.99906	-0.305039	1.12045	-0.272247	0.785432	0.830573
SPATA31F2P	4.06185	2.39732	2.1739	1.10278	0.270124	0.364806
SPATA31F3	2.25028	3.23418	2.94576	1.09791	0.272243	0.366486
DNAJB5-DT	0.843903	-2.18616	1.5826	-1.38137	0.167164	0.25602
DNAJB5	95.1365	-0.351862	0.201912	-1.74265	0.0813954	0.151728
LOC105376025	145.231	-2.47022	0.454441	-5.43573	5.45713e-08	2.87018e-07
SPATA31G1	199.283	-4.66686	0.465796	-10.0191	1.25642e-23	2.66804e-22
VCP	3770.79	0.482227	0.17803	2.70869	0.00675492	0.0173723
FANCG	217.031	0.37452	0.134994	2.77434	0.00553146	0.0144576
PIGO	524.192	-0.394908	0.104671	-3.77285	0.000161396	0.000547068
PIGO-AS1	50.4864	0.0736483	0.335096	0.219783	0.82604	0.86401
ATOSB	2352.45	-0.370724	0.169916	-2.18181	0.0291239	0.0643466
LOC124902147	3.93005	4.95461	2.51879	1.96706	0.0491762	0.100777
UNC13B	77.3533	1.75542	0.346092	5.07213	3.93388e-07	1.87146e-06
ATP8B5P	5.34212	2.65326	1.28	2.07286	0.038185	0.0812143
RUSC2	439.493	0.905264	0.19995	4.52745	5.97005e-06	2.45046e-05
LOC105376026	9.72612	-0.269876	0.833071	-0.323953	0.745974	0.797991
CIMIP2B	15.0342	-0.177134	0.554714	-0.319324	0.749481	0.800852
TESK1	792.54	0.715947	0.131461	5.44606	5.14965e-08	2.71497e-07
CD72	300.873	0.222969	0.287386	0.775851	0.437837	0.52419
LOC124902148	4.25143	-1.84689	0.557357	-3.31366	0.000920835	0.00276976
LOC101926948	8.49152	-2.35717	0.52183	-4.51713	6.26849e-06	2.56576e-05
SIT1	572.091	-0.0890644	0.175208	-0.508334	0.611219	0.681843
RMRP	36873.8	-4.8312	0.989125	-4.88432	1.03787e-06	4.67769e-06
CCDC107	98.5275	0.859864	0.2032	4.23161	2.32029e-05	8.82654e-05
ARHGEF39	69.2547	0.261761	0.230835	1.13398	0.256804	0.351633
CA9	1.4698	1.66807	1.52817	1.09155	0.275033	0.369265
TPM2	289.757	2.17918	0.26101	8.34904	6.88175e-17	8.4043e-16
TLN1	24231.3	0.207153	0.251754	0.822839	0.4106	0.498531
CREB3	386.673	1.0367	0.172979	5.99322	2.05721e-09	1.24901e-08
GBA2	1819.5	0.0767333	0.129826	0.591049	0.554488	0.631535
RGP1	1082.71	-0.198851	0.0951118	-2.09071	0.036554	0.0782046
NPR2	107.48	-0.215829	0.290533	-0.742874	0.457558	0.542786
SPAG8	43.8717	0.148136	0.291534	0.508127	0.611364	0.681984
HINT2	135.178	1.13089	0.176081	6.42255	1.34014e-10	9.17542e-10
FAM221B	11.3418	-0.266145	0.597733	-0.445257	0.656134	0.721747
TMEM8B	280.343	-0.312311	0.219242	-1.4245	0.154302	0.24103
OR13J1	2.74325	3.44035	2.65952	1.2936	0.195803	0.288031
LOC124902149	1.9169	3.88236	2.94836	1.31679	0.18791	0.27916
HRCT1	0.862154	2.86001	2.95588	0.967566	0.333261	0.426525
SPAAR	4.21429	1.82187	2.01544	0.903958	0.366017	0.45631
OR2S2	1.63115	2.42428	2.94879	0.822126	0.411005	0.498919
RECK	276.718	0.290917	0.105938	2.7461	0.00603084	0.0156557
GLIPR2	4556.27	0.806703	0.183342	4.39998	1.0826e-05	4.31258e-05
CCIN	7.99753	1.43278	0.664308	2.15681	0.0310207	0.0679372
CLTA	1420.06	1.39128	0.144836	9.6059	7.54935e-22	1.39116e-20
LOC124902151	264.563	-2.55922	0.149705	-17.0951	1.61534e-65	4.50283e-63
GNE	490.918	0.0741766	0.0911989	0.81335	0.416017	0.503648
LOC124902150	15.8407	-2.11527	0.316022	-6.69343	2.18005e-11	1.61268e-10
LOC102724322	64.6722	-1.34922	0.352036	-3.83262	0.000126784	0.000435677
RNF38	1995.77	-0.567381	0.0738189	-7.68612	1.51664e-14	1.50138e-13
LOC124902152	337.213	-3.89369	0.485526	-8.01953	1.06151e-15	1.17317e-14
MELK	47.4933	1.99132	0.412554	4.82681	1.38738e-06	6.16508e-06
LOC105376030	9.27917	2.45362	0.878303	2.79359	0.00521271	0.0136928
PAX5	968.619	-0.364781	0.337608	-1.08049	0.279926	0.374432
MIR4540	5.33269	-4.4061	0.721074	-6.11048	9.93331e-10	6.24799e-09
MIR4476	1.12279	-3.6453	1.28306	-2.8411	0.00449581	0.0119653
LOC105376032	60.5546	-1.28697	0.452057	-2.84692	0.00441449	0.0117658
LOC105376031	46.8418	-3.61519	0.600836	-6.01693	1.77756e-09	1.08787e-08
EBLN3P	1667.06	0.57806	0.158945	3.63687	0.000275975	0.000904287
LOC105376034	1.87497	0.0158957	1.7135	0.00927679	0.992598	0.994325
ZCCHC7	951.109	-1.48745	0.123386	-12.0552	1.82054e-33	7.90393e-32
LOC105376033	369.1	-3.06307	0.226009	-13.5529	7.61856e-42	5.75455e-40
LOC124902153	78.2916	-2.57969	0.518291	-4.97731	6.44737e-07	2.97883e-06
LINC01627	3.61481	0.994855	1.56084	0.637383	0.523875	0.604232
LOC124902154	2.59066	0.0981765	0.946534	0.103722	0.91739	0.936971
LOC105376035	8.2915	-1.04947	0.598098	-1.75469	0.0793129	0.148666
GRHPR	790.518	0.973005	0.14879	6.53944	6.17495e-11	4.36999e-10
ZBTB5	300.495	-0.462371	0.12135	-3.81023	0.000138837	0.000474475
POLR1E	270.189	0.190924	0.112577	1.69595	0.0898962	0.163724
FBXO10	180.265	-0.30137	0.155841	-1.93383	0.0531334	0.107606
TOMM5	270.848	2.61566	0.21085	12.4053	2.44674e-35	1.20698e-33
FRMPD1	4.39157	4.35449	2.07945	2.09406	0.0362545	0.0776679
TRMT10B	930.095	-0.585906	0.106167	-5.51872	3.41487e-08	1.83507e-07
EXOSC3	404.602	0.0695162	0.128525	0.540875	0.588593	0.661965
LOC105376037	29.882	-0.76774	0.229667	-3.34283	0.000829278	0.00251504
DCAF10	901.258	-0.627448	0.110887	-5.65844	1.52757e-08	8.47728e-08
SLC25A51	325.452	-0.980872	0.0891523	-11.0022	3.72894e-28	1.10899e-26
SHB	51.2028	-0.0998393	0.258739	-0.385869	0.699594	0.758929
LOC105376039	5.85274	5.96859	2.9419	2.02882	0.0424767	0.089048
LOC107987064	2.39177	-1.85775	1.04332	-1.78062	0.0749748	0.142366
LOC107987065	2.16496	4.37792	2.94796	1.48507	0.137526	0.222013
LOC105376040	2.01038	4.42183	2.94776	1.50007	0.133598	0.217419
ALDH1B1	122.172	0.478283	0.205601	2.32627	0.0200043	0.0462915
IGFBPL1	1.7183	0.986571	1.90881	0.516852	0.60526	0.676808
LOC105376041	1.94419	3.18495	2.31924	1.37327	0.169667	0.258861
GAS2L1P1	0.975125	3.549	2.9514	1.20248	0.229178	0.324012
LOC105376042	3.52244	2.70232	2.39158	1.12993	0.258506	0.353439
FAM95C	50.3579	-0.133094	0.311558	-0.427189	0.669242	0.732975
ANKRD18A	93.1295	-1.35979	0.429022	-3.16952	0.00152691	0.00442051
FAM201A	32.3021	-1.20293	0.353542	-3.4025	0.000667714	0.00205774
LOC124902156	0.278607	1.9734	2.96583	0.665378	0.505809	NA
FAM240B	0	0	0	0	1	NA
CNTNAP3	95.9437	-4.31545	0.579834	-7.44256	9.87545e-14	9.10382e-13
SPATA31A1	4.4128	3.45348	1.80273	1.9157	0.0554036	0.11133
ZNF658B	31.7643	-2.40269	0.337642	-7.11609	1.11035e-12	9.25239e-12
GLIDR	39.8225	-0.195894	0.265133	-0.73885	0.459998	0.545165
FGF7P3	20.8165	-0.603387	0.631387	-0.955654	0.339247	0.432375
LOC105376050	1.24828	-1.572	1.72951	-0.908929	0.363388	0.454015
LOC107986992	4.04747	-1.46157	1.37658	-1.06175	0.288351	0.383265
ANKRD20A2P	1.23797	-0.204833	2.0158	-0.101614	0.919063	0.93808
FAM95B1	0.570906	1.64947	2.62059	0.629429	0.529068	NA
GXYLT1P3	2.67073	2.72204	2.68925	1.01219	0.311446	0.405265
LOC102724580	1.1663	-1.40266	1.25402	-1.11853	0.263342	0.35804
BMS1P14	4.86687	1.11423	0.867194	1.28487	0.198839	0.291367
LOC107984006	26.8656	-1.24621	0.475116	-2.62295	0.00871708	0.021899
LOC107986993	2.80865	1.96379	1.91292	1.02659	0.304612	0.398677
LOC100132004	1.72178	4.12667	2.94898	1.39935	0.161707	0.249544
MIR1299	3.82149	-4.59916	0.739954	-6.21547	5.11717e-10	3.30995e-09
LOC107986997	585.12	-1.25745	0.246657	-5.09798	3.433e-07	1.64678e-06
FRG1HP	424.194	-0.256032	0.139104	-1.84057	0.065684	0.127947
PGM5P2	112.286	-1.60909	0.194289	-8.28194	1.21185e-16	1.45517e-15
LOC124902161	0.447789	0.556228	2.68796	0.206933	0.836062	NA
LOC105376058	1.71807	0.541248	1.74412	0.310328	0.756312	0.806802
LINC03025	1.43309	2.55084	2.00045	1.27513	0.202262	0.294762
FOXD4L6	0.305771	-1.09774	2.60677	-0.42111	0.673675	NA
ZNG1F	145.523	-1.42358	0.229619	-6.19973	5.65606e-10	3.63509e-09
MIR4477A	0.944631	0.18946	1.25858	0.150535	0.880342	0.907684
LOC124902162	40.3868	0.385612	0.278513	1.38454	0.166193	0.254799
LOC124900272	295.99	-2.8037	0.454767	-6.16513	7.04271e-10	4.48931e-09
LOC107984035	34.019	-0.995834	0.332271	-2.99706	0.00272599	0.00754135
LOC105376065	41.8522	-2.13001	0.501904	-4.24386	2.19706e-05	8.39323e-05
LOC101928906	10.7009	-1.9817	0.811729	-2.44133	0.0146333	0.0349826
FAM27E2	0.325293	-0.0198625	2.19914	-0.00903196	0.992794	NA
LOC107987000	21.0086	-2.54673	0.708981	-3.5921	0.00032803	0.00106394
LOC105376063	10.348	-1.27388	0.601616	-2.11743	0.0342234	0.0739074
CNTNAP3B	1.73752	-1.51412	1.64958	-0.917884	0.358679	0.44994
FAM74A7	3.35171	4.22642	2.94439	1.43541	0.151169	0.237456
LOC112268036	0.418683	-1.55839	2.59318	-0.600958	0.547868	NA
FAM88E	4.34303	0.186583	0.863795	0.216004	0.828985	0.866457
LOC112268044	6.683	0.65735	0.815404	0.806164	0.420148	0.50765
LOC105376067	1.14449	2.78991	2.95647	0.943665	0.345341	0.437411
LOC102724904	3.33558	4.31762	2.9444	1.46639	0.142543	0.227343
SPATA31A7	0.752216	-0.420798	2.58911	-0.162526	0.870892	0.900003
FAM27C	0.584927	-0.624874	2.19986	-0.284052	0.776371	NA
FAM27E4	3.12072	-2.25945	0.800268	-2.82336	0.00475226	0.0125764
LOC102723678	2.25442	0.684458	1.77332	0.385976	0.699514	0.758889
LOC107987007	5.08974	-1.23214	0.876317	-1.40604	0.159711	0.247095
LOC107987008	1.54261	3.46425	2.95185	1.17359	0.240561	0.334941
LOC105379263	2.86062	1.61021	1.78915	0.899985	0.368128	0.458437
FGF7P6	0.323547	0.422108	2.97785	0.141749	0.887278	NA
LOC128966771	0.901183	-1.86932	1.92908	-0.969022	0.332534	0.425859
FAM88F	0.792561	0.643932	1.54361	0.417161	0.676561	0.739239
LOC107987020	586.88	-1.01916	0.176419	-5.77691	7.60836e-09	4.35722e-08
LINC01410	579.127	0.469411	0.206518	2.27298	0.0230276	0.0524138
LOC100132249	68.545	-1.54466	0.371192	-4.16135	3.16371e-05	0.000118161
PTGER4P2-CDK2AP2P2	16.0256	1.4162	0.565648	2.50368	0.0122909	0.0299371
LERFS	10.3297	2.39809	0.898623	2.66863	0.00761617	0.0193885
FAM88B	18.2884	0.31908	0.347649	0.917823	0.358711	0.44994
LOC107987004	0.847941	-2.76163	1.19826	-2.3047	0.0211836	0.0487122
LOC107987003	0.837188	-2.0836	0.928138	-2.24492	0.024773	0.0558582
AQP7P1	1.85412	-0.854156	1.39387	-0.612793	0.540013	0.618674
LOC100996643	3.73938	-2.0734	1.03336	-2.00646	0.0448068	0.0931654
LOC124902167	4.23031	2.31344	1.30932	1.76691	0.0772434	0.145681
LINC00537	946.954	-1.61832	0.19632	-8.24327	1.67566e-16	1.98496e-15
MIR4477B	32.4035	0.239233	0.34702	0.689392	0.490577	0.574083
FRG1JP	25.5017	1.77764	0.456845	3.89114	9.9776e-05	0.000347559
FLJ43315	6.60193	0.759416	1.10089	0.689819	0.490308	0.573826
ANKRD20A4-ANKRD20A20P	11.4328	-0.635778	0.722882	-0.879504	0.379128	0.469406
LOC107987067	0.745024	-3.05623	2.42153	-1.26211	0.20691	NA
LOC124902169	4.48833	5.56869	2.16576	2.57124	0.0101334	0.0251105
LOC100132154	3.04309	1.73576	1.47137	1.17968	0.238126	0.333029
LOC102724507	0.417911	2.47922	2.95943	0.837735	0.402179	NA
LOC105379443	0.205406	-0.395224	2.98428	-0.132435	0.89464	NA
FOXD4L5	0.314549	-0.281041	2.98287	-0.0942183	0.924936	NA
LOC105379444	2.01107	-1.43427	1.5633	-0.917463	0.3589	0.44994
LOC107987069	5.85358	0.550407	1.01566	0.541921	0.587873	0.661324
LOC105379446	1.14449	2.78991	2.95647	0.943665	0.345341	0.437411
LOC124902170	5.00441	0.99854	1.40984	0.708265	0.478781	0.562924
LOC105379447	0.417911	2.47922	2.95943	0.837735	0.402179	NA
FRG1KP	24.2316	-2.68294	0.408899	-6.56137	5.3314e-11	3.79981e-10
ZNG1E	343.376	-0.922961	0.21722	-4.24898	2.14747e-05	8.2125e-05
FOXD4L4	3.78591	1.55761	1.58892	0.980297	0.326939	0.420203
LOC107987071	0.844552	-2.50383	2.15673	-1.16094	0.245668	0.340056
LOC105379252	0.292651	1.16424	2.97264	0.391653	0.695315	NA
LOC105379448	0.361799	1.65306	2.64873	0.624094	0.532566	NA
ZNF658	55.3929	0.520941	0.297117	1.75332	0.0795474	0.149018
FAM74A3	0.955332	3.11087	2.954	1.05311	0.292293	0.386982
SPATA31A3	2.14296	4.05997	2.94753	1.37741	0.168384	0.257317
CNTNAP3P2	3.68187	-0.0322241	1.43571	-0.0224447	0.982093	0.986729
LOC101927602	0.139304	0.859669	2.98414	0.288079	0.773286	NA
FAM27E3	13.2109	-1.52016	0.57085	-2.66298	0.00774518	0.0196812
FAM27B	5.61629	0.640991	0.681221	0.940944	0.346733	0.438748
LOC101928608	3.35452	4.71848	2.94481	1.6023	0.109088	0.189043
ANKRD20A1	3.97285	2.59655	2.17241	1.19524	0.231992	0.327042
ZNG1C	28.1313	0.348817	0.327568	1.06487	0.286935	0.381873
LOC124902173	37.8519	-1.6365	0.426608	-3.83607	0.000125018	0.000429941
FOXD4L3	4.53925	-0.353642	1.07126	-0.330119	0.74131	0.794272
LOC107987077	1.68192	4.01131	2.94939	1.36005	0.173815	0.263142
LOC101929800	0.557214	2.84072	2.95604	0.960989	0.336557	NA
LOC102723624	0.935703	3.0627	2.95434	1.03668	0.299886	0.394225
PGM5-AS1	8.34478	0.0697316	1.17394	0.0593996	0.952634	0.964219
PGM5	106.96	-1.2091	0.415275	-2.91158	0.0035961	0.00973831
LOC105376070	33.8156	-2.14295	0.446838	-4.79582	1.62007e-06	7.12073e-06
LOC124902174	4.57493	-0.954681	1.0951	-0.871775	0.383331	0.473692
TMEM252	66.8162	-4.48164	0.398493	-11.2465	2.41059e-29	7.83954e-28
TMEM252-DT	35.4083	-4.14324	0.785139	-5.27708	1.31255e-07	6.61227e-07
LINC01506	96.951	-0.305911	0.306027	-0.99962	0.317495	0.411687
LOC105376071	2.50639	-1.54324	1.14606	-1.34657	0.17812	0.267984
PIP5K1B	319.921	-1.30325	0.158293	-8.23318	1.82312e-16	2.14949e-15
PABIR1	641.042	0.179087	0.0833064	2.14974	0.0315761	0.0689534
LOC101927069	165.691	0.379309	0.147742	2.56738	0.0102471	0.0253707
PRKACG	2.43373	-0.112493	1.35555	-0.0829871	0.933862	0.949584
FXN	287.708	-0.556927	0.133812	-4.16202	3.15449e-05	0.000117842
TJP2	677.779	1.30801	0.188951	6.92246	4.43853e-12	3.52862e-11
LOC124902175	16.3799	-1.43685	0.790648	-1.8173	0.0691708	0.133495
BANCR	2.37295	3.70547	2.60358	1.42322	0.154671	0.241456
ENTREP1	8.21443	3.79881	1.70414	2.22917	0.0258026	0.0578751
LOC124902177	1.63206	4.08356	2.94913	1.38466	0.166156	0.254753
APBA1	9.77988	-1.3603	0.560289	-2.42786	0.0151883	0.0361568
LOC124902178	2.53311	3.89053	2.94616	1.32055	0.186653	0.27773
PTAR1	1925.72	0.0579116	0.250597	0.231095	0.817241	0.857153
LOC105376076	3.87065	3.76141	2.93886	1.27989	0.200585	0.29316
CFAP95-DT	5.10636	5.7664	2.94246	1.95972	0.0500287	0.102321
CFAP95	3.85318	1.28486	2.79718	0.459339	0.64599	0.712985
MAMDC2	4.60633	-1.16976	0.5255	-2.226	0.0260143	0.0583014
SMC5-DT	11.4088	-1.72639	0.503102	-3.43149	0.000600267	0.0018661
SMC5	1180.1	0.703209	0.1961	3.58597	0.00033583	0.00108783
KLF9	653.212	0.399393	0.173781	2.29826	0.021547	0.0494315
LOC124900273	449.963	-3.9734	0.484889	-8.19446	2.51727e-16	2.93637e-15
KLF9-DT	2.68011	0.678802	1.50033	0.452435	0.650956	0.717354
LOC105376079	0.966599	-0.831615	2.26811	-0.366656	0.713876	0.771587
TRPM3	1.91175	-0.320823	1.16529	-0.275315	0.783074	0.82893
LOC107984011	8.54786	3.2159	1.63336	1.96889	0.0489654	0.100433
LOC105376078	5.29872	5.3942	2.94234	1.8333	0.0667578	0.129672
LOC124902180	0.190324	-0.395224	2.98428	-0.132435	0.89464	NA
LOC107987079	2.68873	4.05771	2.94579	1.37746	0.168369	0.257317
CEMIP2	2400.71	-0.206506	0.123491	-1.67224	0.0944771	0.169961
ABHD17B	486.041	-0.211926	0.0922063	-2.29839	0.0215398	0.0494181
C9orf85	229.054	-0.119966	0.136684	-0.877688	0.380113	0.470393
LOC101927108	3.73396	2.94228	1.76912	1.66313	0.0962857	0.172437
C9orf57	1.33995	1.46205	2.62566	0.556831	0.577643	0.652406
GDA	5.67176	3.36935	1.95034	1.72757	0.0840655	0.155688
LINC01504	177.931	0.539206	0.205146	2.6284	0.00857878	0.0215902
ZFAND5	4741.38	0.912361	0.124975	7.30037	2.86971e-13	2.5274e-12
LOC105376080	4.95229	1.18435	0.598425	1.97912	0.0478027	0.0984793
TMC1	6.63666	2.71155	0.940886	2.88191	0.00395272	0.0106213
LOC101927234	5.5306	2.37683	0.797118	2.98178	0.00286575	0.00789069
LOC124902347	2.65491	4.36681	2.94632	1.48212	0.138307	0.22252
LOC101927191	5.33976	2.8166	1.47676	1.90728	0.0564846	0.113146
LOC124902181	8.81527	1.53589	0.56347	2.72577	0.00641517	0.0165664
LINC01474	4.00237	1.42151	0.75983	1.87082	0.0613696	0.121074
ALDH1A1	673.563	2.14161	0.250687	8.54298	1.30807e-17	1.70098e-16
LOC105376081	0.652361	1.73273	2.95554	0.586266	0.557697	NA
ANXA1	6032.79	2.84353	0.223419	12.7273	4.1694e-37	2.31346e-35
LOC105376082	7.2786	3.21449	1.73806	1.84948	0.0643891	0.125837
LOC101927281	4.86839	4.80273	2.28155	2.10503	0.0352889	0.0758521
LOC124902182	3.27754	4.30106	2.94447	1.46072	0.144092	0.229149
LOC105376084	1.3942	2.35557	2.70918	0.869477	0.384586	0.474858
LOC105376085	4.7774	5.241	2.91442	1.7983	0.07213	0.137948
LOC101927329	6.00873	3.89653	2.16138	1.8028	0.0714204	0.136845
LOC105376087	2.34442	4.22501	2.94685	1.43374	0.151647	0.237993
LOC101927358	0.809304	2.03843	2.95974	0.688719	0.491	0.574215
RORB-AS1	3.66495	3.48611	2.35827	1.47825	0.139341	0.22379
RORB	16.7482	2.22982	0.83323	2.67612	0.00744809	0.0189991
LOC105376088	1.94073	4.3694	2.948	1.48216	0.138299	0.22252
TRPM6	493.153	-3.16502	0.384826	-8.22454	1.95942e-16	2.30478e-15
C9orf40	143.843	-0.233574	0.145441	-1.60597	0.108281	0.188116
CARNMT1-AS1	26.0747	-1.70259	0.600754	-2.83408	0.00459574	0.0122082
CARNMT1	344.895	-0.0637657	0.202517	-0.314866	0.752864	0.803709
NMRK1	651.853	0.000976483	0.184148	0.00530269	0.995769	0.996564
OSTF1	2190.92	0.467739	0.142687	3.27808	0.00104516	0.00311754
LOC105376090	47.6883	-4.0436	0.285157	-14.1803	1.21326e-45	1.16749e-43
PCSK5	473.074	-0.627406	0.12735	-4.92663	8.36601e-07	3.80769e-06
LOC124902183	4.74313	4.7624	2.5749	1.84954	0.0643793	0.125829
RFK	258.909	2.00365	0.226674	8.83933	9.62946e-19	1.38216e-17
GCNT1	521.899	0.797956	0.16955	4.70631	2.52244e-06	1.08067e-05
RPSAP9	12.065	1.97619	0.53007	3.72816	0.000192881	0.000645996
LOC124902184	17.0836	-1.19635	0.307439	-3.89134	9.96928e-05	0.000347338
LOC105376093	22.296	-0.992663	0.481369	-2.06216	0.0391921	0.0830927
LOC105376095	75.9603	-0.502616	0.234392	-2.14434	0.0320059	0.0697445
PRUNE2	132.501	-0.502059	0.331727	-1.51347	0.13016	0.213766
PCA3	7.85072	5.52629	2.93472	1.88307	0.0596905	0.118433
FOXB2	2.75676	4.87053	2.946	1.65327	0.098276	0.175056
VPS13A-AS1	2.25627	-4.21404	0.837285	-5.03298	4.82907e-07	2.27027e-06
VPS13A	1328.07	-0.0435937	0.26825	-0.162511	0.870903	0.900003
GNA14	16.5938	0.0452678	0.639844	0.0707482	0.943598	0.957363
GNA14-AS1	0.305358	-1.65016	2.97599	-0.554491	0.579243	NA
GNAQ	4789.83	-1.14579	0.118222	-9.69187	3.2651e-22	6.18555e-21
LOC107987081	2194.36	-5.30735	0.392405	-13.5252	1.11037e-41	8.28016e-40
LOC107987031	1.93859	2.5245	2.31013	1.09279	0.274484	0.368766
CEP78	900.259	0.376866	0.175128	2.15194	0.031402	0.0686372
PSAT1	89.4715	1.38033	0.327361	4.21652	2.48099e-05	9.40223e-05
LOC107987083	4.60096	0.86932	1.71848	0.505866	0.61295	0.683414
LOC105376097	6.51305	0.367571	1.42871	0.257274	0.796967	0.840294
LOC101927450	1.3201	-1.27105	1.80338	-0.704817	0.480924	0.564895
LOC124902186	4.25628	3.68699	2.13494	1.72698	0.0841717	0.15585
LNCARSR	2.32218	4.63271	2.92954	1.58138	0.113792	0.1946
TLE4	2812.47	-0.531882	0.151496	-3.51085	0.000446675	0.0014194
LOC124902329	368.824	-4.02339	0.590937	-6.80849	9.86258e-12	7.56174e-11
LOC105376101	4.5716	3.57218	2.14099	1.66847	0.0952221	0.171012
LOC105376100	5.05011	4.19641	1.93284	2.17112	0.0299224	0.0658664
LOC105376103	73.6268	-2.64614	0.81018	-3.26611	0.00109036	0.00324081
LOC107987085	3.69817	0.860546	1.4537	0.591968	0.553872	0.631058
LOC107987084	1.22746	-1.06465	1.16905	-0.910699	0.362454	0.45309
TLE1	310.998	-0.294858	0.200624	-1.4697	0.141642	0.226378
LOC105376106	4.46704	-2.66091	0.984357	-2.7032	0.00686755	0.0176361
TLE1-DT	2.17754	-0.700911	1.01367	-0.691457	0.489279	0.57285
LOC105376105	4.38881	5.55637	2.94313	1.88791	0.059038	0.117378
LOC124902187	0.950813	2.11821	2.96377	0.714703	0.474792	0.559358
SPATA31D5P	3.67398	5.29373	2.86533	1.84751	0.0646737	0.126288
SPATA31D4	1.26245	3.25717	2.95305	1.10299	0.270033	0.364713
LOC105376107	0.474097	2.06703	2.95943	0.698454	0.484893	NA
SPATA31D1	0.835821	3.35329	2.95247	1.13576	0.256057	0.35079
LOC112268046	0.332266	1.5612	2.96583	0.526397	0.598612	NA
LOC107987086	3.97003	4.95155	2.93224	1.68866	0.0912844	0.165857
LOC105376110	2.68933	2.44761	1.90071	1.28774	0.197837	0.290524
LOC124902188	2.65584	4.35402	2.55844	1.70182	0.0887883	0.162282
RASEF	5.12051	2.87567	1.81544	1.58401	0.113192	0.193766
FRMD3-AS1	9.32404	0.316419	0.954605	0.331466	0.740293	0.793448
FRMD3	291.742	0.695233	0.203123	3.42271	0.000619998	0.00192301
LOC124902190	36.1805	-2.13105	0.497371	-4.28463	1.83042e-05	7.06405e-05
LOC124902346	2.49425	-1.70274	0.870969	-1.955	0.0505831	0.103197
IDNK	378.61	-1.35729	0.0951468	-14.2652	3.60449e-46	3.62752e-44
UBQLN1	2504.6	0.391526	0.0861348	4.5455	5.48044e-06	2.25754e-05
UBQLN1-AS1	17.6199	0.161517	0.331185	0.487693	0.625767	0.694763
LOC124902191	6.45921	-0.636674	0.808564	-0.787414	0.43104	0.517923
GKAP1	80.5046	0.418588	0.260758	1.60527	0.108434	0.188308
LOC101927552	12.1727	1.2661	1.06345	1.19056	0.233825	0.328453
KIF27	346.61	-2.03844	0.272164	-7.48974	6.90083e-14	6.44965e-13
LOC124900638	8.63267	-3.38615	0.822511	-4.11685	3.84089e-05	0.000141691
LOC105376335	0.428777	-1.62574	2.55465	-0.636384	0.524526	NA
QNG1	234.25	1.07426	0.146015	7.35721	1.87797e-13	1.68523e-12
HNRNPK	6990.4	1.13528	0.141146	8.04335	8.74136e-16	9.74367e-15
MIR7-1	43.1055	-0.581433	0.247048	-2.35352	0.0185966	0.0433739
HNRNPK-AS1	110.858	-0.719738	0.320934	-2.24264	0.0249203	0.0561686
RMI1	347.77	-0.627469	0.137908	-4.54993	5.36649e-06	2.21229e-05
LOC101927575	0.847211	2.82284	2.95318	0.955865	0.339141	0.432254
SLC28A3	40.3128	1.4613	0.438534	3.33223	0.000861539	0.00260412
LOC102724036	2.27338	3.27298	2.94531	1.11125	0.26646	0.361375
LOC124902192	2.35864	4.65566	2.94678	1.57992	0.114126	0.194784
NTRK2	8.02072	2.3026	1.20896	1.90461	0.0568302	0.113709
LOC107987088	1.21415	3.08733	2.95416	1.04508	0.295987	0.390033
LOC105376119	1.11728	2.14598	2.94966	0.727534	0.466899	0.55178
LOC101927603	33.5106	-1.33331	0.257333	-5.18127	2.20384e-07	1.08063e-06
AGTPBP1	3737.87	-1.21303	0.134345	-9.02918	1.72966e-19	2.64479e-18
LOC389765	107.988	-0.436678	0.21111	-2.06849	0.038594	0.0819684
NAA35	477.518	-0.052595	0.138872	-0.37873	0.704889	0.763729
GOLM1	705.395	2.41713	0.149266	16.1934	5.61192e-59	1.19459e-56
LOC101927623	4.11975	2.114	1.36705	1.5464	0.122009	0.204102
C9orf153	11.9832	-0.610511	0.81077	-0.753002	0.451449	0.537045
ISCA1	713.121	-0.451821	0.189083	-2.38954	0.0168697	0.0397741
LOC124902194	62.3242	-2.74836	0.563043	-4.88127	1.05403e-06	4.74807e-06
TUT7	4970.19	-0.753929	0.166337	-4.53255	5.8277e-06	2.39455e-05
LOC102724080	2.41072	0.0845456	1.2591	0.0671478	0.946464	0.959689
LOC105376123	2.56711	3.59912	2.94939	1.22029	0.222354	0.316529
LINC02834	2.59177	1.41135	1.36824	1.0315	0.302305	0.39647
GAS1	29.6839	1.23289	0.455191	2.70852	0.00675842	0.0173787
GAS1RR	3.10428	0.36396	1.03914	0.350251	0.72615	0.781752
LINC02893	2.43229	4.25177	2.94674	1.44287	0.149057	0.234884
LOC124902196	2.21934	4.56721	2.94713	1.54971	0.12121	0.203114
LOC124902197	1.94073	4.3694	2.948	1.48216	0.138299	0.22252
LINC02872	2.67477	2.00489	2.92274	0.685961	0.492738	0.575921
LOC105376126	8.98832	4.47754	1.50835	2.96849	0.00299265	0.00821243
DAPK1	1834.58	0.491177	0.189924	2.58618	0.00970462	0.0241501
DAPK1-IT1	17.8153	-1.83129	0.732953	-2.49851	0.0124716	0.0303372
CTSL	759.302	3.7492	0.327299	11.4549	2.22104e-30	7.76987e-29
CTSL3P	4.43415	5.56211	2.94311	1.88987	0.0587749	0.116947
LOC112267903	5.52427	5.88445	2.94213	2.00007	0.0454929	0.0943684
CTSLP8	2.4085	4.67415	2.9467	1.58623	0.112687	0.193088
NPAP1P9	1.72522	1.15299	1.66327	0.693208	0.488179	0.571887
LOC107987091	0.401918	1.83899	2.96204	0.620853	0.534696	NA
LOC497256	1.90633	1.6916	2.70582	0.625169	0.53186	0.611234
SPATA31E1	2.24419	2.68603	2.30997	1.1628	0.244912	0.339278
SPATA31C1	1.97689	3.38547	1.75988	1.9237	0.0543927	0.109644
CDK20	50.1585	0.200366	0.201752	0.993131	0.320646	0.414629
LOC124902200	4.33294	0.203483	0.72785	0.279567	0.77981	0.826122
LOC105376131	3.84011	-0.18326	0.827041	-0.221585	0.824637	0.863146
LOC124902201	9.57403	6.68713	2.78917	2.39753	0.016506	0.0390002
LOC124902203	0.871458	2.9411	2.95247	0.99615	0.319177	0.413259
SPATA31C2	1.941	0.98766	2.42787	0.406801	0.684154	0.745634
LOC124902204	21.5447	-0.975544	0.283717	-3.43844	0.000585076	0.00182194
SPIN1	570.579	0.594744	0.0930763	6.38986	1.66037e-10	1.12756e-09
LOC124902205	5.22331	3.6237	1.74984	2.07087	0.0383705	0.0815249
S1PR3	575.161	1.23653	0.168686	7.33034	2.29567e-13	2.04543e-12
SHC3	16.5857	-1.49882	0.525341	-2.85305	0.00433017	0.0115534
LOC105376136	109.92	-0.476581	0.255449	-1.86566	0.0620884	0.122194
CKS2	80.2265	2.7632	0.267667	10.3233	5.5297e-25	1.31407e-23
MIR3153	1.01617	-2.05144	1.03451	-1.983	0.047367	0.0977193
SECISBP2	2479.76	-0.874266	0.116276	-7.51886	5.52564e-14	5.20732e-13
SEMA4D	13355.5	-1.7012	0.142132	-11.9692	5.15154e-33	2.16433e-31
LOC105376137	33.3661	-1.02102	0.669743	-1.5245	0.127384	0.210741
LOC124902207	40.697	-1.32386	0.307423	-4.30632	1.65995e-05	6.44154e-05
LOC105376139	4.74176	0.402428	0.656049	0.613411	0.539604	0.618313
GADD45G	33.1284	0.917175	0.394514	2.32482	0.0200814	0.0464454
LINC03062	8.95397	-0.190365	0.857903	-0.221895	0.824395	0.86297
LOC105376140	4.99255	1.25401	1.31659	0.952466	0.340861	0.433958
LOC101927847	1.89087	4.34947	2.9481	1.47535	0.140119	0.224537
MIR4290HG	5.68337	5.9291	2.94201	2.01533	0.0438704	0.0915109
LINC01508	0.44394	1.83899	2.96204	0.620853	0.534696	NA
LINC01501	3.34089	5.12441	2.89286	1.7714	0.0764941	0.144625
DIRAS2	1.18438	2.26599	1.76626	1.28293	0.199515	0.292165
SYK	6945.19	-0.180446	0.182317	-0.989734	0.322304	0.415566
LOC105379829	21.2191	1.75794	0.517852	3.39467	0.000687108	0.00211325
LOC105376143	2.17853	2.13481	1.88713	1.13125	0.257951	0.352804
LINC02957	1.7941	-0.200923	1.52049	-0.132144	0.894871	0.919183
LOC100129316	51.5018	-0.539483	0.474523	-1.1369	0.255582	0.350533
LINC02937	79.7332	-0.676282	0.357793	-1.89015	0.0587382	0.116887
LINC00484	2.70978	-0.875456	0.925313	-0.946119	0.344088	0.43707
LOC124902208	20.2052	-1.4275	0.451579	-3.16112	0.00157163	0.00454176
AUH	844.137	-1.11394	0.113893	-9.78056	1.36459e-22	2.66122e-21
NFIL3	793.248	-0.401572	0.189922	-2.11441	0.0344805	0.0743619
LOC124902209	15.9985	-3.0403	0.676609	-4.49344	7.0081e-06	2.85254e-05
LOC105376146	8.65728	0.865739	0.887131	0.975887	0.329121	0.422483
ROR2	17.2266	0.768497	0.758717	1.01289	0.311112	0.404906
LOC124902210	3.65538	-0.640425	1.4338	-0.446662	0.655119	0.720834
LOC105376148	1.71755	3.59912	2.94939	1.22029	0.222354	0.316529
LOC107987094	3.98046	2.60463	1.32601	1.96427	0.0494989	0.101361
SPTLC1	1223.11	0.33741	0.0762532	4.42486	9.6506e-06	3.86541e-05
LOC100128076	1.85937	0.759855	1.58274	0.480087	0.631165	0.699672
LINC00475	3.19198	0.552357	1.4276	0.386914	0.69882	0.758355
IARS1	28.6602	0.189932	0.531705	0.357213	0.720932	0.777443
NOL8	39.7992	1.28757	0.456425	2.82099	0.00478758	0.012666
CENPP	0.873696	-1.83752	1.67745	-1.09542	0.273331	0.367665
OGN	0.320312	-1.83268	2.97216	-0.616615	0.537489	NA
ASPN	0.716056	-2.99464	2.95166	-1.01456	0.310315	NA
IPPK	63.1246	-0.619689	0.149814	-4.13639	3.52814e-05	0.000130896
LOC107987095	40.811	-0.0406543	0.207727	-0.19571	0.844837	0.879493
BICD2	3016.93	-0.0694936	0.164031	-0.423662	0.671812	0.735172
LOC101929748	3.43352	1.40282	1.18873	1.1801	0.237961	0.332838
LOC124902211	3.68152	0.551486	1.26271	0.436747	0.662295	0.727092
ANKRD19P	76.5694	-0.802358	0.323778	-2.47811	0.013208	0.0318988
ZNF484	275.897	-1.2364	0.254369	-4.86065	1.17002e-06	5.24451e-06
SPATA31B2P	3.34639	1.02281	1.26405	0.809152	0.418428	0.505989
FGD3	6334.82	-0.986107	0.201668	-4.88974	1.00968e-06	4.55574e-06
LOC101927954	535.93	-4.461	0.254296	-17.5426	6.78041e-69	2.26808e-66
SUSD3	647.827	-0.713307	0.135956	-5.24661	1.54919e-07	7.73232e-07
LOC101927993	14.1833	-1.58857	0.704894	-2.25362	0.0242198	0.054762
CARD19	1256.33	-0.356144	0.186342	-1.91124	0.0559743	0.112271
NINJ1	2883.97	-1.0337	0.235957	-4.38086	1.18213e-05	4.68409e-05
LOC124902212	197.976	-4.78043	0.311447	-15.3491	3.59224e-53	5.55816e-51
LOC124902213	1.24623	1.24351	2.95915	0.420224	0.674322	0.737229
WNK2	25.3198	0.0911889	0.599249	0.152172	0.879051	0.906699
LOC124902214	0.743777	1.52222	2.25257	0.675772	0.499185	NA
FAM120A2P	2.49871	2.83771	1.44998	1.95706	0.0503403	0.102791
LOC107987097	137.737	0.398552	0.258943	1.53915	0.123768	0.206464
FAM120AOS	1127.58	-0.148906	0.0907181	-1.64142	0.100711	0.178443
FAM120A	5174.03	0.236219	0.122532	1.92782	0.0538773	0.108824
PHF2	1703.34	0.0296447	0.147606	0.200836	0.840827	0.876175
MIR548AU	3.73994	-4.55956	0.770026	-5.9213	3.19403e-09	1.90433e-08
LOC124902215	142.355	-0.736721	0.334842	-2.2002	0.0277924	0.0617231
LOC101928014	0.691503	2.57708	2.95487	0.872146	0.383129	NA
BARX1	1.77896	3.39161	2.94793	1.1505	0.249936	0.344349
LOC124902216	5.40354	5.43018	2.90327	1.87037	0.0614329	0.121179
BARX1-DT	0.417911	2.47922	2.95943	0.837735	0.402179	NA
PTPDC1	89.4346	-0.575779	0.209765	-2.74487	0.00605345	0.0157097
LOC107987099	2.01038	4.42183	2.94776	1.50007	0.133598	0.217419
MIRLET7A1HG	64.8505	-3.00625	0.191521	-15.6967	1.59282e-55	2.86895e-53
MIRLET7F1	4.69855	-4.75821	1.09616	-4.34081	1.41956e-05	5.56271e-05
LINC02603	123.352	-1.636	0.276797	-5.91048	3.41119e-09	2.0252e-08
MIRLET7D	20.3171	-0.53638	0.393145	-1.36433	0.172464	0.262045
ZNF169	264.932	-0.878691	0.134323	-6.54161	6.08616e-11	4.31063e-10
LOC105376154	4.49702	-0.589591	0.626414	-0.941216	0.346594	0.43865
NUTM2F	4.57458	0.810195	1.02648	0.789293	0.429941	0.516903
LOC124902217	9.06499	5.26965	1.18664	4.44082	8.96154e-06	3.60587e-05
LOC100132077	36.8445	1.40506	0.331403	4.23971	2.23807e-05	8.53967e-05
MFSD14B	1846.19	0.631344	0.173909	3.63031	0.00028308	0.000926706
LOC107987100	2.17836	3.39561	2.63758	1.2874	0.197956	0.290646
LOC124902218	2.91671	4.51036	2.94582	1.53111	0.125743	0.208689
PCAT7	1.9162	3.15726	2.31608	1.36319	0.172823	0.262534
FBP2	4.80485	4.73003	2.05536	2.30131	0.0213742	0.0490958
FBP1	634.908	1.27782	0.231122	5.52876	3.22495e-08	1.73621e-07
LOC124902219	0.547185	1.63431	2.95874	0.552366	0.580697	NA
LOC107987101	1.32936	1.73692	2.66431	0.651923	0.514451	0.595435
AOPEP	808.435	-2.97943	0.282121	-10.5609	4.52528e-26	1.17213e-24
LOC124902220	1.06956	-3.091	1.35518	-2.28088	0.0225558	0.0514333
LOC101928119	18.2368	-3.62495	0.533129	-6.79939	1.05064e-11	8.03957e-11
MIR6081	1.65974	-4.20899	1.2842	-3.27752	0.00104723	0.00312347
MIR23B	2.22227	-2.61966	0.946335	-2.76822	0.00563639	0.0147155
MIR27B	3.28248	-3.10366	0.728506	-4.26031	2.04143e-05	7.83446e-05
FANCC	140.53	-0.779215	0.133235	-5.84842	4.96259e-09	2.8944e-08
LOC107987102	15.2667	-0.591197	0.638666	-0.925674	0.354615	0.446232
LOC124902339	0.395206	-2.15121	2.96501	-0.725534	0.468125	NA
LOC105376155	0.348259	2.25119	2.96204	0.760011	0.447248	NA
LOC105376156	8.04197	3.45066	1.24507	2.77145	0.00558065	0.0145786
PTCH1	649.898	-0.0992004	0.168153	-0.589943	0.555229	0.632154
LOC100507346	17.8879	-1.0142	0.683846	-1.48308	0.138053	0.22252
LOC105376157	2.75174	4.42139	2.94612	1.50075	0.133421	0.217419
LOC105376158	0.487562	2.67268	2.95751	0.903693	0.366158	NA
LOC105376161	3.84526	2.23186	2.44493	0.912855	0.361319	0.452009
ERCC6L2-AS1	244.977	0.181918	0.238878	0.761554	0.446326	0.531995
LOC107987103	4.84553	-0.790213	0.956619	-0.826047	0.408777	0.496679
LOC124902221	10.6636	-1.46826	0.570505	-2.57362	0.0100639	0.0249597
ERCC6L2	883.819	-1.05344	0.186431	-5.65057	1.59921e-08	8.85527e-08
LINC00092	39.2257	-0.552988	0.246164	-2.24642	0.0246769	0.0556771
LOC105376159	18.1426	-0.969738	0.447072	-2.16909	0.0300762	0.0661469
LOC158435	1.77081	0.361022	1.86399	0.193682	0.846425	0.88065
LOC112268039	2.47815	4.71591	2.94655	1.60049	0.109491	0.189263
LOC107987033	0.56957	1.86721	2.95719	0.631416	0.527769	NA
SLC35D2-HSD17B3	2.79725	-0.452575	0.796287	-0.568357	0.569793	0.645513
HSD17B3-AS1	1.19306	-0.785129	1.75936	-0.446258	0.655411	0.721085
SLC35D2	35.068	1.07217	0.274022	3.91272	9.12636e-05	0.00031981
ZNF367	134.533	0.296058	0.165592	1.78788	0.0737958	0.140568
HABP4	261.431	0.333301	0.136766	2.43701	0.0148094	0.0353507
CDC14B	355.683	0.14172	0.174332	0.812928	0.416259	0.503887
PRXL2C	240.505	1.20729	0.128472	9.3973	5.59802e-21	9.67139e-20
MKRN10P	6.72362	-0.943891	0.505181	-1.86842	0.0617034	0.121603
ZNF510	379.24	0.0625956	0.196316	0.318851	0.74984	0.801187
ZNF782	547.902	-2.02326	0.26505	-7.6335	2.28462e-14	2.22464e-13
LOC100132781	13.1351	-2.04289	0.66865	-3.05524	0.00224879	0.00631875
PTMAP11	51.5573	-2.54004	0.268618	-9.45596	3.20061e-21	5.63767e-20
NUTM2G	243.908	-3.09577	0.385808	-8.02412	1.02257e-15	1.13228e-14
MFSD14CP	285.577	-1.08145	0.139418	-7.75687	8.7053e-15	8.8165e-14
CTSV	4.64876	1.88214	0.830787	2.2655	0.0234822	0.0533173
GAS2L1P2	1.68847	1.51858	1.67645	0.905831	0.365025	0.455465
LOC107987104	3.838	0.0719079	0.726192	0.0990205	0.921122	0.93962
LOC105376166	9.89717	0.349568	0.8236	0.424439	0.671246	0.734666
LOC112268050	18.0604	-1.72991	0.592852	-2.91795	0.00352342	0.00955033
ANKRD18CP	13.5836	-0.743609	0.575154	-1.29289	0.196051	0.288274
LOC107987025	14.3345	-1.12966	0.843133	-1.33984	0.180297	0.270334
LOC124902224	2.61689	-2.43018	1.12041	-2.169	0.0300824	0.0661523
SUGT1P4-STRA6LP-CCDC180	0.824096	-1.3352	2.22128	-0.601095	0.547777	0.625778
SUGT1P4-STRA6LP	63.3744	-1.60956	0.239148	-6.73041	1.69187e-11	1.26784e-10
CCDC180	21.8387	-0.148536	0.587318	-0.252906	0.800341	0.843092
MIR1302-8	2.12971	-2.20788	0.953962	-2.31444	0.0206439	0.0476041
LOC286359	0.621851	2.42853	2.95604	0.821548	0.411334	NA
TDRD7	813.32	0.66811	0.182844	3.65399	0.000258201	0.000849694
TMOD1	450.282	-2.84456	0.441245	-6.44667	1.14338e-10	7.8851e-10
LOC105376168	1.54261	3.46425	2.95185	1.17359	0.240561	0.334941
TSTD2	229.472	-0.358196	0.124209	-2.88382	0.00392882	0.0105636
NCBP1	1105.22	-0.282672	0.131519	-2.14928	0.0316121	0.0690149
XPA	391.608	0.178483	0.170436	1.04721	0.295002	0.389657
PTCSC2	2.6541	-0.0353226	1.63942	-0.0215458	0.98281	0.987308
FOXE1	14.3181	-3.12443	0.811665	-3.8494	0.000118406	0.000408724
TRMO	645.902	-1.00016	0.109484	-9.13518	6.52973e-20	1.03495e-18
HEMGN	646.019	-2.67074	0.392319	-6.80758	9.92559e-12	7.60839e-11
LOC124902226	24.8885	-2.33071	0.639239	-3.64607	0.000266277	0.000874959
ANP32B	2783.21	1.34863	0.167676	8.04305	8.76318e-16	9.76179e-15
LOC124902225	100.64	-3.62844	0.333293	-10.8866	1.33478e-27	3.80532e-26
TRIM14	3738.53	0.415997	0.182979	2.27348	0.0229975	0.0523589
LOC124902227	34.3263	-1.70418	0.323759	-5.26375	1.41145e-07	7.08913e-07
NANS	283.82	0.927594	0.167382	5.54178	2.99418e-08	1.61642e-07
CORO2A	442.474	0.296337	0.136079	2.17769	0.0294294	0.0649562
TBC1D2	1489.81	0.137394	0.179423	0.765753	0.443823	0.529731
MIR6854	0.699873	-2.96972	2.02734	-1.46484	0.142966	NA
GABBR2	3.05738	2.90777	2.71441	1.07124	0.284063	0.378797
ANKS6	224.669	-0.273706	0.188951	-1.44855	0.147463	0.233061
LOC124902229	3.37792	4.23179	1.62325	2.60699	0.00913415	0.0228552
GALNT12	145.038	0.194099	0.219046	0.886107	0.37556	0.465793
ADIPINT	0.696518	3.1224	2.95392	1.05704	0.290495	NA
COL15A1	13.763	1.97241	0.809624	2.4362	0.0148423	0.0354172
TGFBR1	2858.51	-1.46946	0.139638	-10.5234	6.73976e-26	1.72537e-24
LOC105376174	0.643056	0.302759	2.29083	0.132161	0.894857	NA
ALG2	477.088	0.375904	0.109524	3.43215	0.000598816	0.00186175
SEC61B	639.205	1.10464	0.180684	6.11366	9.73716e-10	6.1301e-09
LOC124902230	10.3671	-1.36381	0.48354	-2.82046	0.00479547	0.012684
NAMA	0.774795	1.21134	2.70563	0.44771	0.654362	0.720227
LOC124902232	0	0	0	0	1	NA
LOC107987011	7.74841	1.67091	1.08028	1.54674	0.121926	0.204012
LOC124902236	4.19495	4.07714	1.90618	2.13891	0.0324433	0.0705655
LOC107987012	2.55309	1.15448	1.75095	0.659346	0.509674	0.591347
LOC101928438	1.56026	0.200455	0.857094	0.233878	0.81508	0.855549
LOC124902234	2.18912	3.15713	2.94581	1.07173	0.283839	0.378514
NR4A3	23.413	0.825718	0.440754	1.87342	0.0610103	0.120545
STX17-DT	2.8921	0.510793	0.796073	0.641641	0.521106	0.601591
STX17	1155.75	-0.538616	0.137718	-3.911	9.1914e-05	0.0003218
ERP44	1705.71	1.00976	0.143074	7.05757	1.69435e-12	1.39076e-11
LOC105376176	713.414	-3.94004	0.418102	-9.42365	4.35679e-21	7.58293e-20
INVS	406.763	-0.590116	0.120708	-4.88877	1.01466e-06	4.57657e-06
LOC124902235	61.3293	-3.17678	0.533309	-5.95674	2.57322e-09	1.54838e-08
TEX10	340.039	-0.149924	0.116425	-1.28773	0.19784	0.290524
LOC105376177	28.3904	1.29198	0.434965	2.97031	0.00297495	0.00816833
MSANTD3	83.4879	1.22462	0.230171	5.3205	1.03485e-07	5.28071e-07
LOC124902237	3.67764	1.62833	1.68778	0.964778	0.334656	0.428077
TMEFF1	0.512214	-1.91732	2.54367	-0.753761	0.450993	NA
CAVIN4	4.34964	1.05688	0.607253	1.74042	0.0817852	0.152293
BAAT	4.3532	-1.29075	1.03234	-1.25032	0.211184	0.304683
MRPL50	279.149	1.63468	0.23645	6.91341	4.73144e-12	3.742e-11
ZNF189	668.721	-1.11745	0.156254	-7.15147	8.58546e-13	7.22268e-12
ALDOB	14.9084	-0.336132	0.635042	-0.529306	0.596593	0.669034
LOC105376184	1.20367	3.60633	2.95112	1.22202	0.221699	0.315979
PGAP4	4.72072	1.42824	1.15735	1.23406	0.217179	0.311435
RNF20	1118.83	0.594048	0.107924	5.5043	3.70634e-08	1.98321e-07
GRIN3A	141.754	-0.42909	0.277055	-1.54876	0.121441	0.203451
PPP3R2	7.3251	0.598749	1.17977	0.507514	0.611794	0.682385
LOC105376186	2.30843	3.65766	1.96171	1.86453	0.0622473	0.122421
LOC105376187	1.89721	-1.4833	1.47992	-1.00229	0.316204	0.410423
LOC105376188	9.4107	0.992479	0.767942	1.29239	0.196222	0.28851
LOC105376190	0.348259	2.25119	2.96204	0.760011	0.447248	NA
LINC00587	0.955332	3.11087	2.954	1.05311	0.292293	0.386982
CYLC2	0.76617	3.24302	2.95313	1.09816	0.272134	0.366409
LOC105376191	0.487562	2.67268	2.95751	0.903693	0.366158	NA
LINC01492	3.10502	5.04825	2.94519	1.71406	0.0865171	0.15923
LOC105376193	3.59661	4.81693	2.93199	1.64289	0.100406	0.178028
SMC2-DT	5.62905	3.66106	1.55253	2.35812	0.0183678	0.0428915
SMC2	265.606	0.961602	0.228401	4.21015	2.55203e-05	9.65895e-05
LOC105376194	0.467769	0.449687	2.98497	0.15065	0.880251	NA
LOC105376195	0.334793	1.5612	2.96583	0.526397	0.598612	NA
LOC107987105	4.02171	-1.26172	1.04616	-1.20605	0.227799	0.322673
OR13C3	0.373704	1.00073	2.96713	0.337273	0.735911	NA
OR13C8	1.75157	4.20443	2.94873	1.42585	0.153913	0.24056
OR13C2	0.417911	2.47922	2.95943	0.837735	0.402179	NA
OR13D1	4.18948	-1.39565	1.07206	-1.30184	0.19297	0.284872
NIPSNAP3A	284.291	1.94977	0.259439	7.51532	5.67733e-14	5.34741e-13
NIPSNAP3B	129.671	-0.594679	0.258365	-2.3017	0.0213521	0.0490483
ABCA1	1188	-1.99369	0.259148	-7.69325	1.43449e-14	1.42407e-13
LOC124902239	63.1185	-4.7731	1.00469	-4.75084	2.02573e-06	8.79259e-06
LOC105376196	59.5934	-4.04498	0.493403	-8.19814	2.44139e-16	2.85164e-15
CT70	3.72468	-0.555466	1.08537	-0.511775	0.608808	0.679932
LOC105376197	1.21415	3.08733	2.95416	1.04508	0.295987	0.390033
LOC112268038	14.4915	-2.98727	0.786769	-3.79688	0.000146526	0.000499266
SLC44A1	1032.72	0.294107	0.102715	2.86332	0.00419221	0.0112177
FSD1L	119.353	1.03337	0.270324	3.82272	0.000131986	0.000452135
RALGAPA1P1	109.648	-0.845274	0.196341	-4.30513	1.6689e-05	6.47556e-05
FKTN-AS1	4.61447	-1.00791	0.726401	-1.38754	0.165277	0.253904
FKTN	387.733	-0.133558	0.229017	-0.58318	0.559772	0.636419
TAL2	7.7017	2.4776	1.19357	2.0758	0.0379128	0.0807477
TMEM38B	124.097	0.247269	0.156952	1.57544	0.115155	0.19612
LOC107987107	9.83425	-3.77167	0.591892	-6.37223	1.86303e-10	1.25958e-09
LOC107987108	12.661	-0.0109684	0.490193	-0.0223758	0.982148	0.986756
LOC107987109	10.9471	-1.70567	0.764049	-2.23241	0.0255882	0.0574344
LOC124902240	113.53	-2.71755	0.590478	-4.60229	4.17878e-06	1.74915e-05
MIR8081	0.455536	-2.34549	2.96122	-0.79207	0.42832	NA
LINC01505	2.43955	0.9193	1.38076	0.665792	0.505544	0.587566
LOC105376204	8.50758	6.08774	2.48839	2.44646	0.0144269	0.0345338
ZNF462	52.033	0.374447	0.63897	0.586016	0.557865	0.634689
LOC340512	0.733576	1.69729	2.95475	0.574428	0.565678	NA
LOC107987110	2.60401	3.871	2.94585	1.31405	0.188829	0.280185
RAD23B	2195.32	0.631183	0.10689	5.90495	3.52758e-09	2.09183e-08
LOC124902241	22.5343	-2.4177	0.427936	-5.64968	1.60746e-08	8.89395e-08
LOC107987111	0.795083	2.34176	2.95336	0.792913	0.427829	0.51491
LINC01509	1.46656	-1.0424	1.21032	-0.86126	0.389095	0.479162
KLF4	2402.77	2.41976	0.201974	11.9805	4.49366e-33	1.89246e-31
LOC105376206	6.69975	2.58297	1.37993	1.87182	0.0612317	0.120884
LOC105376205	3.33366	0.618283	1.16165	0.532247	0.594555	0.667153
LOC105376207	0.790512	2.24747	2.65491	0.846531	0.397256	0.486984
LOC105376208	7.59226	1.87047	1.08071	1.73078	0.0834904	0.154803
LOC105376209	1.05263	2.18125	2.5711	0.848371	0.396231	0.485974
LOC107987112	134.688	0.00555585	0.373128	0.01489	0.98812	0.991111
LOC124902243	3.20502	0.249275	0.98953	0.251913	0.801109	0.843648
LOC105376214	104.057	0.368065	0.360281	1.0216	0.306968	0.400879
LOC105376213	4.34526	-1.01662	0.836588	-1.2152	0.224291	0.318771
LOC105376212	16.8869	-1.48299	1.04914	-1.41352	0.157502	0.244419
ACTL7B	3.87831	2.12162	1.66635	1.27322	0.202941	0.295568
ACTL7A	4.35946	-2.87653	0.979814	-2.93579	0.00332695	0.00905904
ELP1	929.101	0.309711	0.112395	2.75556	0.00585913	0.0152494
ABITRAM	244.194	1.4869	0.166087	8.95254	3.47393e-19	5.19213e-18
CTNNAL1	102.716	0.0282268	0.427737	0.065991	0.947385	0.96035
LOC105376216	4.23995	0.151312	1.34262	0.112699	0.910269	0.931228
TMEM245	1171.65	-0.678367	0.112855	-6.01096	1.84423e-09	1.12711e-08
MIR32	4.073	-5.50886	0.720346	-7.64752	2.04887e-14	2.00006e-13
FRRS1L	2.1543	4.57905	2.94708	1.55376	0.120243	0.202071
EPB41L4B	5.60461	4.33495	2.13339	2.03196	0.0421578	0.0884684
PTPN3	11.4602	0.934265	0.759064	1.23081	0.218393	0.312525
PALM2AKAP2	902.396	1.13172	0.185837	6.08986	1.13012e-09	7.06411e-09
LOC107987013	2.4085	4.67415	2.9467	1.58623	0.112687	0.193088
LOC124902244	69.3375	-3.67111	0.564046	-6.50852	7.58936e-11	5.31528e-10
LOC105376217	10.8568	-2.28759	0.765757	-2.98736	0.00281398	0.00776459
C9orf152	3.0337	-0.624544	0.840105	-0.743412	0.457232	0.542491
TXN	608.171	1.84924	0.221662	8.34264	7.26478e-17	8.86283e-16
LOC107987114	0.756255	-1.28505	2.97558	-0.431865	0.66584	0.730137
LOC124902246	2.10548	-0.632772	1.43493	-0.440978	0.659229	0.724381
TXNDC8	1.17528	-0.0437239	1.85023	-0.0236315	0.981147	0.986003
LOC124902245	1.90011	-0.0217485	1.415	-0.01537	0.987737	0.99084
SVEP1	6.10856	1.25866	1.12948	1.11437	0.265119	0.359973
LOC105376218	12.2313	2.79051	1.09778	2.54196	0.0110234	0.0271169
MUSK	10.0334	0.379151	1.02263	0.37076	0.710817	0.768942
LOC107987115	4.80212	-0.763383	0.931464	-0.819551	0.412472	0.500186
LPAR1	208.746	0.442061	0.166729	2.65137	0.00801657	0.0203033
LOC124902248	12.6584	-0.69073	0.884633	-0.78081	0.434914	0.521597
MIR7702	0.929111	1.21263	2.95797	0.409955	0.681839	0.743757
LOC105376219	2.92821	3.06311	1.15261	2.65754	0.00787144	0.0199717
OR2K2	1.72372	2.4871	2.20751	1.12665	0.259889	0.354983
ECPAS	2088.68	0.4908	0.0900211	5.45206	4.97901e-08	2.62855e-07
ZNF483	228.638	-1.29279	0.268396	-4.81671	1.45943e-06	6.45912e-06
PTGR1	20.8038	2.30248	0.588181	3.91457	9.05644e-05	0.000317549
LRRC37A5P	0.698948	2.64957	2.95434	0.896837	0.369806	NA
LOC107987116	1.33862	0.163004	1.37196	0.118812	0.905425	0.927636
DNAJC25	78.5925	1.13147	0.252855	4.47478	7.64885e-06	3.10363e-05
GNG10	7.75839	-3.24962	0.441679	-7.35742	1.87502e-13	1.68301e-12
SHOC1	1297.12	-4.90805	0.416865	-11.7737	5.33179e-32	2.07845e-30
LOC124902249	95.0466	-2.93377	0.353378	-8.30206	1.02318e-16	1.23751e-15
UGCG	595.425	0.086113	0.160863	0.535319	0.592429	0.665357
MIR4668	1.29518	-0.310597	0.920508	-0.33742	0.735801	0.789622
LOC124902250	2.78372	1.31111	1.62051	0.809069	0.418475	0.506029
LINC02977	224.726	-0.150713	0.132744	-1.13536	0.256223	0.350973
SUSD1	1207.28	0.964361	0.15956	6.04388	1.50455e-09	9.28068e-09
PTBP3	5167.36	-0.37283	0.121198	-3.07621	0.00209651	0.00592354
HSDL2	602.2	-0.428261	0.190514	-2.24792	0.024581	0.0554894
HSDL2-AS1	65.7052	-3.30125	0.375717	-8.78653	1.54246e-18	2.17138e-17
KIAA1958	546.73	0.297386	0.233089	1.27585	0.202009	0.294442
INIP	570.385	0.84931	0.111824	7.59503	3.07714e-14	2.96348e-13
SNX30-DT	9.9917	-1.30164	0.545552	-2.38591	0.0170367	0.0401167
SNX30	1875.19	0.235581	0.0866195	2.71972	0.00653376	0.0168442
SLC46A2	281.184	0.283692	0.165513	1.71402	0.0865259	0.159238
ZNF883	36.2069	1.66948	0.448154	3.72523	0.000195133	0.000653166
ZFP37	47.533	0.654304	0.393294	1.66365	0.0961826	0.172306
FAM225B	3.13745	0.0255916	0.799564	0.032007	0.974466	0.981087
FAM225A	15.7867	3.07967	0.610021	5.04846	4.45382e-07	2.10399e-06
SLC31A2	55.6937	-0.616797	0.38892	-1.58592	0.112757	0.193179
FKBP15	3939.37	0.327499	0.1844	1.77603	0.0757281	0.14354
SLC31A1	742.15	1.09881	0.189885	5.78672	7.17729e-09	4.11976e-08
LOC107987119	93.1627	-3.11001	0.44388	-7.00643	2.44475e-12	1.98216e-11
CDC26	264.746	1.25682	0.141211	8.90025	5.57227e-19	8.17522e-18
PRPF4	497.089	0.865252	0.134866	6.41565	1.40222e-10	9.57804e-10
RNF183	6.80976	2.949	1.42141	2.07469	0.0380149	0.0809162
WDR31	17.5736	-0.514611	0.361739	-1.4226	0.154851	0.241715
BSPRY	34.3435	0.750786	0.42786	1.75475	0.0793026	0.148655
HDHD3	248.475	-0.102108	0.148658	-0.686868	0.492166	0.575368
ALAD	1080.18	0.746307	0.0968316	7.70727	1.28537e-14	1.2811e-13
POLE3	860.298	1.24273	0.107241	11.5881	4.73255e-31	1.7369e-29
C9orf43	15.3164	0.933424	0.58073	1.60733	0.107983	0.187737
RGS3	2274.13	-0.555082	0.103361	-5.37033	7.85917e-08	4.06236e-07
LOC105376222	10.3651	4.15824	1.63906	2.53697	0.0111817	0.0274832
LOC105376223	4.44742	4.17511	2.94114	1.41956	0.155737	0.242498
ZNF618	170.858	0.00732319	0.289519	0.0252943	0.97982	0.985149
AMBP	5.67646	-0.223748	1.22601	-0.182501	0.85519	0.887613
LOC107987120	3.15488	5.06508	2.94511	1.71982	0.0854643	0.157697
KIF12	1.97164	3.52855	2.94729	1.19722	0.231221	0.326243
LOC124902251	0.487562	2.67268	2.95751	0.903693	0.366158	NA
LOC105376225	3.65551	4.85479	2.94422	1.64892	0.0991638	0.176288
COL27A1	27.4977	-0.340544	0.798165	-0.426659	0.669628	0.73326
LOC105376224	9.62122	-3.37843	0.878654	-3.84501	0.00012055	0.000415675
ORM1	74.7096	-0.0349895	0.376329	-0.0929758	0.925923	0.943282
ORM2	3.04314	-3.8251	0.834287	-4.58487	4.54259e-06	1.89264e-05
AKNA	18086.2	-0.944204	0.149756	-6.30493	2.88317e-10	1.91537e-09
LOC124902253	147.286	-4.5004	0.258187	-17.4308	4.82005e-68	1.52518e-65
WHRN	222.308	-0.830324	0.300398	-2.76408	0.00570838	0.0148901
LOC124902254	1.1292	0.0181293	1.43787	0.0126085	0.98994	0.992408
LOC105376229	1.02273	-0.486295	1.75804	-0.276612	0.782078	0.828075
ATP6V1G1	1426.78	2.36494	0.169816	13.9265	4.37272e-44	3.86859e-42
TMEM268	879.957	0.372806	0.179185	2.08057	0.0374732	0.0799132
TEX53	8.26291	-2.01984	0.770091	-2.62286	0.00871947	0.0219035
LOC107987121	35.0622	-0.937354	0.437469	-2.14268	0.0321392	0.0699829
TEX48	4.23366	-2.18142	0.839095	-2.59974	0.00932956	0.0232977
LOC105376231	4.99938	2.99938	1.50942	1.98711	0.0469104	0.0968969
TNFSF15	41.4978	1.29268	0.335315	3.8551	0.000115681	0.000399749
TNFSF8	1031.66	0.407089	0.185499	2.19456	0.028195	0.0625144
TNC	35.2151	-1.16393	0.489138	-2.37956	0.0173335	0.0407226
LOC124902256	6.93635	-0.966547	0.657132	-1.47086	0.14133	0.226003
LOC124902255	4.16169	0.0387152	0.66659	0.0580794	0.953685	0.965144
LOC101928748	5.52859	4.06091	2.66046	1.52639	0.126912	0.210181
DELEC1	1.52364	3.37726	2.95028	1.14473	0.252322	0.34694
LOC124902257	2.00704	1.64187	2.00504	0.818871	0.41286	0.500583
LOC105376232	0.467769	0.449687	2.98497	0.15065	0.880251	NA
LOC101928775	2.33885	4.63096	2.94687	1.57148	0.11607	0.196906
LOC105376234	0.450506	1.12848	2.96514	0.380584	0.703512	NA
LOC124902258	3.02023	5.00645	2.9454	1.69976	0.089177	0.162854
LOC105376236	1.74655	3.59912	2.94939	1.22029	0.222354	0.316529
PAPPA	20.3796	-1.28664	0.831512	-1.54735	0.12178	0.203855
PAPPA-AS2	1.5078	1.12791	1.55082	0.727296	0.467045	0.551933
ASTN2	67.0649	-2.11507	0.29299	-7.2189	5.24099e-13	4.49193e-12
ASTN2-AS1	12.4182	-2.18489	0.79405	-2.75158	0.00593085	0.0154147
LOC107987014	7.82642	-5.8119	0.637869	-9.11144	8.12931e-20	1.27866e-18
LOC105376240	5.14079	-0.0822356	1.30691	-0.0629235	0.949827	0.962099
TRIM32	236.228	-0.588057	0.117295	-5.01351	5.3447e-07	2.49398e-06
LOC105376239	1.80959	3.77986	2.94877	1.28184	0.199897	0.292632
LOC105376238	2.14968	4.52058	2.94733	1.53379	0.125082	0.20784
LOC105376237	1.94073	4.3694	2.948	1.48216	0.138299	0.22252
LOC105376242	3.6992	3.3336	2.69203	1.23832	0.215596	0.309532
LOC124902330	1.2838	3.32365	2.95264	1.12565	0.260312	0.354983
LOC101928797	3.53717	2.46998	1.98129	1.24665	0.212526	0.306127
TLR4	5200.45	-0.450458	0.198478	-2.26956	0.0232345	0.0528266
LOC105376244	175.864	-1.17051	0.405681	-2.88529	0.00391059	0.0105226
LOC105376243	6.86059	0.583856	0.538212	1.08481	0.278007	0.372497
LOC105376246	2.1803	2.59659	2.3137	1.12227	0.261749	0.356493
LOC105376248	0.0696518	0.449687	2.98497	0.15065	0.880251	NA
LOC102724929	3.83784	5.33632	2.94394	1.81264	0.0698866	0.134589
LOC101928849	2.75676	4.87053	2.946	1.65327	0.098276	0.175056
BRINP1	1.13457	3.74219	2.95048	1.26833	0.20468	0.29747
LOC107987122	2.20084	2.09862	2.36268	0.888236	0.374414	0.464735
LINC01613	1.61226	3.77399	2.95035	1.27917	0.200838	0.29316
LOC107987123	0.940608	3.07508	2.95425	1.0409	0.297921	0.392108
LOC124902259	0.735073	-1.00677	2.21696	-0.454122	0.649741	NA
LOC124902260	0.372639	1.03755	2.67091	0.388462	0.697674	NA
LOC105376253	6.38859	-0.274162	1.11026	-0.246935	0.804958	0.847072
CDK5RAP2	1207.62	-0.345081	0.0702065	-4.91523	8.86803e-07	4.02418e-06
MEGF9	6905.95	-0.504064	0.17371	-2.90176	0.00371072	0.0100209
FBXW2	2105.4	-0.0623983	0.0988172	-0.631451	0.527745	0.607714
B3GALT9	81.571	-0.312143	0.19477	-1.60262	0.109018	0.188995
PSMD5	591.236	0.555353	0.0899718	6.17252	6.72092e-10	4.2912e-09
CUTALP	835.658	0.0503223	0.30837	0.163188	0.87037	0.899647
PHF19	1277.29	0.1335	0.10882	1.22679	0.219902	0.314007
TRAF1	1264.85	-0.897236	0.137843	-6.50911	7.5598e-11	5.29763e-10
C5-OT1	5.26685	-0.378567	0.923259	-0.410033	0.681781	0.743717
C5	144.231	0.628712	0.219691	2.8618	0.00421238	0.0112656
LOC124902261	5.88167	-2.34862	0.465153	-5.04913	4.43824e-07	2.09748e-06
CNTRL	2553.28	0.2931	0.186162	1.57444	0.115387	0.196429
RAB14	2224.91	0.545632	0.12876	4.23758	2.25941e-05	8.6155e-05
GSN	3216.42	-0.370297	0.214445	-1.72676	0.0842099	0.155898
GSN-AS1	167.692	-4.46471	0.335562	-13.3052	2.15954e-40	1.4728e-38
STOM	2915.49	0.461687	0.177593	2.59969	0.00933094	0.0232995
LOC102723324	63.1092	-0.253941	0.258576	-0.982072	0.326065	0.419424
GGTA1	178.256	2.11312	0.271745	7.77611	7.47903e-15	7.63844e-14
LOC107987016	3.15376	-0.226028	1.39737	-0.161753	0.8715	0.900444
DAB2IP	25.6442	0.502799	0.373699	1.34547	0.178475	0.268415
LOC105376257	1.58763	0.411151	2.12851	0.193164	0.84683	0.880915
TTLL11	246.58	0.145422	0.202826	0.716979	0.473387	0.558071
LOC124902262	12.5708	-2.32623	0.774234	-3.00455	0.00265971	0.00737367
LOC124902263	1.68768	3.3618	2.95035	1.13946	0.254511	0.349188
NDUFA8	247.488	1.56304	0.200228	7.80628	5.88998e-15	6.07738e-14
MORN5	2.28899	4.6122	2.94695	1.56508	0.117565	0.198655
LHX6	4.75063	5.24755	2.94279	1.78319	0.0745554	0.141707
RBM18	507.736	0.831728	0.166068	5.00835	5.48992e-07	2.55767e-06
MRRF	500.001	0.316125	0.069547	4.54549	5.48075e-06	2.25754e-05
PTGS1	1947.7	0.8547	0.261121	3.27319	0.0010634	0.00316738
OR1J2	12.68	0.453344	0.68691	0.659975	0.50927	0.591008
OR1J1	3.66411	0.801563	1.70607	0.46983	0.638477	0.706084
OR1J4	0.844502	0.741568	2.0245	0.366297	0.714144	0.771757
OR1N1	1.99692	3.95721	2.948	1.34233	0.179488	0.269488
OR1L8	2.91379	-0.963823	1.11774	-0.862299	0.388523	0.478616
OR1N2	2.52738	1.20719	2.17773	0.554331	0.579353	0.653823
LOC124902265	1.5148	-0.397239	1.32853	-0.299005	0.764936	0.81358
OR1Q1	3.15728	0.491747	1.20523	0.408011	0.683266	0.744828
OR1B1	3.75616	-1.02635	0.95502	-1.07469	0.282514	0.377319
OR1L3	0.71474	0.155329	2.32169	0.0669036	0.946658	NA
OR1L4	4.36504	0.550319	1.58477	0.347256	0.728399	0.783642
OR1L6	1.817	-3.45066	0.963711	-3.5806	0.000342812	0.00110932
OR5C1	8.41203	-0.746554	1.22879	-0.607552	0.543485	0.621746
OR1K1	4.52087	-4.46927	0.645956	-6.91884	4.55345e-12	3.61262e-11
PDCL	293.213	0.455397	0.107958	4.2183	2.46154e-05	9.33456e-05
RC3H2	1998.2	-0.457745	0.108271	-4.22777	2.36023e-05	8.96781e-05
SNORD90	1.4248	-3.15084	1.2452	-2.53039	0.0113936	0.0279492
ZBTB6	311.871	0.36879	0.231055	1.59611	0.110464	0.190449
ZBTB26	277.601	0.445418	0.181526	2.45374	0.014138	0.033907
RABGAP1	1174.23	-0.227867	0.0815804	-2.79316	0.00521963	0.0137089
LOC105379839	4.18421	-3.30809	0.645022	-5.12865	2.91833e-07	1.41049e-06
GPR21	235.276	-3.74772	0.520378	-7.20191	5.93738e-13	5.06161e-12
STRBP	655.321	-0.812654	0.212564	-3.82311	0.000131781	0.000451567
LOC105376265	3.41823	3.44654	2.38272	1.44647	0.148045	0.233775
LOC124902266	5.30595	-0.983492	0.517856	-1.89916	0.0575433	0.114887
CRB2	72.3655	-2.75028	0.425573	-6.46253	1.0297e-10	7.13193e-10
DENND1A	2730.49	-1.1766	0.141774	-8.29913	1.04881e-16	1.26588e-15
MIR601	11.352	-4.41772	0.43418	-10.1749	2.56727e-24	5.76537e-23
MIR7150	4.54371	-5.24961	0.696688	-7.53509	4.87999e-14	4.62368e-13
LOC105376266	247.459	-3.1705	0.3209	-9.88002	5.08249e-23	1.02948e-21
LOC105376267	0.841587	2.83083	2.95313	0.958584	0.337768	0.430896
LHX2-AS1	1.3491	3.3744	2.95235	1.14295	0.253057	0.347777
LHX2	2.26197	4.17974	2.22177	1.88126	0.0599359	0.118853
LOC107987037	2.33885	4.63096	2.94687	1.57148	0.11607	0.196906
NEK6	2590.54	-1.58243	0.167562	-9.44381	3.59462e-21	6.32218e-20
LOC613206	55.6554	-3.91903	0.210964	-18.5768	4.94911e-77	2.14602e-74
LOC124902268	136.103	-4.14155	0.512749	-8.07713	6.6307e-16	7.47401e-15
PSMB7	443.045	1.32251	0.22156	5.96909	2.38577e-09	1.43929e-08
LOC100129034	2668.71	-0.329937	0.17974	-1.83563	0.0664118	0.129115
LOC124902267	305.216	-3.38247	0.282305	-11.9816	4.4361e-33	1.87046e-31
LOC105376270	1.67164	4.23652	2.94862	1.43678	0.150781	0.236963
ADGRD2	1.58058	1.99138	2.07286	0.960693	0.336707	0.430183
NR5A1	2.68558	0.0307102	0.967144	0.0317535	0.974669	0.981162
NR6A1	219.651	-1.99671	0.247241	-8.07597	6.69407e-16	7.54302e-15
MIR181A2HG	33.013	-1.78559	0.391792	-4.55749	5.17689e-06	2.13814e-05
MIR181A2	9.6415	-6.34246	0.610533	-10.3884	2.80004e-25	6.83431e-24
MIR181B2	9.05593	-6.247	0.616734	-10.1292	4.10156e-24	9.03191e-23
LOC124902269	167.582	-4.4843	0.537235	-8.347	7.00187e-17	8.54505e-16
LOC124900274	182.851	-2.98068	0.615983	-4.8389	1.30558e-06	5.81929e-06
LOC107987126	1.65147	-0.135215	1.71937	-0.0786423	0.937317	0.952376
OLFML2A	44.1149	2.10926	0.439488	4.79936	1.59175e-06	7.0015e-06
WDR38	18.6884	-3.68345	0.982564	-3.74882	0.000177671	0.000598422
RPL35	5472.08	3.11883	0.208429	14.9636	1.27054e-50	1.67764e-48
ARPC5L	903.079	0.546859	0.130618	4.18669	2.83047e-05	0.000106394
GOLGA1	871.786	0.125175	0.075617	1.65538	0.0978468	0.174628
SCAI	232.514	-0.853261	0.254466	-3.35315	0.000798981	0.00242861
PPP6C	1464.58	0.578671	0.132202	4.37717	1.20232e-05	4.75821e-05
LOC105376271	8.35466	-3.55118	0.786358	-4.51598	6.30236e-06	2.57873e-05
RABEPK	252.11	0.226651	0.119349	1.89906	0.057557	0.114908
HSPA5	4826.74	1.92987	0.181703	10.621	2.38025e-26	6.3048e-25
HSPA5-DT	7.95385	-1.24729	1.02323	-1.21897	0.222855	0.317114
GAPVD1	1754.73	-0.759094	0.103597	-7.32738	2.34704e-13	2.0875e-12
LOC101929014	3.66294	1.07817	2.22229	0.485163	0.627561	0.696248
LOC112268055	6.21774	-2.61153	0.905323	-2.88464	0.00391862	0.0105418
MAPKAP1	1330.19	0.488126	0.116521	4.18917	2.79973e-05	0.000105295
LOC124902270	54.7129	-4.29671	0.805168	-5.33641	9.48034e-08	4.8532e-07
LOC105376272	144.122	-3.67866	0.528536	-6.96009	3.40058e-12	2.72753e-11
PBX3-DT	1.62572	-0.105709	2.04702	-0.0516402	0.958815	0.969024
PBX3	382.255	0.820714	0.0969379	8.46639	2.53113e-17	3.19787e-16
LOC124902271	312.179	-3.63236	0.556549	-6.52659	6.72845e-11	4.74259e-10
LOC105376273	0.457777	2.59499	2.95825	0.877203	0.380376	NA
LOC105376274	4.18305	5.4888	2.94337	1.8648	0.0622088	0.122359
LOC105376275	0.139304	0.859669	2.98414	0.288079	0.773286	NA
LOC101929116	0.626866	2.98927	2.95487	1.01164	0.311709	NA
MVB12B	520.088	0.240469	0.162753	1.47751	0.139539	0.224058
NRON	36.2179	-2.74282	0.751555	-3.64953	0.000262719	0.000863917
LOC105376276	3.19575	-0.203461	1.40967	-0.144332	0.885238	0.911475
LOC124902272	0.0629279	-0.347221	2.98497	-0.116323	0.907396	NA
LMX1B-DT	0.334793	1.5612	2.96583	0.526397	0.598612	NA
LMX1B	1.86075	3.43828	2.94773	1.16642	0.243446	0.337725
LOC107987129	26.4043	-2.45519	0.458016	-5.36049	8.29971e-08	4.27623e-07
ZBTB43	670.467	-0.529762	0.121181	-4.37164	1.23316e-05	4.8731e-05
ZBTB34	1503.31	-1.16901	0.139747	-8.36516	6.00325e-17	7.3802e-16
RALGPS1	485.972	-0.614703	0.166206	-3.69845	0.000216922	0.000721149
LOC105376279	36.5119	-1.88665	0.799777	-2.35897	0.0183258	0.0428049
ANGPTL2	120.532	-3.64577	0.85783	-4.25	2.13775e-05	8.17821e-05
LOC105376278	66.2033	-3.14491	0.421591	-7.45963	8.67657e-14	8.04932e-13
LOC124902273	2.50793	2.14908	2.41635	0.889391	0.373793	0.464109
GARNL3	58.833	-0.639555	0.261992	-2.44112	0.0146416	0.0350001
LOC124902274	3.90826	0.43325	1.1857	0.365396	0.714816	0.772318
LOC124902275	16.1397	-0.986339	0.281332	-3.50596	0.000454959	0.00144389
SLC2A8	115.533	0.259951	0.213036	1.22022	0.222381	0.316549
ZNF79	243.708	-0.787356	0.117324	-6.71096	1.93346e-11	1.43844e-10
RPL12	8507.23	1.88845	0.165394	11.4179	3.40393e-30	1.17674e-28
SNORA65	18.3749	-1.88936	0.404953	-4.66561	3.077e-06	1.30539e-05
LRSAM1	822.915	-0.447093	0.145724	-3.06809	0.00215435	0.00607477
NIBAN2	1445.67	1.70389	0.193523	8.80459	1.31328e-18	1.86068e-17
LOC105376281	53.5659	-3.07937	0.364745	-8.44253	3.10538e-17	3.89398e-16
LOC124902276	52.9272	-0.638831	0.30767	-2.07635	0.0378616	0.0806534
LOC124902277	9.85923	-0.164609	0.456774	-0.360372	0.718569	0.775323
STXBP1	83.1455	-0.631284	0.364165	-1.73351	0.0830045	0.154179
MIR3911	0.849015	0.424589	1.37223	0.309414	0.757006	0.80739
PTRH1	9.52062	0.218133	0.861224	0.253283	0.80005	0.842836
CFAP157	81.1772	-1.48196	0.380972	-3.88996	0.000100262	0.000349182
TTC16	490.725	0.246086	0.195165	1.26091	0.20734	0.300417
TOR2A	623.788	0.569952	0.150999	3.77455	0.000160299	0.000543613
SH2D3C	3819.61	-0.313238	0.203145	-1.54194	0.123087	0.205533
LOC107987132	256.266	-3.01305	0.255644	-11.7861	4.60257e-32	1.81026e-30
MIR3960	10.5643	-1.41108	0.394908	-3.57319	0.000352656	0.00113866
CDK9	1330.92	0.0644591	0.0956196	0.67412	0.500235	0.58288
FPGS	801.379	0.214536	0.125282	1.71243	0.0868173	0.15964
ENG	674.944	0.924315	0.17076	5.41295	6.19938e-08	3.24067e-07
LOC102723566	159.009	-1.14253	0.239689	-4.7667	1.87269e-06	8.17175e-06
LOC105379841	7.10126	-0.809159	0.637806	-1.26866	0.204562	0.297338
LOC124902278	16.4713	-0.162755	0.405455	-0.401413	0.688116	0.749069
LOC124902279	4.05317	-2.0649	1.00966	-2.04515	0.04084	0.0861206
AK1	6.86073	-1.1969	0.638138	-1.87562	0.0607079	0.120066
ST6GALNAC4-ST6GALNAC6-AK1	3.3416	-1.84675	0.632673	-2.91897	0.00351193	0.00952139
MIR4672	0.869682	1.57358	2.5656	0.613336	0.539654	0.61835
ST6GALNAC6	2.60898	-4.42564	0.981934	-4.50706	6.57315e-06	2.68234e-05
ST6GALNAC4	374.872	-1.92043	0.249384	-7.7007	1.35324e-14	1.34645e-13
PIP5KL1	39.733	-1.00331	0.350645	-2.86132	0.00421877	0.0112795
DPM2	1319.1	-1.67921	0.210405	-7.98084	1.4534e-15	1.58435e-14
LOC124902280	27.0337	-1.2659	0.686712	-1.84342	0.0652676	0.127263
EEIG1	2767.3	-0.961181	0.197428	-4.86851	1.12443e-06	5.05158e-06
NAIF1	318.915	0.245365	0.141045	1.73962	0.0819259	0.152522
SLC25A25	593.478	0.375871	0.142813	2.63191	0.00849076	0.0213947
SLC25A25-AS1	464.022	-0.308679	0.146038	-2.11369	0.0345421	0.0744765
PTGES2	679.793	0.201049	0.11783	1.70627	0.0879581	0.161164
PTGES2-AS1	16.6817	-1.29727	0.3765	-3.44559	0.000569811	0.00177803
LCN2	793.147	2.83277	0.423614	6.68716	2.27543e-11	1.67935e-10
BBLN	874.052	0.796835	0.28648	2.78146	0.00541146	0.0141703
CIZ1	2020.11	0.740601	0.153641	4.82034	1.43314e-06	6.35159e-06
DNM1	99.1132	0.928009	0.309193	3.00139	0.0026875	0.00744191
MIR3154	0.859211	-1.74218	2.59894	-0.670344	0.502639	0.585176
GOLGA2	1094.49	0.893778	0.144818	6.17175	6.75389e-10	4.3099e-09
SWI5	116.916	0.968359	0.187723	5.15846	2.48992e-07	1.21362e-06
TRUB2	318.857	-0.00389567	0.116134	-0.0335446	0.97324	0.980021
LOC105376286	28.8295	-1.1431	0.236686	-4.82961	1.36802e-06	6.08367e-06
COQ4	537.537	0.279526	0.091504	3.0548	0.00225211	0.00632605
TRR-TCT3-1	1.65419	-0.858297	1.40209	-0.612158	0.540434	0.619061
SLC27A4	434.133	0.611764	0.153943	3.97396	7.06877e-05	0.000251419
URM1	836.405	0.52782	0.135335	3.9001	9.61538e-05	0.000335673
MIR219A2HG	27.683	-1.57538	1.05412	-1.4945	0.135044	0.219172
CERCAM	118.59	1.69267	0.354219	4.77858	1.76536e-06	7.72549e-06
ODF2	705.715	0.985785	0.125892	7.83042	4.86227e-15	5.06457e-14
ODF2-AS1	3.94133	-0.839409	0.549041	-1.52886	0.126298	0.209531
LOC124902281	4.18773	0.223712	0.966829	0.231388	0.817014	0.857057
GLE1	1204.32	0.292315	0.117333	2.49133	0.0127267	0.0308872
LOC101929270	37.4878	-1.23949	0.236206	-5.24751	1.5417e-07	7.69929e-07
SPTAN1	4932.14	0.503666	0.138878	3.62668	0.000287086	0.000939032
DYNC2I2	173.32	0.539364	0.278023	1.93999	0.0523804	0.106332
SET	3573.66	1.31379	0.0849995	15.4564	6.83263e-54	1.09581e-51
PKN3	106.802	-0.69581	0.179501	-3.87635	0.000106034	0.000368188
ZDHHC12	556.799	0.252421	0.1764	1.43096	0.152442	0.238942
ZDHHC12-DT	55.9079	-0.191515	0.184877	-1.0359	0.300247	0.394596
ZER1	2704.67	-1.60533	0.175816	-9.13077	6.80168e-20	1.07611e-18
LOC124902340	8.50308	-3.09133	0.55149	-5.60541	2.07765e-08	1.1379e-07
LOC124902282	0.823994	1.00439	2.53262	0.396582	0.691676	0.752143
TBC1D13	783.077	-0.172362	0.123937	-1.39072	0.164311	0.252719
ENDOG	80.6662	0.573146	0.35843	1.59905	0.10981	0.189697
KYAT1-SPOUT1	1.92713	0.526507	1.17289	0.448896	0.653506	0.719533
KYAT1	58.412	-1.8925	0.352623	-5.3669	8.00994e-08	4.13604e-07
LRRC8A	1012.53	-0.645659	0.122774	-5.25892	1.44907e-07	7.26668e-07
LOC101929291	158.017	-3.19648	0.292877	-10.9141	9.87381e-28	2.83563e-26
PHYHD1	23.2758	-0.281804	0.365453	-0.771109	0.440643	0.526758
DOLK	161.024	0.404399	0.104178	3.88182	0.000103679	0.000360438
NUP188	1059.92	0.307773	0.102371	3.00645	0.00264315	0.00733007
LOC101929314	32.9267	-1.14116	0.367917	-3.10167	0.00192431	0.00547844
SH3GLB2	1430.53	0.0422253	0.144097	0.293034	0.769496	0.817217
MIGA2	895.458	-0.077413	0.101921	-0.759539	0.44753	0.533196
DOLPP1	217.141	0.523211	0.126801	4.12624	3.68749e-05	0.000136361
CRAT	583.166	0.357256	0.209316	1.70677	0.087864	0.161008
PTPA	1735.36	0.404066	0.194027	2.08253	0.0372942	0.0796137
IER5L	408.484	0.838218	0.27207	3.0809	0.00206378	0.00584143
LOC105376289	4.55532	-0.718155	0.563221	-1.27509	0.202278	0.294765
IER5L-AS1	23.8644	0.713486	0.623536	1.14426	0.252516	0.347142
LINC02975	209.989	-0.9997	0.198075	-5.04709	4.48584e-07	2.11797e-06
LOC107987133	4.73196	-2.854	0.542385	-5.26194	1.42542e-07	7.15519e-07
LINC02913	47.0622	-3.19046	0.285668	-11.1684	5.82193e-29	1.84886e-27
LINC01503	91.2316	0.50527	0.23067	2.19045	0.0284919	0.063125
LOC107987038	4.7581	5.65965	2.94279	1.92323	0.0544515	0.10975
LOC105376291	2.79911	2.76879	2.35175	1.17733	0.239064	0.334049
LOC124902283	1.8435	1.61028	2.40488	0.669588	0.50312	0.585698
LINC00963	197.93	-0.695094	0.170311	-4.08131	4.47821e-05	0.000163685
LOC124900275	1123.71	-0.431514	0.178164	-2.422	0.0154351	0.0366898
LOC105376292	1.8086	1.79493	1.28599	1.39576	0.162788	0.250967
NTMT1	209.785	-0.673703	0.155905	-4.32124	1.55155e-05	6.04361e-05
C9orf50	8.47562	0.309723	1.04759	0.295654	0.767494	0.815511
ASB6	843.909	-0.100238	0.0875742	-1.1446	0.252373	0.346986
PRRX2	0.83072	2.08245	2.95285	0.705233	0.480665	0.564799
PTGES	45.9291	1.05125	0.547627	1.91964	0.0549038	0.110528
TOR1B	1154.34	0.955173	0.255354	3.74059	0.000183589	0.000617052
TOR1A	1045.55	0.718542	0.138241	5.19774	2.01721e-07	9.94534e-07
C9orf78	2528.08	0.184785	0.272187	0.678891	0.497207	0.580141
USP20	1786.74	-0.259078	0.112447	-2.30401	0.021222	0.0487869
MIR6855	2.08709	-2.45394	0.790175	-3.10557	0.00189913	0.00541115
FNBP1	5669.98	0.166737	0.146175	1.14067	0.254007	0.348878
GPR107	1692.22	-0.439869	0.117383	-3.74728	0.00017876	0.000601685
GPRACR	15.6092	-0.586947	0.938602	-0.625342	0.531747	0.611163
NCS1	13.898	-0.60545	0.332087	-1.82316	0.0682786	0.132115
MIR12126	1.94073	4.3694	2.948	1.48216	0.138299	0.22252
LOC124902285	5.51533	4.55954	2.61459	1.74388	0.0811801	0.151374
HMCN2	11.5561	5.15429	1.99621	2.58204	0.00982193	0.0244164
LOC107987134	2.42905	4.44798	2.94764	1.509	0.1313	0.215048
ASS1	1.74371	3.83732	2.94858	1.30141	0.193117	0.28497
LOC124902349	0.348259	2.25119	2.96204	0.760011	0.447248	NA
LOC100272217	20.5438	-0.87632	0.31007	-2.8262	0.00471037	0.0124797
FUBP3	906.148	0.839007	0.0532146	15.7665	5.29208e-56	9.58111e-54
LOC124902286	87.195	-4.19401	0.399587	-10.4959	9.02458e-26	2.28365e-24
MIR6856	1.07705	-3.11433	1.34562	-2.31442	0.0206447	0.0476041
PRDM12	2.88603	1.6095	0.739869	2.17539	0.0296009	0.0652937
EXOSC2	432.903	0.0723121	0.08376	0.863325	0.387959	0.478124
ABL1	1075.2	0.35012	0.160335	2.18368	0.0289855	0.0640772
LOC124902288	22.6087	-1.45721	0.957055	-1.5226	0.12786	0.211313
LOC124902287	16.6318	-1.88698	0.741774	-2.54388	0.010963	0.0269758
QRFP	24.4569	-2.16437	0.540025	-4.00792	6.12561e-05	0.000219832
FIBCD1	10.1436	1.55859	0.875067	1.78111	0.0748944	0.142267
FIBCD1-AS1	1.02046	2.45062	2.95974	0.827985	0.407679	0.495618
LAMC3	24.9008	-0.836372	0.467639	-1.7885	0.0736958	0.140408
LOC124902289	0.212946	-0.395224	2.98428	-0.132435	0.89464	NA
AIF1L	7.23897	0.129103	0.743543	0.173632	0.862154	0.893074
NUP214	2938.45	-0.160752	0.111046	-1.44762	0.147723	0.2334
FAM78A	4421.37	0.405303	0.135302	2.99554	0.00273958	0.00757716
PLPP7	27.1286	-0.240429	0.308873	-0.778408	0.436329	0.523008
LOC105376299	3.40494	1.16177	1.43436	0.809959	0.417964	0.505515
PRRC2B	5907.99	-0.122035	0.12474	-0.978316	0.327918	0.421222
SNORD62A	10.5757	-1.73034	0.841773	-2.05559	0.0398224	0.0842275
SNORD62B	27.5887	-0.292173	0.32844	-0.889579	0.373692	0.464001
POMT1	552.386	0.295158	0.109025	2.70724	0.00678444	0.0174392
LOC105376301	11.7737	-0.579796	0.555229	-1.04425	0.296372	0.390423
UCK1	490.023	0.371256	0.123277	3.01156	0.00259905	0.00721747
PRRT1B	51.3	-3.32659	0.424854	-7.82996	4.88019e-15	5.08173e-14
RAPGEF1	6569.52	-0.288201	0.159262	-1.8096	0.0703577	0.135288
MED27	384.305	-0.236362	0.111605	-2.11784	0.0341883	0.0738632
LOC105376302	2.01038	4.42183	2.94776	1.50007	0.133598	0.217419
LOC124902291	1.57449	-0.632548	1.10098	-0.574533	0.565607	0.641513
NTNG2	1445.07	-1.16855	0.219196	-5.33107	9.76361e-08	4.99166e-07
SETX	6606.44	-0.52457	0.132287	-3.96539	7.32746e-05	0.000260041
LOC124902292	5.30547	-1.33606	0.590835	-2.26131	0.0237398	0.0538125
TTF1	359.92	0.235075	0.0985154	2.38617	0.0170249	0.0400957
CFAP77	4.09388	-0.80815	0.78879	-1.02454	0.305578	0.399502
LOC105376304	3.90682	4.49351	2.94323	1.52673	0.126829	0.210074
LOC124902293	1.49779	0.600654	1.66337	0.361106	0.71802	0.774849
BARHL1	8.01931	-2.77285	0.94727	-2.9272	0.00342031	0.0092902
DDX31	331.343	-0.640577	0.118356	-5.41229	6.22232e-08	3.25121e-07
GTF3C4	505.55	0.241161	0.0783582	3.07768	0.00208621	0.0058973
AK8	11.1639	-0.0437282	0.707828	-0.0617779	0.95074	0.962829
SPACA9	43.1376	0.653835	0.214821	3.04363	0.00233741	0.00654523
TSC1	1377.94	0.0232318	0.106532	0.218074	0.827371	0.865157
GFI1B	434.11	-0.582795	0.27315	-2.13361	0.0328751	0.0713513
SNORD141A	93.3507	0.878084	0.262943	3.33945	0.000839458	0.002543
LOC105376306	25.8187	-1.84191	0.274742	-6.70415	2.02578e-11	1.50426e-10
GTF3C5	868.456	0.60041	0.109364	5.49004	4.01839e-08	2.14072e-07
MIR6877	0.44638	-1.1988	2.15716	-0.555731	0.578395	NA
LOC124902325	8.71947	-0.825316	0.654426	-1.26113	0.207262	0.300341
CEL	31.7272	1.00901	0.476787	2.11627	0.0343217	0.0740786
CELP	1.54007	1.12637	2.03683	0.552999	0.580264	0.654589
LOC124902343	2.06505	-4.52878	1.18341	-3.82689	0.00012977	0.000445197
RALGDS	2284.78	0.000620321	0.11168	0.00555443	0.995568	0.996482
GBGT1	645.583	-0.847339	0.161419	-5.2493	1.52674e-07	7.63002e-07
ABO	34.5455	1.35224	0.578235	2.33856	0.0193583	0.0449743
RPL7A	6.5427	0.792876	0.372038	2.13117	0.0330753	0.0717233
MYMK	3.43348	5.19329	2.94453	1.76371	0.0777811	0.146412
ADAMTSL2	11.6691	0.398091	0.77978	0.510517	0.60969	0.68057
FAM163B	2.56527	3.70665	2.94536	1.25847	0.208221	0.301341
LOC124902296	0.125082	-0.77994	2.98428	-0.261349	0.793823	NA
DBH	28.2446	-0.296633	0.486714	-0.60946	0.54222	0.620742
DBH-AS1	43.7735	-0.214225	0.339336	-0.631305	0.527841	0.607748
SARDH	176.793	-0.804535	0.402047	-2.0011	0.0453818	0.0941714
VAV2	887.928	0.446347	0.208523	2.14052	0.0323131	0.0703049
BRD3OS	253.505	-0.252301	0.1076	-2.3448	0.0190375	0.0442876
BRD3	1257.05	-0.24672	0.146181	-1.68777	0.0914558	0.166125
LOC100130548	97.8854	-4.05297	0.391829	-10.3437	4.4689e-25	1.06922e-23
WDR5-DT	23.9192	-1.97198	0.352729	-5.59062	2.26256e-08	1.23493e-07
WDR5	739.252	0.812795	0.0987065	8.23446	1.80364e-16	2.12867e-15
LOC124902297	49.3044	-2.79395	0.389774	-7.16812	7.60341e-13	6.42112e-12
LOC124902298	1.41858	2.78991	2.95647	0.943665	0.345341	0.437411
LOC107987137	5.55968	4.51649	2.34677	1.92456	0.0542847	0.109483
LOC101928384	3.75743	5.31539	2.94402	1.80549	0.0709987	0.136208
LOC107987039	0.429442	1.12848	2.96514	0.380584	0.703512	NA
LINC02247	0.174344	-0.395224	2.98428	-0.132435	0.89464	NA
RXRA	7725.87	-0.490112	0.216763	-2.26105	0.023756	0.0538346
LOC105376311	36.1443	-0.574101	0.491196	-1.16878	0.242491	0.336961
LOC100506532	0.248822	1.83775	2.96795	0.619197	0.535786	NA
COL5A1	27.0046	-0.296932	0.493792	-0.601329	0.547621	0.625641
LOC124902300	0.761021	-0.698732	2.28278	-0.306088	0.759538	0.809327
LOC124902301	2.42071	1.32067	1.9807	0.666767	0.504921	0.586977
LOC101448202	3.34732	3.91129	2.6319	1.48611	0.137251	0.221674
FCN2	3.45347	4.73065	2.53552	1.86575	0.0620758	0.122193
FCN1	39917.1	2.21982	0.174259	12.7386	3.60859e-37	2.01823e-35
LOC105376314	7.38074	-0.124402	0.448346	-0.277469	0.78142	0.827604
LOC124902302	60.3205	0.100462	0.347495	0.289104	0.772502	0.820062
LOC105376313	16.2749	0.797898	0.568531	1.40344	0.160486	0.248149
LOC124902303	2.85244	4.83896	2.94611	1.64249	0.100488	0.178128
OLFM1	146.323	2.13098	0.361499	5.89484	3.75034e-09	2.21719e-08
LOC102723948	0.686702	3.10483	2.95404	1.05104	0.293238	NA
LOC401557	1.18408	3.7961	2.95025	1.2867	0.198197	0.290854
LOC107987138	3.36623	3.2313	2.69822	1.19757	0.231086	0.326105
LINC02907	1.43838	3.53922	2.95145	1.19914	0.230472	0.325408
LOC124902304	0.417911	2.47922	2.95943	0.837735	0.402179	NA
LOC124902305	2.19589	1.65684	2.12998	0.777867	0.436647	0.523122
LOC124902306	1.16849	0.111744	2.287	0.0488607	0.96103	0.970815
PPP1R26-AS1	17.0279	1.26113	0.611452	2.06252	0.0391581	0.0830425
PPP1R26	296.006	1.08162	0.217814	4.96578	6.84239e-07	3.15057e-06
PIERCE1	5.29194	2.52582	0.859617	2.93831	0.00330006	0.00899208
MRPS2	269.748	0.764813	0.134052	5.70533	1.16118e-08	6.52024e-08
LOC101928525	8.80815	-1.13869	0.460947	-2.47033	0.0134988	0.0325384
LCN1	0.682188	1.99581	2.95535	0.675322	0.499471	NA
OBP2A	0.278607	1.9734	2.96583	0.665378	0.505809	NA
LOC107987040	0.348259	2.25119	2.96204	0.760011	0.447248	NA
PAEP	0.388125	2.38865	2.96042	0.80686	0.419747	NA
LINC01502	0.704772	2.08463	2.95463	0.705545	0.480471	NA
LOC102723971	1.15977	2.92743	2.95534	0.990556	0.321903	0.415211
GLT6D1	3.05678	4.25904	2.94498	1.4462	0.14812	0.233827
LCN9	0.55049	2.26049	2.95751	0.764322	0.444676	NA
LOC105376317	0.900565	3.44807	2.95193	1.16807	0.242778	0.337201
LOC105376318	4.11021	5.45848	2.94348	1.85443	0.0636772	0.124681
SOHLH1	7.60959	6.35274	2.80682	2.26332	0.0236161	0.0535901
KCNT1	25.821	-0.322469	0.507533	-0.635366	0.52519	0.605549
LOC107987140	22.2731	-0.483905	0.595828	-0.812155	0.416703	0.50425
CAMSAP1	923.908	0.0373505	0.107124	0.348665	0.727341	0.782719
CAMSAP1-DT	313.219	-1.76021	0.239276	-7.3564	1.88937e-13	1.69503e-12
UBAC1	787.798	0.748605	0.114464	6.54012	6.14697e-11	4.35195e-10
NACC2	2963.44	-0.33472	0.158619	-2.11021	0.0348406	0.0750201
LOC124902307	35.9059	-3.30979	0.457312	-7.23749	4.57072e-13	3.94344e-12
LINC02846	24.0755	-0.541776	0.21378	-2.53427	0.0112683	0.0276728
TMEM250	1575.49	0.0500007	0.150226	0.332836	0.739258	0.792557
LOC107987142	48.7718	-1.45664	0.337109	-4.32097	1.55346e-05	6.05036e-05
LHX3	2.45653	3.40945	2.61957	1.30153	0.193077	0.284922
QSOX2	705.441	-0.0588141	0.102912	-0.571497	0.567663	0.643474
CCDC187	16.4989	-0.34743	0.717282	-0.48437	0.628123	0.696762
LOC124902308	3.89555	3.08741	1.38771	2.22482	0.0260931	0.0584333
DKFZP434A062	1.4273	1.90179	2.37495	0.800773	0.423263	0.510448
GPSM1	151.122	-0.424866	0.269159	-1.5785	0.114452	0.19519
DNLZ	214.42	0.558927	0.241341	2.31593	0.0205623	0.047439
LOC124902309	27.1846	-1.30725	0.371501	-3.51884	0.000433436	0.00138045
CARD9	726.55	1.33625	0.224507	5.95194	2.64978e-09	1.59227e-08
SNAPC4	674.551	0.181709	0.136959	1.32674	0.184596	0.275332
ENTR1	707.29	0.786385	0.101731	7.73003	1.07518e-14	1.07988e-13
PMPCA	722.934	0.863352	0.106248	8.12582	4.44356e-16	5.08044e-15
INPP5E	570.451	0.387559	0.151265	2.56213	0.0104033	0.0257248
SEC16A	3972.11	-0.148807	0.1458	-1.02062	0.307435	0.401369
C9orf163	9.93365	-1.9835	0.496037	-3.99869	6.36935e-05	0.000228044
NOTCH1	8088.48	-1.64307	0.188264	-8.72751	2.60337e-18	3.58441e-17
LOC124902310	406.449	-3.92051	0.436047	-8.99103	2.44915e-19	3.70145e-18
MIR4673	4.83525	-4.38464	0.877337	-4.99767	5.80268e-07	2.69373e-06
MIR4674	2.73922	-0.860595	0.659191	-1.30553	0.191712	0.283409
NALT1	43.6294	-0.390015	0.286629	-1.3607	0.17361	0.263142
LINC01451	61.5058	0.132677	0.342932	0.38689	0.698838	0.758355
LOC105376325	5.53478	2.02901	1.07947	1.87963	0.0601585	0.1192
LOC102724193	2.73414	3.81009	2.02176	1.88454	0.0594915	0.118134
EGFL7	123.02	1.00071	0.303258	3.29985	0.000967371	0.00290055
MIR126	1.24464	-3.33102	1.05206	-3.16618	0.00154457	0.00446758
AGPAT2	930.757	1.04258	0.221315	4.71085	2.46682e-06	1.05894e-05
DIPK1B	30.6994	0.0835681	0.476167	0.175502	0.860685	0.891815
LOC124900276	169.695	-1.0617	0.184004	-5.76999	7.92766e-09	4.529e-08
SNHG7	152.92	0.525966	0.183153	2.87173	0.00408234	0.010942
LCN10	92.3465	-0.0177099	0.394114	-0.044936	0.964158	0.973219
LCN6	2.42445	2.32033	1.44342	1.60752	0.107941	0.18771
LOC100128593	2.33016	-0.309847	1.03958	-0.29805	0.765665	0.814158
LCN8	14.8878	1.64044	0.78343	2.09392	0.0362671	0.0776807
LCN15	2.47041	3.17166	2.66663	1.18939	0.234286	0.328942
LOC107987143	1.92237	3.57294	2.95128	1.21064	0.226033	0.320675
TMEM141	275.626	0.461494	0.183631	2.51317	0.0119653	0.0292109
CCDC183	89.7099	-0.851406	0.22528	-3.77932	0.000157258	0.000534019
CCDC183-AS1	112.861	-1.66294	0.321404	-5.17398	2.29159e-07	1.12131e-06
RABL6	1912.27	0.88298	0.141039	6.26054	3.83652e-10	2.5154e-09
MIR4292	22.0562	0.216837	0.455153	0.476405	0.633786	0.702064
AJM1	519.445	-0.0818394	0.191529	-0.427294	0.669165	0.732937
PHPT1	469.414	1.55938	0.235557	6.61996	3.59304e-11	2.60149e-10
MAMDC4	405.635	-1.12408	0.173613	-6.47464	9.50359e-11	6.59803e-10
EDF1	2426.45	2.13409	0.165767	12.874	6.30215e-38	3.67082e-36
TRAF2	588.015	-0.788361	0.124783	-6.31787	2.65199e-10	1.76949e-09
LOC105376326	15.3592	-1.65912	0.657069	-2.52504	0.0115686	0.0283271
MIR4479	5.49764	-2.27753	0.509979	-4.46593	7.97203e-06	3.22769e-05
FBXW5	3333.9	0.63068	0.165086	3.82033	0.000133275	0.000456063
C8G	36.2997	0.103057	0.208358	0.494615	0.620872	0.690391
LCN12	61.2612	0.259701	0.388939	0.667715	0.504316	0.586839
LINC02692	9.75817	-1.13497	0.688655	-1.6481	0.099333	0.176571
LOC124902312	192.668	0.0857688	0.296321	0.289445	0.772241	0.819835
PTGDS	455.149	0.564563	0.273525	2.06403	0.0390151	0.0827793
LCNL1	22.6616	0.751614	0.418213	1.7972	0.0723033	0.138235
PAXX	835.245	1.06764	0.232312	4.59572	4.31254e-06	1.80256e-05
CLIC3	363.364	0.578717	0.247662	2.33672	0.0194539	0.0451545
ABCA2	3326.7	0.0342156	0.148946	0.229719	0.81831	0.857979
LINC02908	811.06	-0.219298	0.164618	-1.33216	0.182808	0.273155
FUT7	670.769	-0.656726	0.24804	-2.64766	0.00810504	0.0205081
NPDC1	328.873	0.716288	0.225121	3.18179	0.00146367	0.00425495
ENTPD2	24.9577	-0.865205	0.681985	-1.26866	0.204564	0.297338
LOC105376327	0.666328	-2.88873	1.71365	-1.68572	0.0918493	NA
SAPCD2	199.145	2.16575	0.366923	5.90245	3.58138e-09	2.12194e-08
UAP1L1	754.151	1.74245	0.177635	9.80917	1.02806e-22	2.0263e-21
MAN1B1-DT	49.7404	0.439053	0.228856	1.91847	0.0550512	0.110768
MAN1B1	1043.07	0.465991	0.126215	3.69203	0.000222472	0.0007389
LOC124902338	1.99741	-2.79254	0.923646	-3.02338	0.00249964	0.00696266
LOC124902313	330.866	-0.873196	0.180748	-4.831	1.35847e-06	6.04274e-06
DPP7	2400.48	1.27642	0.172228	7.41123	1.25137e-13	1.1416e-12
LOC124902314	16.4522	0.385476	0.378746	1.01777	0.308788	0.402716
LOC124902353	3.33209	-2.37572	1.02137	-2.32601	0.0200179	0.0463168
GRIN1	5.70556	-0.682721	0.733869	-0.930304	0.352214	0.443845
LOC105376328	2.9959	1.14544	1.31171	0.873247	0.382529	0.472788
LRRC26	9.7849	-0.917395	0.478806	-1.916	0.0553647	0.111271
TMEM210	2.18148	3.57692	2.94706	1.21372	0.224854	0.319338
LOC124902315	275.713	0.00399542	0.155094	0.0257613	0.979448	0.984888
ANAPC2	821.68	-0.148978	0.132669	-1.12294	0.261465	0.356251
SSNA1	729.859	0.848014	0.197662	4.29022	1.78499e-05	6.9016e-05
TPRN	253.163	0.680824	0.196155	3.47085	0.000518807	0.00162915
TMEM203	523.547	0.481124	0.134548	3.57584	0.000349106	0.00112834
NDOR1	887.381	0.164907	0.148115	1.11337	0.265549	0.360417
RNF208	71.6417	-0.119023	0.320841	-0.370971	0.710659	0.768843
CYSRT1	8.31964	1.15508	0.65008	1.77683	0.0755957	0.14332
RNF224	8.21608	-0.587568	0.767519	-0.765541	0.443949	0.52981
SLC34A3	47.4326	-2.82308	0.332866	-8.48113	2.2302e-17	2.82988e-16
TUBB4B	1532.98	0.724259	0.149909	4.83133	1.35622e-06	6.03352e-06
CIMIP2A	31.6836	-1.15862	0.320811	-3.61153	0.000304396	0.000991863
LOC124902316	4.33617	0.336807	1.37252	0.245393	0.806152	0.84816
NELFB	1301.64	0.419479	0.179914	2.33155	0.0197243	0.0456947
TOR4A	1483.77	0.0407871	0.190868	0.213692	0.830787	0.867773
NRARP	9.08554	0.452471	0.416709	1.08582	0.277558	0.372012
EXD3	332.166	-0.66652	0.21843	-3.05141	0.0022777	0.0063928
NOXA1	345.569	0.810862	0.195879	4.1396	3.4791e-05	0.000129158
ENTPD8	11.5051	-1.30676	0.837574	-1.56017	0.11872	0.200163
NSMF	1427.54	1.05484	0.11756	8.97272	2.89276e-19	4.3457e-18
PNPLA7	299.384	-0.73002	0.234936	-3.10732	0.00188793	0.00538186
MRPL41	456.599	1.15186	0.248883	4.62811	3.69026e-06	1.55281e-05
LOC124902317	6.33019	-1.80335	0.858772	-2.09992	0.035736	0.0767062
DPH7	568.377	0.0615752	0.100775	0.611017	0.541188	0.619784
ZMYND19	243.328	0.753328	0.146308	5.14891	2.62005e-07	1.27475e-06
LOC124902318	5.35513	-5.502	0.609494	-9.02716	1.7619e-19	2.69057e-18
ARRDC1	1837.39	0.381399	0.195793	1.94797	0.0514186	0.104628
ARRDC1-AS1	339.183	-0.37339	0.0988826	-3.77609	0.00015931	0.000540623
EHMT1	3360.7	-1.05461	0.1042	-10.121	4.45864e-24	9.78754e-23
LOC124902319	136.908	-3.17792	0.526479	-6.03617	1.57811e-09	9.71738e-09
LOC651337	135.309	-3.48403	0.307632	-11.3253	9.8338e-30	3.28008e-28
MIR602	0.814863	-3.18035	2.01875	-1.5754	0.115163	0.196125
LOC100133077	1.07876	2.67856	2.95084	0.907728	0.364022	0.454694
CACNA1B	5.85202	2.75326	1.4115	1.95059	0.0511058	0.1041
LOC124902320	0.487562	2.67268	2.95751	0.903693	0.366158	NA
CACNA1B-AS1	3.90125	5.38026	2.94377	1.82768	0.067598	0.131029
LOC101928786	3.49437	3.8091	2.3238	1.63917	0.101178	0.178873
TUBBP5	20.5874	0.508033	0.711502	0.714029	0.475209	0.559685
LOC101928932	6.50481	1.97718	0.814947	2.42615	0.01526	0.0363153
FAM157B	291.777	-4.28729	0.341715	-12.5464	4.16079e-36	2.17793e-34
LOC124902321	0.913463	0.530077	2.26949	0.233567	0.815321	0.855741
LOC105376333	34.9246	-1.99009	0.772924	-2.57476	0.010031	0.0248831
LOC105379525	2.73867	-4.49455	0.959752	-4.68303	2.82661e-06	1.20368e-05
LOC102724727	0.726175	0.296951	1.71517	0.173132	0.862548	NA
LOC124905322	1.16462	2.43149	2.21485	1.09781	0.272288	0.366519
LOC107987371	0.900458	2.9411	2.95247	0.99615	0.319177	0.413259
LOC107987372	9.57872	-0.327994	0.857339	-0.382572	0.702037	0.76118
LOC102724813	4.81342	3.69364	2.14678	1.72055	0.0853326	0.157586
LOC102723376	1.68192	4.01131	2.94939	1.36005	0.173815	0.263142
TUBB8	3.18041	0.0533474	1.77714	0.0300187	0.976052	0.982148
ZMYND11	892.622	0.762294	0.118876	6.41249	1.43158e-10	9.7653e-10
LOC107984190	51.5535	-1.10507	0.298267	-3.70497	0.000211413	0.0007039
LOC107984191	5.41125	-1.36636	0.938221	-1.45633	0.145302	0.230404
DIP2C	188.042	-1.44227	0.270455	-5.33276	9.67303e-08	4.94679e-07
LOC124902362	9.79602	-1.87519	0.862529	-2.17406	0.0297005	0.0654681
LOC124902361	27.3431	0.0960511	1.0944	0.0877659	0.930063	0.946529
DIP2C-AS1	5.14358	-0.251394	1.52213	-0.16516	0.868818	0.898334
LARP4B	4437.93	-1.13038	0.071293	-15.8554	1.29005e-56	2.43604e-54
LOC124902363	12.3392	-0.490745	0.687133	-0.714193	0.475108	0.559635
GTPBP4	619.663	1.23692	0.0800153	15.4585	6.6134e-54	1.06552e-51
IDI2	4.90719	-0.282381	0.930209	-0.303567	0.761458	0.810887
IDI2-AS1	28.2448	0.602532	0.238365	2.52777	0.0114789	0.0281328
IDI1	745.949	1.70029	0.186718	9.10623	8.52959e-20	1.33863e-18
WDR37	1443.33	-0.339895	0.0779851	-4.35847	1.30977e-05	5.15556e-05
LOC105376344	4.75532	-0.85164	1.19283	-0.713965	0.475249	0.559708
LINC00200	1.7676	0.728864	1.71405	0.425229	0.67067	0.734218
ADARB2	82.9961	-1.15774	0.967548	-1.19657	0.231475	0.326536
LOC105376342	0.278607	1.9734	2.96583	0.665378	0.505809	NA
LOC124902364	2.92866	4.02562	2.9453	1.36679	0.171691	0.261153
ADARB2-AS1	3.8302	4.43728	2.94346	1.5075	0.131682	0.215542
LOC105376345	0.555439	2.26049	2.95751	0.764322	0.444676	NA
LOC105376346	1.54261	3.46425	2.95185	1.17359	0.240561	0.334941
LINC00700	5.13067	5.78074	2.94242	1.96462	0.0494579	0.101301
MIR6072	2.4085	4.67415	2.9467	1.58623	0.112687	0.193088
LINC02662	1.02149	0.447476	2.98414	0.149951	0.880803	0.907946
LOC107984168	1.4231	3.68806	2.95073	1.24988	0.211343	0.304683
LINC00701	5.00165	5.31265	2.94259	1.80544	0.0710065	0.136215
LOC105376349	0	0	0	0	1	NA
LOC107983989	0.0629279	-0.347221	2.98497	-0.116323	0.907396	NA
LOC105376350	2.38467	4.20001	2.94695	1.42521	0.154098	0.240753
LOC105376352	7.38535	0.659577	0.706442	0.933661	0.350479	0.442149
LOC124902532	0.558072	2.24813	2.95763	0.760114	0.447187	NA
PFKP-DT	6.94986	1.01262	0.558915	1.81176	0.070023	0.134807
LOC124902536	2.04349	4.46234	2.94758	1.5139	0.130051	0.213618
PFKP	1236.02	0.678988	0.160563	4.22879	2.34953e-05	8.932e-05
SNORD142	8.10718	0.00822262	0.406087	0.0202484	0.983845	0.988057
PITRM1	788.987	0.657099	0.092577	7.09787	1.26698e-12	1.05077e-11
PITRM1-AS1	107.862	-0.204359	0.238336	-0.85744	0.391202	0.481368
LINC02668	3.99758	5.41835	2.4606	2.20204	0.0276623	0.0614693
LOC105376353	0.147448	0.0374939	2.98497	0.0125609	0.989978	NA
LOC124902537	2.37171	4.22501	2.94685	1.43374	0.151647	0.237993
LOC124902565	0.955332	3.11087	2.954	1.05311	0.292293	0.386982
LOC105376360	2.7596	0.523192	1.09189	0.479163	0.631823	0.700268
LOC105376358	1.70424	3.2803	2.94829	1.11261	0.265877	0.360736
LINC02669	3.78629	-1.25806	1.18963	-1.05752	0.290276	0.385283
LOC124902538	0.81833	-3.19331	2.01427	-1.58534	0.112889	0.193348
LOC107984192	37.4113	-1.96546	0.564492	-3.48181	0.00049803	0.00156868
LOC124902539	7.20261	2.75905	1.53369	1.79897	0.0720238	0.137828
LOC107984193	1.40396	0.424067	1.83725	0.230816	0.817458	0.857292
LOC124902540	1.25397	-0.644613	1.19266	-0.540484	0.588864	0.662205
LOC105376361	2.00804	0.922522	2.38523	0.386764	0.698931	0.75842
LOC105376363	3.56236	0.793203	0.833407	0.95176	0.341219	0.43432
KLF6	9214.33	0.629127	0.15955	3.94314	8.0421e-05	0.000283968
LOC105376364	3.64602	-0.785141	1.13504	-0.691727	0.489109	0.572671
LINC02639	1.61226	3.77399	2.95035	1.27917	0.200838	0.29316
LOC124902541	1.19555	1.01146	1.75121	0.577577	0.56355	0.639886
LINC02660	2.16586	3.59594	2.26417	1.5882	0.112242	0.192767
LOC105376367	11.4174	1.78892	0.541778	3.30194	0.000960198	0.00288096
LOC107984195	8.37492	1.33513	0.684806	1.94964	0.0512187	0.104287
LOC105376368	1.4231	3.68806	2.95073	1.24988	0.211343	0.304683
LOC105376369	2.28899	4.6122	2.94695	1.56508	0.117565	0.198655
LOC105376372	1.21415	3.08733	2.95416	1.04508	0.295987	0.390033
LINC00703	1.82122	4.29456	2.94836	1.45659	0.14523	0.23032
MANCR	2.47815	4.71591	2.94655	1.60049	0.109491	0.189263
LINC00705	0.487562	2.67268	2.95751	0.903693	0.366158	NA
LOC105376373	1.96052	4.40211	2.94785	1.49333	0.135351	0.219441
LOC105376375	0.0696518	0.449687	2.98497	0.15065	0.880251	NA
AKR1E2	68.8176	-2.71729	0.381555	-7.12163	1.0666e-12	8.90264e-12
AKR1C6P	9.97471	-0.432476	0.928218	-0.465921	0.641272	0.70864
AKR1C1	26.4751	0.434358	0.372393	1.1664	0.243455	0.337725
LOC124902365	3.47246	2.46751	1.80658	1.36585	0.171987	0.261525
AKR1C2	5.56343	-0.516202	0.8348	-0.618355	0.536342	0.615377
LOC101928051	1.80593	1.59623	1.34742	1.18465	0.236154	0.33094
LOC107984198	2.1744	2.31211	2.08488	1.10899	0.267434	0.362247
AKR1C3	107.736	0.78684	0.388692	2.02433	0.0429365	0.089878
LOC124902366	4.41418	0.281247	0.806883	0.34856	0.72742	0.78278
AKR1C8	45.3841	-0.748269	0.626899	-1.1936	0.232633	0.327547
AKR1C4	13.2514	-1.62947	0.503631	-3.23543	0.00121458	0.00358093
LINC02561	15.5838	-1.83911	0.492807	-3.73191	0.000190032	0.000637062
UCN3	1.91293	3.35952	2.94803	1.13958	0.25446	0.349188
TUBAL3	1.32567	1.36648	2.01979	0.676549	0.498692	0.581391
NET1	188.287	0.989061	0.253758	3.89765	9.71318e-05	0.000338852
CALML3-AS1	3.50683	3.18301	1.92667	1.65207	0.0985194	0.175376
CALML3	2.3099	3.01943	2.31743	1.30292	0.192603	0.284402
LOC105376380	3.21643	2.55344	1.94428	1.31331	0.18908	0.280521
LOC105376381	6.93527	-2.40669	0.639824	-3.76148	0.000168908	0.000570768
LASTR	0.487562	2.67268	2.95751	0.903693	0.366158	NA
LINC02678	4.91268	5.70613	2.94264	1.93912	0.0524873	0.106518
LINC02677	0.557214	2.84072	2.95604	0.960989	0.336557	NA
LOC107984199	3.35036	4.71848	2.94481	1.6023	0.109088	0.189043
ASB13	254.54	0.596494	0.130804	4.56021	5.11031e-06	2.11239e-05
TASOR2	1703.45	-0.852174	0.13935	-6.11535	9.63433e-10	6.06971e-09
GDI2	4838.11	1.69302	0.132121	12.8141	1.3665e-37	7.84244e-36
LOC124902367	587.373	-3.46242	0.297195	-11.6503	2.2854e-31	8.58503e-30
ANKRD16	120.475	-0.0540176	0.172885	-0.312448	0.7547	0.805351
FBH1	1541.61	-0.224619	0.141353	-1.58907	0.112045	0.192495
LOC105376384	24.6063	1.12399	0.370019	3.03767	0.00238416	0.00666499
IL15RA	368.297	0.694295	0.199759	3.47566	0.000509607	0.00160241
LOC107984200	79.9831	-1.44766	0.338426	-4.27763	1.88893e-05	7.27864e-05
IL2RA	234.017	0.275746	0.180756	1.52551	0.127131	0.210406
LOC124902368	8.62683	-1.04046	0.446405	-2.33075	0.0197663	0.0457799
LOC124902573	5.05522	-0.305219	0.884051	-0.34525	0.729906	0.784951
LOC107984201	16.7418	-2.24259	0.388514	-5.77222	7.82347e-09	4.4753e-08
RBM17	1294.95	1.2609	0.0921371	13.6851	1.24708e-42	9.97746e-41
LOC101928080	2.6396	-2.26612	0.751196	-3.01668	0.00255559	0.00710576
LOC124902369	3.12003	-1.16339	0.766545	-1.51771	0.129088	0.21264
PFKFB3	2146.73	-0.902075	0.271628	-3.321	0.000896963	0.00270282
MIR3155A	0.708508	-2.97387	1.73495	-1.71409	0.0865117	NA
PFKFB3-AS1	13.5805	-4.19095	0.54811	-7.64618	2.07044e-14	2.01918e-13
LINC02649	262.935	-3.84779	0.338612	-11.3634	6.36067e-30	2.15227e-28
LINC02656	133.247	-3.30356	0.267517	-12.349	4.93409e-35	2.37397e-33
PRKCQ	1079.59	-0.682769	0.127809	-5.3421	9.18742e-08	4.71562e-07
LOC124902370	125.218	-3.27338	0.413049	-7.92492	2.28294e-15	2.44538e-14
LOC107984202	23.3658	-0.970134	0.314476	-3.08492	0.00203606	0.00577085
PRKCQ-AS1	445.952	-0.0993965	0.220199	-0.451394	0.651705	0.717987
LINC02648	184.664	-0.92307	0.320867	-2.8768	0.00401728	0.0107824
LINP1	1.00985	3.23816	2.95316	1.0965	0.272858	0.367166
LINC00707	8.87251	0.230581	0.512742	0.449702	0.652925	0.718984
LOC105376387	22.5087	0.945455	0.401183	2.35667	0.0184399	0.0430399
LINC02665	0.891941	0.681621	2.59587	0.262579	0.792875	0.836795
SFMBT2	1613.2	-0.873675	0.129309	-6.75651	1.41356e-11	1.0684e-10
SNORD129	6.21977	-3.48617	0.551444	-6.32189	2.58389e-10	1.72569e-09
LOC124902372	746.656	-3.96432	0.463793	-8.54761	1.25669e-17	1.6378e-16
LOC124902373	1.76398	0.811735	1.56682	0.518079	0.604403	0.676109
LINC02642	4.7565	0.889097	0.886551	1.00287	0.315923	0.410148
LOC105376390	2.75676	4.87053	2.946	1.65327	0.098276	0.175056
LOC105376391	0.696721	0.806076	2.95128	0.273128	0.784755	NA
ITIH5	2.69046	3.12287	2.93924	1.06247	0.288021	0.38294
ITIH2	60.5786	-1.65535	0.390603	-4.23794	2.25583e-05	8.60277e-05
KIN	544.631	-0.539965	0.140526	-3.84246	0.000121805	0.000419675
ATP5F1C	1255.73	2.33888	0.213738	10.9427	7.1991e-28	2.08625e-26
LOC105376392	14.514	-0.690198	0.37003	-1.86525	0.0621468	0.122278
TAF3	550.513	0.422383	0.111717	3.78081	0.000156316	0.000530924
LOC105376394	0.401307	2.42983	2.95996	0.8209	0.411703	NA
GATA3	857.746	0.4704	0.216607	2.17167	0.0298803	0.0657943
GATA3-AS1	7.38933	2.54535	0.981084	2.59442	0.00947495	0.0236305
LOC105376395	5.45219	-0.832379	0.931626	-0.893469	0.371606	0.462048
LOC107984205	2.30396	3.8962	1.70301	2.28783	0.0221475	0.0506106
LINC00708	1.97637	3.95721	2.948	1.34233	0.179488	0.269488
LOC105376396	3.11978	4.20403	2.60298	1.61508	0.106293	0.185682
LOC105376397	2.01038	4.42183	2.94776	1.50007	0.133598	0.217419
LOC105376398	0.839769	0.137381	1.10817	0.123971	0.901338	0.924205
LOC105376399	0.273711	-1.2439	2.98275	-0.417032	0.676655	NA
LOC105376400	1.19575	-0.512535	1.62	-0.316381	0.751714	0.802774
LINC02676	6.86567	-3.55402	0.93406	-3.80492	0.000141849	0.000484318
LOC101928272	1.03976	3.13681	2.9514	1.06282	0.287864	0.382762
LINC00709	0.035637	-0.347221	2.98497	-0.116323	0.907396	NA
LINC02663	0.76617	3.24302	2.95313	1.09816	0.272134	0.366409
LOC105376403	1.35345	3.51998	2.95155	1.19259	0.233031	0.327547
LINC02670	0.157173	-1.07574	2.98371	-0.360538	0.718445	NA
LOC107984207	3.30493	5.12061	2.94486	1.73883	0.0820643	0.152756
CELF2-DT	1.01471	1.39704	2.62799	0.531602	0.595002	0.66759
CELF2	11109.5	-0.904797	0.130487	-6.93399	4.09124e-12	3.25695e-11
LINC00710	2.69786	4.72418	2.94652	1.60331	0.108866	0.18881
LOC124902376	0.035637	-0.347221	2.98497	-0.116323	0.907396	NA
CELF2-AS2	2.4673	-1.27322	1.31359	-0.969266	0.332412	0.425734
LOC124902375	6965.81	-3.62774	0.436633	-8.30846	9.69536e-17	1.17546e-15
CELF2-AS1	1293.72	-4.38345	0.270597	-16.1992	5.11086e-59	1.09457e-56
LOC105376409	1.81861	-0.641418	1.11349	-0.576044	0.564585	0.640774
USP6NL	451.79	-0.413111	0.156275	-2.64349	0.00820554	0.02074
LOC105376411	3.18821	-1.43388	1.05955	-1.3533	0.175961	0.265418
LOC105376410	8.89316	-3.99618	0.737809	-5.41628	6.08528e-08	3.18292e-07
USP6NL-AS1	1.91088	-2.40818	1.32116	-1.82278	0.068337	0.132213
LOC105376413	14.7428	-0.795386	0.809637	-0.982398	0.325904	0.419248
LOC105376412	9.70747	-0.555921	0.560192	-0.992377	0.321014	0.414999
ECHDC3	81.5973	0.0663884	0.246283	0.269561	0.787498	0.832284
LOC105379850	3.74811	4.87463	2.94414	1.65571	0.0977809	0.174546
LOC105376415	2.61745	4.79555	2.94626	1.62767	0.103594	0.18199
PROSER2	81.8973	0.863209	0.376537	2.29249	0.0218773	0.0500975
PROSER2-AS1	5.75369	1.42237	0.902933	1.57527	0.115194	0.196167
UPF2	1238.83	-0.183964	0.144165	-1.27607	0.201931	0.294352
DHTKD1	908.666	-0.985183	0.134437	-7.32823	2.3321e-13	2.07473e-12
SEC61A2	339.967	-1.43779	0.164658	-8.73198	2.50248e-18	3.44955e-17
MIR548AK	1.48785	-4.03792	1.04489	-3.86444	0.000111342	0.000385439
LOC124902579	2.227	-4.19456	0.811088	-5.17152	2.32201e-07	1.13509e-06
NUDT5	720.53	-0.283288	0.100719	-2.81265	0.00491351	0.0129709
CDC123	870.674	0.360221	0.101926	3.53414	0.000409106	0.00130758
CAMK1D	2477.97	-1.24894	0.173581	-7.19512	6.24075e-13	5.31121e-12
LOC107984209	52.669	-4.96731	0.584072	-8.50462	1.82193e-17	2.33461e-16
MIR4480	21.7516	-7.52837	0.623421	-12.0759	1.41586e-33	6.20065e-32
MIR4481	10.5116	-5.08765	0.541362	-9.39787	5.56798e-21	9.62422e-20
MIR548Q	5.54461	-4.7282	0.681588	-6.93703	4.00421e-12	3.19159e-11
CCDC3	19.6586	1.16687	0.54782	2.13002	0.0331702	0.071907
OPTN	1753.49	0.0911166	0.166417	0.54752	0.584022	0.658045
MCM10	51.9223	2.75642	0.48695	5.66059	1.50849e-08	8.37804e-08
UCMA	0.503852	1.40627	2.96135	0.474876	0.634875	NA
PHYH	109.552	1.41835	0.17152	8.26933	1.34711e-16	1.60934e-15
LOC124902377	12.152	-1.00167	0.538748	-1.85926	0.0629899	0.123639
SEPHS1	499.557	0.692226	0.0944306	7.33053	2.29252e-13	2.04314e-12
LOC105376419	1.95551	3.93728	2.9481	1.33553	0.181703	0.271977
LOC105376420	2.47601	3.92251	2.94973	1.32979	0.183589	0.274134
BEND7	61.1522	-0.927196	0.342665	-2.70584	0.00681318	0.0175093
LOC105376422	0	0	0	0	1	NA
PRPF18	2345.14	-1.27469	0.126879	-10.0465	9.51802e-24	2.03718e-22
FRMD4A	173.047	-2.59017	0.452083	-5.72941	1.00779e-08	5.68984e-08
LOC124902379	0.982496	-0.518682	1.96448	-0.26403	0.791757	0.835854
LOC105376426	2.57572	-1.86138	2.16496	-0.859775	0.389913	0.479968
LOC105376425	6.37189	-0.310718	1.23198	-0.252211	0.800878	0.843481
LOC101928453	0.244846	-0.788301	2.98321	-0.264246	0.791591	NA
LOC124902378	1.55224	1.81962	1.82664	0.996158	0.319173	0.413259
MIR4293	0	0	0	0	1	NA
MIR1265	0.332266	1.5612	2.96583	0.526397	0.598612	NA
LOC124902380	1.77413	-1.43052	1.2566	-1.13841	0.254951	0.34975
FAM107B	3852.36	-0.32082	0.10884	-2.94763	0.00320222	0.00874923
LOC124902381	225.136	-4.08215	0.363151	-11.2409	2.56656e-29	8.33134e-28
LOC105376429	1.90903	1.25163	2.36522	0.529179	0.596681	0.669074
CDNF	14.4495	0.382784	0.353058	1.0842	0.278278	0.372796
HSPA14	108.309	0.944183	0.27387	3.44756	0.000565669	0.0017662
MSANTD7	390.774	-0.110547	0.0981943	-1.1258	0.260252	0.354983
SUV39H2-DT	50.7381	-1.36022	0.293921	-4.62784	3.69499e-06	1.55443e-05
SUV39H2	140.734	-0.046272	0.288887	-0.160173	0.872745	0.901545
DCLRE1C	965.628	-0.0902868	0.149805	-0.602694	0.546712	0.624806
MEIG1	5.65095	-0.400149	0.904128	-0.44258	0.65807	0.723423
OLAH	5.38574	-0.38972	1.0656	-0.365728	0.714568	0.772121
ACBD7	7.80287	1.85075	0.767511	2.41136	0.015893	0.0376787
RPP38-DT	5.41676	0.225611	0.684658	0.329524	0.74176	0.794584
RPP38	307.575	0.30836	0.0935777	3.29523	0.000983422	0.0029444
NMT2	425.128	-0.658229	0.167862	-3.92125	8.80893e-05	0.000309365
LOC105376431	13.6021	-2.55438	0.553539	-4.61464	3.93773e-06	1.65259e-05
LOC107984210	122.921	-2.59608	0.334523	-7.76053	8.45734e-15	8.58518e-14
PPIAP30	20.7545	-7.46037	0.573224	-13.0148	1.00845e-38	6.19229e-37
LOC105376434	8.03281	0.877553	0.845288	1.03817	0.299191	0.393502
LOC107984211	8.26736	0.195441	0.865627	0.22578	0.821372	0.860395
LOC105376433	2.99866	-0.246376	1.30723	-0.188472	0.850507	0.883876
FAM171A1	82.3535	-0.000123894	0.167998	-0.000737473	0.999412	0.999554
ITGA8	10.0981	4.14911	1.3175	3.14923	0.00163703	0.00471794
LOC124902383	283.645	-4.22538	0.509178	-8.29844	1.05491e-16	1.27238e-15
MINDY3	694.037	-0.25576	0.161357	-1.58506	0.112952	0.193428
LINC02654	3.14363	4.60409	2.94535	1.56317	0.118012	0.199209
PTER	373.912	0.369336	0.137419	2.68767	0.00719514	0.0184127
C1QL3	39.0596	-0.163453	0.379618	-0.430572	0.66678	0.730962
RSU1	1845.42	1.00277	0.182889	5.48294	4.18311e-08	2.22409e-07
LOC124902385	260.434	-2.98021	0.387685	-7.68718	1.50409e-14	1.48979e-13
LOC124902384	436.934	-2.31759	0.254066	-9.12202	7.37384e-20	1.16348e-18
LOC105376435	1.92952	1.75777	2.34945	0.748165	0.454361	0.539759
CUBN	365.813	-1.68487	0.252563	-6.67111	2.53883e-11	1.86473e-10
TRDMT1	481.306	-1.48228	0.166448	-8.90537	5.32079e-19	7.82588e-18
VIM-AS1	343.887	0.386795	0.20719	1.86686	0.0619204	0.121942
VIM	21365.7	1.75381	0.191788	9.14452	5.98946e-20	9.5189e-19
ST8SIA6	142.56	0.193387	0.241394	0.801126	0.423059	0.510218
ST8SIA6-AS1	6.73261	-0.476002	0.547352	-0.869646	0.384494	0.474795
LOC105376436	40.535	-1.58597	0.249131	-6.36599	1.94035e-10	1.30984e-09
LOC105376437	1.56055	2.80621	2.95329	0.950197	0.342012	0.435125
HACD1	16.962	0.328779	0.267787	1.22776	0.219536	0.313674
STAM-DT	13.6118	-0.659207	0.494399	-1.33335	0.182417	0.272684
STAM	576.636	-0.315491	0.116021	-2.71925	0.00654302	0.0168644
TMEM236	25.5679	0.927798	0.467844	1.98313	0.0473524	0.097695
MRC1	58.3448	2.08499	0.355692	5.86177	4.57962e-09	2.68128e-08
SLC39A12	0.879118	2.91151	2.95264	0.986069	0.324099	0.417421
SLC39A12-AS1	0.956954	2.1896	2.95488	0.741011	0.458686	0.543831
CACNB2	122.846	-1.42545	0.237982	-5.98975	2.10161e-09	1.27487e-08
LOC107984213	0.455576	1.40627	2.96135	0.474876	0.634875	NA
LOC124902386	197.322	-0.882415	0.230167	-3.8338	0.000126176	0.000433756
LOC124902387	32.9273	-2.16395	0.364641	-5.93448	2.94782e-09	1.76322e-08
NSUN6	365.333	0.00694951	0.156816	0.0443164	0.964652	0.973466
ARL5B	469.862	0.613416	0.239871	2.55728	0.0105495	0.0260514
LOC105376440	1.14449	2.78991	2.95647	0.943665	0.345341	0.437411
MALRD1	7.74831	1.62621	1.084	1.50019	0.133566	0.217419
LOC101928834	20.6629	3.65847	0.603513	6.06195	1.34484e-09	8.3424e-09
LOC124902388	18.3485	-0.363954	0.376489	-0.966707	0.33369	0.426974
PLXDC2	3355.71	0.122587	0.162876	0.752638	0.451667	0.537214
LOC105376442	1.07704	2.08252	2.95465	0.704828	0.480917	0.564895
NEBL	9.32578	0.555528	0.80243	0.692307	0.488744	0.572358
LOC102725112	1.65336	1.21107	2.93472	0.41267	0.679848	0.741977
LOC124902389	3.91981	-0.00513136	1.18918	-0.00431504	0.996557	0.9971
NEBL-AS1	0.30305	0.0147578	2.98345	0.00494656	0.996053	NA
LOC105376445	0.816028	2.71194	2.95715	0.917079	0.359101	0.44994
MIR1915HG	2.61758	3.34547	1.54878	2.16007	0.0307671	0.0674467
SKIDA1	5.89866	1.58642	0.7018	2.26051	0.0237897	0.0538935
MLLT10	1035.27	0.152608	0.110174	1.38515	0.166005	0.254745
LOC107984214	73.976	-2.8871	0.391283	-7.37854	1.60039e-13	1.44723e-12
DNAJC1	566.332	0.876622	0.124951	7.01573	2.28751e-12	1.85896e-11
EBLN1	1.89189	3.88714	2.54789	1.52563	0.127102	0.210377
TRN-GTT2-3	0.915181	-1.3547	1.94373	-0.696956	0.48583	0.569705
LOC124902391	29.1836	-2.30451	0.357252	-6.45067	1.1136e-10	7.68965e-10
LOC105376447	155.071	-1.38887	0.205502	-6.75845	1.39478e-11	1.05466e-10
LOC100130992	58.3157	-2.33693	0.210159	-11.1199	1.00437e-28	3.11353e-27
COMMD3	123.171	1.80127	0.245291	7.34341	2.08216e-13	1.86275e-12
BMI1	87.1916	-0.370894	0.24192	-1.53312	0.125245	0.208049
SPAG6	6.7146	0.114954	0.602297	0.190859	0.848636	0.882303
LINC03027	78.0913	-0.129838	0.154936	-0.838014	0.402023	0.491481
LOC105376449	0.369675	0.474296	2.97056	0.159666	0.873145	NA
LOC105376450	1.21415	3.08733	2.95416	1.04508	0.295987	0.390033
LOC124902392	1.44118	4.047	2.94926	1.37221	0.169999	0.259254
PIP4K2A	9751.06	-1.52401	0.105772	-14.4085	4.57554e-47	4.84057e-45
LOC124902393	85.4523	-4.58106	0.433914	-10.5575	4.68881e-26	1.21181e-24
ARMC3	17.2177	1.0455	0.550303	1.89986	0.0574518	0.11473
LOC107984215	5.57852	3.32605	1.83931	1.80831	0.0705577	0.135606
MSRB2	223.54	0.676116	0.223688	3.02258	0.00250629	0.00697862
PTF1A	0.417911	2.47922	2.95943	0.837735	0.402179	NA
C10orf67	3.6667	1.27163	1.2808	0.99284	0.320788	0.414732
C10orf67-AS1	0.981449	2.03544	2.95502	0.688806	0.490946	0.574215
OTUD1	903.951	-0.178487	0.13775	-1.29573	0.19507	0.287126
LOC105376454	0.832829	0.943325	2.72448	0.34624	0.729162	0.784343
KIAA1217	14.2511	2.07392	0.740663	2.80009	0.00510879	0.013448
LOC105376455	1.53199	2.62574	2.68077	0.979474	0.327346	0.420672
ARHGAP21	901.003	1.02188	0.120358	8.49033	2.06055e-17	2.62791e-16
LOC105376456	0.88568	2.92743	2.95534	0.990556	0.321903	0.415211
PRTFDC1	20.938	1.17203	0.426011	2.75118	0.00593801	0.0154307
THNSL1	90.2819	-0.0119251	0.281126	-0.0424189	0.966165	0.974572
ENKUR	68.7042	1.50094	0.299636	5.00921	5.46537e-07	2.54656e-06
LINC01516	3.61117	1.51609	1.22888	1.23372	0.217306	0.311566
GPR158-AS1	1.34129	2.95126	2.53208	1.16555	0.243797	0.338082
GPR158	6.89857	5.33948	2.90475	1.83819	0.0660344	0.128509
LINC00836	1.82122	4.29456	2.94836	1.45659	0.14523	0.23032
LOC124902396	1.86394	3.35952	2.94803	1.13958	0.25446	0.349188
LOC105376460	3.08398	4.08946	2.94506	1.38858	0.16496	0.253506
LOC101929073	0.88568	2.92743	2.95534	0.990556	0.321903	0.415211
MYO3A	8.45238	2.52989	1.2825	1.97262	0.0485392	0.0996984
GAD2	5.13171	5.01527	2.2248	2.25425	0.0241803	0.0546902
APBB1IP	5333.2	-0.0452317	0.179071	-0.25259	0.800585	0.843273
LINC03028	20.2037	-2.76575	0.366362	-7.54921	4.37906e-14	4.1693e-13
FAM238A	41.8539	-0.722933	0.244689	-2.95449	0.00313182	0.00856756
LOC102724202	2.74787	3.95063	2.94556	1.34122	0.17985	0.269849
LOC105376461	8.92397	4.77758	1.47484	3.23939	0.00119784	0.00353545
FAM238B	5.45372	2.58889	1.08729	2.38105	0.0172632	0.0405821
SELENOOLP	2.4845	3.81075	2.94608	1.2935	0.195839	0.288031
PDSS1	153.155	-0.0884018	0.154441	-0.572399	0.567052	0.642884
ABI1	2311.94	0.0540578	0.11592	0.466336	0.640975	0.708368
LOC124900293	10.9844	-5.78307	0.608034	-9.5111	1.88657e-21	3.38763e-20
LOC124902398	2.89395	3.49149	2.33942	1.49246	0.135579	0.219741
FAM238C	24.167	0.269482	0.479119	0.562453	0.573807	0.649119
ANKRD26	313.009	-0.19539	0.280765	-0.69592	0.486479	0.570294
YME1L1	2170.39	0.8861	0.11151	7.94641	1.91996e-15	2.06919e-14
MASTL	321.138	0.098569	0.188512	0.522879	0.601059	0.673117
ACBD5	720.151	0.333326	0.114318	2.91579	0.00354791	0.00961374
LRRC37A6P	31.5859	-1.30992	0.631963	-2.07278	0.0381923	0.0812167
ODAD2P1	1.34819	-2.38791	1.76213	-1.35513	0.175376	0.264911
RAB18	1086	0.538919	0.181115	2.97557	0.00292447	0.00803976
LOC124902399	23.4497	-4.34429	0.593878	-7.31512	2.57149e-13	2.27732e-12
LINC02680	123.065	-2.21756	0.314918	-7.04171	1.89901e-12	1.55294e-11
MKX	7.65605	1.73439	1.10491	1.5697	0.116484	0.197426
ODAD2	4.7375	2.55959	1.34308	1.90576	0.0566815	0.113444
LOC112268060	0.351302	-0.526922	2.98113	-0.176753	0.859703	NA
MPP7	881.227	-0.0210179	0.146377	-0.143587	0.885826	0.91192
SNORD130	2.77388	-4.94876	0.891799	-5.54919	2.86989e-08	1.55266e-07
MIR8086	6.05516	-5.17395	0.744041	-6.95386	3.55427e-12	2.8482e-11
MPP7-DT	40.4739	-5.41629	0.677384	-7.99589	1.28638e-15	1.40797e-14
LOC124902596	2.48891	4.46784	2.94755	1.51578	0.129575	0.213035
LINC02652	1.41013	0.044539	1.81899	0.0244855	0.980465	0.985555
WAC-AS1	623.94	0.764065	0.129659	5.89289	3.79495e-09	2.2413e-08
WAC	4597.84	0.374261	0.114204	3.27712	0.00104872	0.00312738
BAMBI	18.4787	1.8347	0.476917	3.84699	0.000119577	0.000412564
LOC105376470	0.417911	2.47922	2.95943	0.837735	0.402179	NA
LINC01517	2.01038	4.42183	2.94776	1.50007	0.133598	0.217419
LINC00837	1.83309	2.56456	2.62111	0.978428	0.327862	0.421181
C10orf126	0.278607	1.9734	2.96583	0.665378	0.505809	NA
LOC105376472	1.94073	4.3694	2.948	1.48216	0.138299	0.22252
LYZL1	0	0	0	0	1	NA
LOC124902400	1.2838	3.32365	2.95264	1.12565	0.260312	0.354983
LOC105376474	3.051	2.95343	1.7157	1.72141	0.0851767	0.157365
SVIL-AS1	456.985	-0.728183	0.111034	-6.55821	5.44577e-11	3.8766e-10
SVIL	2394.74	-1.54228	0.159397	-9.67571	3.82428e-22	7.19829e-21
LOC124902401	87.7065	-3.71759	0.708818	-5.24477	1.56477e-07	7.80563e-07
MIR604	23.4777	-4.87873	0.679605	-7.17877	7.03404e-13	5.95604e-12
MIR938	9.03464	-5.78786	0.697322	-8.30012	1.04003e-16	1.25615e-15
LOC105376475	26.61	-0.401015	0.632085	-0.634431	0.5258	0.606093
LOC105376476	1.50552	1.27524	1.89156	0.674174	0.500201	0.582879
LOC107984218	1.21415	3.08733	2.95416	1.04508	0.295987	0.390033
JCAD	6.64227	0.195408	0.846223	0.230918	0.817379	0.85726
LOC101929256	1.64733	3.85738	2.94999	1.30759	0.191012	0.282565
LOC105376477	1.47931	2.67507	2.95086	0.906541	0.36465	0.455251
LOC101929279	2.45781	2.82607	2.09623	1.34817	0.177604	0.267312
MTPAP	412.615	-0.132039	0.0721818	-1.82925	0.0673619	0.130665
GOLGA2P6	1.96802	1.08513	0.982175	1.10483	0.269235	0.363915
MAP3K8	1176.19	0.19281	0.122425	1.57493	0.115273	0.196284
LOC105376478	25.573	-0.0531512	0.277304	-0.191671	0.848	0.881845
LOC105376479	2.54615	2.41621	1.26945	1.90335	0.0569947	0.113964
LYZL2	1.46297	3.77496	2.95034	1.2795	0.200721	0.29316
SVIL2P	30.5224	-0.856897	0.323555	-2.64838	0.00808776	0.0204673
LOC124902405	19.9094	2.57886	0.479573	5.3774	7.55699e-08	3.91366e-07
ZNF438	861.913	-1.22211	0.154567	-7.90666	2.6438e-15	2.81474e-14
LOC105376481	5.15145	0.212676	1.0777	0.197342	0.84356	0.878398
LOC105376482	3.1906	5.07007	2.92876	1.73113	0.0834285	0.154729
LOC105376483	9.63281	-0.166466	0.493291	-0.33746	0.73577	0.789622
LINC02664	2.31493	-3.51787	1.00111	-3.51398	0.000441451	0.00140404
ZEB1-AS1	135.199	-1.97667	0.230913	-8.56025	1.12626e-17	1.47438e-16
ZEB1	692.995	-1.58487	0.243389	-6.51168	7.43139e-11	5.21504e-10
LOC124906892	1.56653	-2.92	1.07649	-2.71252	0.00667746	0.0171869
LOC105376484	31.3079	0.111333	0.576076	0.193262	0.846754	0.880889
MACORIS	4.12172	0.808046	0.589904	1.36979	0.170752	0.260018
ARHGAP12	486.412	0.112265	0.201295	0.557712	0.577041	0.651853
LOC107984219	115.534	-2.40126	0.450221	-5.33351	9.63325e-08	4.92789e-07
LOC105376485	11.3183	-2.41445	0.406904	-5.93371	2.96173e-09	1.77094e-08
KIF5B	1925.92	0.621605	0.129987	4.78205	1.73518e-06	7.60196e-06
EPC1	1645.2	-0.0580281	0.129578	-0.447824	0.654281	0.720172
EPC1-AS1	35.945	-5.56484	0.357048	-15.5857	9.1061e-55	1.56016e-52
LOC101929431	7.9172	0.734456	1.05849	0.693872	0.487763	0.571501
CCDC7	334.064	-1.24814	0.235207	-5.30656	1.11713e-07	5.67995e-07
LOC124902406	6.93219	-2.20872	0.491349	-4.49521	6.95023e-06	2.82997e-05
ITGB1	4634.94	1.69377	0.114528	14.7892	1.7203e-49	2.06924e-47
ITGB1-DT	15.7666	-2.50552	0.401527	-6.23997	4.37653e-10	2.85242e-09
IATPR	47.5667	-0.03432	0.246322	-0.13933	0.88919	0.914685
NRP1	74.1523	1.08497	0.35178	3.08423	0.00204078	0.00578237
LOC124902407	4.76664	-0.452337	0.801112	-0.564636	0.572321	0.647771
LOC105376489	0.482655	2.66033	2.95763	0.89948	0.368397	NA
LINC02628	0.136891	0.0374939	2.98497	0.0125609	0.989978	NA
LOC124902408	1.22345	3.63904	2.95096	1.23317	0.217512	0.311798
LINC00838	3.65723	4.82451	2.94435	1.63857	0.101303	0.179059
LINC02629	2.14968	4.52058	2.94733	1.53379	0.125082	0.20784
PARD3	71.0952	1.77848	0.488471	3.6409	0.000271684	0.00089106
PARD3-DT	0.396564	2.41523	2.96012	0.815921	0.414545	NA
LINC02635	3.70619	3.88294	2.34187	1.65805	0.0973071	0.17385
LOC124902409	20.9628	-2.16358	0.688606	-3.14197	0.00167813	0.00482806
CUL2	610.56	0.47211	0.135228	3.4912	0.000480855	0.00151921
MIR3611	5.21419	-1.48411	1.01491	-1.46231	0.143656	0.228703
CREM	216.996	0.342873	0.152745	2.24474	0.0247849	0.0558813
LINC02634	0.737061	1.70602	2.96377	0.575626	0.564868	NA
CCNY	3087.1	0.167674	0.107988	1.5527	0.120494	0.202443
LOC107984220	3.33462	0.0973869	1.30856	0.0744228	0.940674	0.955034
CCNY-AS1	143.034	-1.07922	0.198712	-5.4311	5.60082e-08	2.94267e-07
LOC124902410	133.365	-3.86661	0.565531	-6.83713	8.07956e-12	6.24649e-11
LOC107984221	15.6072	-3.05997	0.623152	-4.91048	9.08558e-07	4.11971e-06
GJD4	4.57031	0.969869	1.06428	0.911289	0.362143	0.452765
FZD8	9.77383	-0.925488	0.462337	-2.00176	0.0453106	0.0940526
LOC124902528	0.129274	-0.77994	2.98428	-0.261349	0.793823	NA
LOC105376494	1.26638	1.37373	2.73538	0.502207	0.615522	0.685685
LOC124902411	3.28758	1.77714	1.98903	0.893471	0.371605	0.462048
LOC107984188	0.407881	1.12848	2.96514	0.380584	0.703512	NA
PCAT5	2.42829	4.6977	2.94661	1.59427	0.110875	0.190858
LINC02630	0	0	0	0	1	NA
LOC107984222	1.96052	4.40211	2.94785	1.49333	0.135351	0.219441
LOC105376496	0.88568	2.92743	2.95534	0.990556	0.321903	0.415211
ANKRD30A	4.89827	4.96497	2.94219	1.68751	0.0915051	0.166172
LOC124902412	2.54108	4.30372	2.94655	1.4606	0.144126	0.229149
LOC107984223	0.417911	2.47922	2.95943	0.837735	0.402179	NA
LOC102724533	1.14449	2.78991	2.95647	0.943665	0.345341	0.437411
LOC105376498	0.111137	0.836381	2.98428	0.280263	0.779276	NA
ZNF248	318.547	-0.109594	0.184348	-0.594495	0.552181	0.629602
ZNF33BP1	5.13082	-0.94127	0.918622	-1.02465	0.305526	0.399471
ZNF248-AS1	21.5985	-0.0471014	0.30803	-0.152911	0.878468	0.906204
ZNF25	345.604	0.777272	0.146908	5.29087	1.21734e-07	6.15379e-07
ZNF25-DT	1.35345	3.51998	2.95155	1.19259	0.233031	0.327547
ZNF33A	2109.85	-0.563354	0.176618	-3.18967	0.00142433	0.00415022
ZNF37A	568.657	0.411861	0.18607	2.21347	0.0268654	0.0598956
LOC105376500	6.09246	5.59033	2.50511	2.23157	0.0256431	0.0575504
CCNYL4	5.64378	5.91421	2.94204	2.01024	0.044406	0.0924415
HSD17B7P2	35.2199	-0.615322	0.22949	-2.68126	0.00733457	0.0187368
LOC101929540	1.24351	-3.54185	1.14037	-3.10586	0.00189724	0.00540619
LINC00999	0.40518	0.778073	1.30893	0.594436	0.552221	NA
LOC441666	13.0493	1.51202	0.591239	2.55738	0.0105465	0.026046
CCNYL2	5.1094	4.39716	2.61734	1.68001	0.0929549	0.167988
LINC00839	2.82206	4.89153	2.90725	1.68252	0.0924672	0.167329
ZNF37BP	939.484	0.247448	0.220429	1.12257	0.26162	0.356379
ZNF33B	634.851	0.262106	0.195904	1.33793	0.180919	0.271023
LOC105378268	16.7632	-1.19588	0.32922	-3.63246	0.000280732	0.000919447
LINC01518	1.00827	3.09778	2.9516	1.04952	0.293937	0.388601
LINC02632	5.27621	5.81227	2.94233	1.9754	0.0482231	0.0991883
LOC283028	32.1243	1.75917	0.594302	2.96005	0.00307586	0.00842432
LOC105378269	0.79597	1.626	1.95666	0.831007	0.40597	0.495375
BMS1	732.501	0.671938	0.0859735	7.81564	5.4683e-15	5.66391e-14
LOC124902575	3.50998	-1.97832	0.705189	-2.80538	0.00502574	0.0132442
LINC02623	0.139304	0.859669	2.98414	0.288079	0.773286	NA
LINC01264	0.955332	3.11087	2.954	1.05311	0.292293	0.386982
RET	46.2092	1.90214	0.466449	4.07792	4.54397e-05	0.00016592
CSGALNACT2-DT	41.4701	-1.20014	0.187834	-6.38935	1.66589e-10	1.13086e-09
CSGALNACT2	2035.68	0.75807	0.139002	5.45365	4.93468e-08	2.60633e-07
RASGEF1A	229.061	0.393431	0.148454	2.65019	0.0080447	0.0203643
LOC107984225	66.2447	-0.415671	0.26106	-1.59224	0.11133	0.191586
LOC105378271	1.56344	2.84315	2.95004	0.96377	0.335161	0.42852
LINC02633	4.17745	5.04629	2.94348	1.7144	0.0864558	0.159188
LOC124902414	2.75269	4.86737	2.90094	1.67786	0.0933745	0.168495
LOC107984226	12.7685	0.381773	0.560043	0.681685	0.495438	0.57842
FXYD4	1.22988	2.31702	2.01547	1.14962	0.250301	0.344785
HNRNPF	4331.22	0.927648	0.119445	7.76631	8.0808e-15	8.22093e-14
LINC02916	49.2095	0.643697	0.194307	3.31279	0.000923719	0.00277772
ZNF487	261.127	-0.861778	0.171151	-5.0352	4.7736e-07	2.24539e-06
ZNF239	94.5147	-1.1057	0.424052	-2.60748	0.0091212	0.0228277
ZNF485	64.3825	0.00588185	0.220345	0.0266938	0.978704	0.984422
ZNF32-AS3	3.03851	4.12643	2.27632	1.81276	0.0698684	0.134589
LOC124902416	0.383896	1.83899	2.96204	0.620853	0.534696	NA
ZNF32	150.586	1.41812	0.185539	7.64322	2.1185e-14	2.06459e-13
ZNF32-AS1	7.39382	-0.294093	0.544392	-0.540223	0.589043	0.662328
ZNF32-AS2	29.0037	0.10676	0.244591	0.436483	0.662486	0.727254
LOC124902417	3.40248	1.14239	0.954689	1.19661	0.231458	0.326525
LOC105378275	0.853075	0.993246	2.71806	0.365425	0.714794	0.772318
HNRNPA3P1	4.23461	4.96883	1.2419	4.00099	6.30778e-05	0.00022607
LINC00619	0.58446	2.90275	2.95554	0.98214	0.326031	NA
LINC00840	3.57279	5.25319	2.94428	1.7842	0.0743908	0.141456
LINC02659	1.94073	4.3694	2.948	1.48216	0.138299	0.22252
LINC00841	3.50215	4.29422	2.586	1.66057	0.0968004	0.173121
LOC124902543	1.22345	1.13191	2.59557	0.436094	0.662768	0.727454
LINC02881	0.334038	0.772814	2.97115	0.260106	0.794782	NA
LOC124902544	6.03499	3.97358	2.15432	1.84447	0.0651151	0.127022
CXCL12	2.79697	1.66894	1.45584	1.14637	0.251641	0.346169
LOC107984179	0.905473	3.45486	2.9519	1.17039	0.241846	0.336221
LOC124902533	0.0629279	-0.347221	2.98497	-0.116323	0.907396	NA
TMEM72-AS1	7.15626	0.630602	0.723624	0.87145	0.383508	0.473844
TMEM72	10.5638	-1.98644	0.879988	-2.25735	0.0239859	0.0542961
RASSF4	1620.33	1.38355	0.15731	8.79504	1.42998e-18	2.0187e-17
LOC105378281	530.619	0.345306	0.151124	2.28491	0.0223179	0.0509537
DEPP1	140.907	-1.73708	0.230585	-7.53337	4.94491e-14	4.68266e-13
ZNF22-AS1	45.9356	0.670536	0.232165	2.88818	0.00387474	0.0104333
LOC124902530	19.3796	-0.0995242	0.596033	-0.166978	0.867388	0.897092
ZNF22	371.352	1.79786	0.293046	6.13506	8.51268e-10	5.38625e-09
RSU1P2	3.6039	4.82988	2.94379	1.6407	0.100859	0.178494
ANKRD30BP3	0.0414848	0.449687	2.98497	0.15065	0.880251	NA
ALOX5	89.6433	0.6374	0.511822	1.24536	0.213001	0.306683
LOC102724323	0.66169	-0.868696	1.47464	-0.589089	0.555802	NA
MARCHF8	960.213	-3.48954	0.207088	-16.8505	1.03977e-63	2.70516e-61
LOC105378286	20.5467	-2.908	0.337138	-8.62554	6.37934e-18	8.52918e-17
ZFAND4	375.329	-0.665785	0.100456	-6.62766	3.41057e-11	2.47806e-10
AGAP10P	14.9409	0.138124	0.594763	0.232234	0.816356	0.856495
LOC107984227	21.9276	-1.32858	0.27964	-4.75106	2.02354e-06	8.78417e-06
WASHC2C	1855.39	1.34381	0.13267	10.1289	4.11115e-24	9.0417e-23
FAM25EP	2.55281	2.12394	2.39425	0.887101	0.375025	0.46531
PARGP1-AGAP4	0.306561	-0.911236	2.66285	-0.342203	0.732198	NA
AGAP4	36.5471	-0.904149	0.265301	-3.40801	0.000654378	0.00201983
PARGP1	54.1265	-1.57199	0.270738	-5.80632	6.38626e-09	3.68437e-08
TIMM23	463	0.577479	0.133696	4.31935	1.56488e-05	6.09078e-05
SNORA74C-1	5.05328	-2.85192	0.757069	-3.76706	0.000165183	0.000559093
NCOA4	14096	-0.864664	0.189004	-4.57485	4.76558e-06	1.97921e-05
LOC105378287	1.30364	1.13335	2.61211	0.433881	0.664375	0.728914
MSMB	2.51424	4.28551	2.94661	1.45438	0.14584	0.230975
AGAP7P	81.9397	-2.188	0.325276	-6.72659	1.73689e-11	1.29963e-10
LOC124902418	595.626	-2.2058	0.353165	-6.24581	4.21616e-10	2.75045e-09
ANTXRLP1	156.288	-2.32195	0.296596	-7.82865	4.93119e-15	5.12876e-14
LOC105378577	4.37352	-0.529712	0.663513	-0.798345	0.42467	0.511798
ANTXRL	5.5133	-0.102618	0.806112	-0.1273	0.898703	0.922256
AGAP14P	28.9165	-0.810893	0.383841	-2.11257	0.0346375	0.0746454
FAM25BP	4.2252	5.48913	2.94337	1.86492	0.0621933	0.122335
ANXA8L1	1.58071	0.708991	1.46709	0.483263	0.628909	0.697457
LINC00842	2.28899	4.6122	2.94695	1.56508	0.117565	0.198655
NPY4R	0.626866	2.98927	2.95487	1.01164	0.311709	NA
LOC124902419	3.03046	5.01154	2.94537	1.7015	0.0888494	0.162365
GPRIN2	1.14505	2.85609	2.95041	0.968031	0.333029	0.426363
SYT15	48.6151	-0.510909	0.329126	-1.55232	0.120585	0.202549
SYT15-AS1	10.7109	0.476872	0.532193	0.89605	0.370226	0.46069
LOC105378289	2.30352	4.12859	2.22262	1.85753	0.0632355	0.124017
SHLD2P1	10.3859	2.35209	0.506821	4.64088	3.46936e-06	1.46477e-05
LINC02637	17.3392	2.13318	0.296689	7.18993	6.48251e-13	5.50896e-12
LOC101927584	3.08032	5.02862	2.94529	1.70735	0.0877579	0.160856
FAM245B	1.04433	2.04745	1.30033	1.57457	0.115356	0.196386
GLUD1P2	1.34209	1.42061	1.42844	0.994518	0.319971	0.414103
BMS1P1	77.3715	-0.600976	0.34157	-1.75945	0.0785012	0.147491
AGAP13P	11.1033	-0.539308	0.437727	-1.23207	0.217925	0.312122
FRMPD2B	3.18001	4.50486	0.998036	4.51373	6.36988e-06	2.60392e-05
PTPN20	9.56429	0.0148557	0.476883	0.0311517	0.975149	0.981492
LOC105378291	48.7207	-0.474254	0.350823	-1.35183	0.176429	0.265967
GDF10	6.65118	-0.96526	0.601692	-1.60424	0.108661	0.188558
GDF2	2.15346	4.05432	1.66358	2.4371	0.0148055	0.0353463
RBP3	1.52743	4.12115	2.949	1.39747	0.162271	0.250247
ZNF488	3.62259	3.01239	2.13509	1.41089	0.158276	0.24536
LOC107001062	0.208955	1.61773	2.97184	0.544351	0.5862	NA
LINC03029	2.4085	4.67415	2.9467	1.58623	0.112687	0.193088
LOC124902420	2.27148	4.65119	2.92166	1.59197	0.111391	0.191662
ANXA8	1.99806	-0.231439	1.28958	-0.179469	0.85757	0.889374
FAM25G	0.487562	2.67268	2.95751	0.903693	0.366158	NA
BMS1P2-AGAP9	7.15646	-0.588274	0.689677	-0.85297	0.393676	0.483633
AGAP9	7.71541	-0.54994	0.541747	-1.01512	0.310047	0.403909
LOC124902421	36.96	-0.416267	0.343746	-1.21097	0.225906	0.320534
BMS1P2	35.4174	-1.64076	0.547472	-2.99698	0.00272667	0.00754203
CTSLP2	0.46606	0.92651	2.23428	0.414678	0.678377	NA
LINC02675	8.23087	6.4591	2.94082	2.19636	0.0280663	0.0622641
SHLD2P3	16.5548	2.34203	0.463546	5.05241	4.36274e-07	2.06374e-06
LOC102724603	0.966126	0.429026	0.847431	0.506267	0.612669	0.683245
LOC124902422	0.475626	0.789631	2.63583	0.299576	0.764501	NA
AGAP12P	1.71242	-0.401023	1.41849	-0.282711	0.777398	0.82399
FRMPD2	2.16562	3.97765	2.94791	1.34931	0.177237	0.266908
MAPK8	578.727	-0.15536	0.143186	-1.08502	0.277913	0.372392
ARHGAP22	175.919	0.315177	0.306806	1.02728	0.304287	0.398399
ARHGAP22-IT1	8.2992	-0.150644	1.06581	-0.141342	0.8876	0.913478
WDFY4	4479.42	-1.45235	0.189397	-7.66831	1.74277e-14	1.71221e-13
LOC105378299	41.9436	-4.68006	0.509675	-9.18244	4.21428e-20	6.76809e-19
LRRC18	255.672	-4.31141	0.563795	-7.64712	2.05527e-14	2.00576e-13
LOC105378298	98.3823	-2.08017	0.337126	-6.17032	6.81521e-10	4.34824e-09
VSTM4	47.0013	3.46836	0.676883	5.12402	2.99095e-07	1.4438e-06
LOC124902545	1.77881	2.87119	2.25928	1.27084	0.203784	0.29647
FAM170B-AS1	10.805	-2.37389	0.689079	-3.44502	0.000571021	0.00178149
FAM170B	4.14302	0.235984	0.778922	0.302962	0.761919	0.81123
TMEM273	674.608	-0.601032	0.160258	-3.75039	0.000176557	0.000594954
C10orf71-AS1	0.487562	2.67268	2.95751	0.903693	0.366158	NA
C10orf71	1.81545	3.07027	2.65687	1.1556	0.247846	0.342077
DRGX	1.10952	3.71333	2.95061	1.25849	0.208213	0.301341
ERCC6	697.007	-0.634356	0.125038	-5.07332	3.90941e-07	1.86082e-06
PGBD3	1.08714	-1.90904	1.17028	-1.63127	0.102833	0.181106
CHAT	3.54225	3.5287	2.66931	1.32195	0.186184	0.277185
SLC18A3	1.85664	2.94349	1.77891	1.65466	0.0979939	0.174855
C10orf53	1.74301	3.44519	2.94999	1.16786	0.242862	0.337235
OGDHL	3.42339	3.19569	1.85992	1.71818	0.0857631	0.15814
PARG	448.532	-0.0432668	0.0901637	-0.47987	0.63132	0.699822
TIMM23B-AGAP6	33.8097	-0.485685	0.203588	-2.38562	0.0170503	0.0401433
TIMM23B	78.1025	-0.870681	0.151889	-5.73235	9.90474e-09	5.6011e-08
SNORA74C-2	3.56217	-3.73952	0.88863	-4.20819	2.57424e-05	9.73671e-05
AGAP6	55.1706	-0.541152	0.215056	-2.51633	0.0118584	0.028972
FAM21EP	13.1602	0.109894	0.406607	0.270272	0.786951	0.831881
WASHC2A	1306.81	1.30881	0.12497	10.473	1.149e-25	2.87439e-24
ASAH2	9.75512	1.04857	0.569002	1.84283	0.0653538	0.127396
SGMS1	2078.82	-1.8912	0.137862	-13.718	7.92181e-43	6.45563e-41
LOC124902424	23.8828	-4.50211	0.572043	-7.87023	3.5399e-15	3.73369e-14
SGMS1-AS1	62.9039	-0.999424	0.24072	-4.1518	3.29865e-05	0.000122953
LOC105378302	2.38763	2.3567	2.13301	1.10487	0.269215	0.363903
ASAH2B	29.1945	1.12557	0.479341	2.34816	0.0188666	0.0439453
A1CF	7.10652	2.61249	1.27816	2.04394	0.0409598	0.0863347
PRKG1	12.3318	0.353508	0.435628	0.811491	0.417084	0.504624
LOC102724719	0.797774	1.10331	2.96552	0.372047	0.709858	0.768071
CSTF2T	886.432	0.601795	0.121826	4.93979	7.82057e-07	3.57194e-06
LOC124902425	1.60175	3.7357	2.95051	1.26612	0.20547	0.298311
PRKG1-AS1	0.787486	0.936189	1.72807	0.541755	0.587987	0.661394
DKK1	1.32806	3.94558	2.1124	1.86782	0.0617877	0.121742
LNCAROD	0.272414	0.411074	2.97806	0.138034	0.890213	NA
LOC124902426	0.505971	2.13177	2.60484	0.818389	0.413135	NA
LOC105378305	9.47465	2.85025	0.621365	4.58709	4.49473e-06	1.87448e-05
MBL2	3.16157	4.30328	2.94476	1.46133	0.143924	0.229056
LOC105378306	0.278607	1.9734	2.96583	0.665378	0.505809	NA
LOC105378307	0.487562	2.67268	2.95751	0.903693	0.366158	NA
LOC105378308	12.4694	5.73718	2.58458	2.21977	0.0264342	0.0590579
LINC02672	2.13459	3.02401	2.59706	1.1644	0.244263	0.338499
PCDH15	6.71522	5.29942	2.57311	2.05954	0.0394427	0.08353
LOC105378311	2.11058	3.96583	2.94956	1.34455	0.178771	0.268654
ZWINT	58.0194	1.9404	0.289508	6.70239	2.05031e-11	1.52087e-10
LOC124902546	1.34574	2.76478	1.93916	1.42576	0.153938	0.24059
LOC105378313	2.14968	4.52058	2.94733	1.53379	0.125082	0.20784
IPMK	993.073	-0.600896	0.169918	-3.53639	0.000405628	0.00129777
LOC124902578	7.13618	-3.92044	0.970349	-4.04023	5.33983e-05	0.000192954
CISD1	97.6024	1.33448	0.198453	6.72442	1.76297e-11	1.31747e-10
LOC112268068	2.00644	4.03203	2.94766	1.36787	0.171352	0.260739
UBE2D1	1280.96	0.611461	0.152274	4.01554	5.93095e-05	0.000213173
TFAM	589.609	0.785667	0.15883	4.9466	7.55208e-07	3.4538e-06
LOC105378316	3.43172	3.40084	2.37328	1.43297	0.151867	0.238275
LOC124902427	0.626866	2.98927	2.95487	1.01164	0.311709	NA
BICC1	19.0563	0.283141	0.647831	0.43706	0.662068	0.726908
FAM133CP	3.82878	1.86055	0.807921	2.30289	0.0212852	0.0489123
PHYHIPL	0.60334	2.94181	2.95523	0.995459	0.319513	NA
FAM13C	1.41721	1.87723	2.93884	0.638767	0.522975	0.603392
LOC124902429	0.321906	1.47404	2.96717	0.496782	0.619343	NA
LOC124902428	1.04478	3.63673	2.95097	1.23238	0.217806	0.312002
SLC16A9	5.55775	2.2405	1.33764	1.67496	0.0939413	0.169301
CCDC6	860.213	0.405098	0.0775399	5.22437	1.74745e-07	8.66153e-07
LINC01553	0.417911	2.47922	2.95943	0.837735	0.402179	NA
ANK3	563.035	-1.49911	0.27114	-5.52891	3.22233e-08	1.73506e-07
LOC124902430	78.5293	-3.13885	0.710256	-4.41933	9.90091e-06	3.96025e-05
ANK3-DT	2.91565	-0.613482	0.619687	-0.989987	0.322181	0.415447
CDK1	48.098	3.21618	0.438408	7.33605	2.19992e-13	1.9631e-12
RHOBTB1	177.826	1.48889	0.248408	5.99371	2.05111e-09	1.24574e-08
LOC124902431	2.81736	3.98733	2.58872	1.54027	0.123494	0.206085
LOC107984236	1.64356	2.51696	1.37287	1.83335	0.0667502	0.129665
TMEM26	2.04093	3.8351	2.95008	1.3	0.193602	0.285374
TMEM26-AS1	0.933447	3.0572	2.95438	1.0348	0.300761	0.395162
LOC124902548	2.61745	4.79555	2.94626	1.62767	0.103594	0.18199
CABCOCO1	7.86352	3.97497	1.99694	1.99053	0.0465325	0.0962237
LINC02625	6.4619	0.173366	0.879761	0.197061	0.84378	0.878575
ARID5B	1026.32	-0.546893	0.145687	-3.75389	0.000174114	0.00058706
LOC124902435	15.4359	-5.44449	0.641447	-8.48782	2.10549e-17	2.68036e-16
RTKN2	206.742	0.161563	0.326206	0.495279	0.620403	0.689941
LOC283045	2.12165	0.755624	1.73259	0.436123	0.662747	0.727454
ZNF365	71.9469	-0.273694	0.362712	-0.754577	0.450503	0.536119
LOC105378327	0.964736	-3.42751	2.42751	-1.41195	0.157966	0.245031
LOC124902436	3.59836	-1.81152	0.64638	-2.80256	0.00506994	0.0133537
LOC124902437	2.32619	1.05637	0.767303	1.37673	0.168595	0.257526
ADO	553.773	0.568568	0.11339	5.01426	5.32392e-07	2.48607e-06
EGR2	149.033	3.84391	0.423196	9.08307	1.05558e-19	1.64341e-18
LOC107984012	4.39053	5.53616	2.9432	1.881	0.0599718	0.118918
NRBF2	1227.76	-0.262545	0.202663	-1.29547	0.195157	0.287231
JMJD1C	5175.94	-1.54715	0.182581	-8.47379	2.37537e-17	3.00866e-16
LOC124900287	801.71	-4.5473	0.359521	-12.6482	1.14398e-36	6.15313e-35
MIR1296	11.637	-4.76409	0.497706	-9.5721	1.04751e-21	1.90729e-20
JMJD1C-AS2	8.47597	-4.09422	0.510996	-8.01223	1.12645e-15	1.24182e-14
JMJD1C-AS1	46.7221	-3.43013	0.652313	-5.25841	1.45303e-07	7.28445e-07
REEP3	651.446	0.432498	0.148704	2.90845	0.0036322	0.00983077
LOC105378329	4.05113	-4.00174	0.575532	-6.95311	3.57311e-12	2.86134e-11
LOC101929846	1.85763	3.19037	2.59533	1.22927	0.21897	0.31307
LOC124902438	0.278607	1.9734	2.96583	0.665378	0.505809	NA
LOC101928859	2.42377	4.59432	2.94702	1.55897	0.119003	0.200534
LOC124902439	5.14776	5.35271	2.89381	1.84971	0.0643547	0.125805
LOC105378333	2.07513	4.46871	2.94755	1.51608	0.1295	0.21296
LOC105378335	2.01038	4.42183	2.94776	1.50007	0.133598	0.217419
LOC107984239	2.01038	4.42183	2.94776	1.50007	0.133598	0.217419
ANXA2P3	1.15977	2.92743	2.95534	0.990556	0.321903	0.415211
LINC02671	3.15488	5.06508	2.94511	1.71982	0.0854643	0.157697
LOC102724863	2.02345	3.98992	2.94785	1.3535	0.175895	0.265365
LOC105378337	2.21934	4.56721	2.94713	1.54971	0.12121	0.203114
LOC105378339	3.64704	4.44717	2.94382	1.51068	0.130871	0.214564
CTNNA3	4.48246	-0.0818336	0.911041	-0.0898242	0.928427	0.945142
LOC105378340	0.314244	1.5612	2.96583	0.526397	0.598612	NA
LOC101928961	1.68848	0.908922	2.96868	0.306171	0.759475	0.809315
LRRTM3	6.95395	3.83512	1.9972	1.92025	0.0548268	0.110411
DNAJC12	5.18196	3.2712	1.15764	2.82576	0.00471693	0.0124951
SIRT1	759.866	0.498081	0.12454	3.99936	6.35143e-05	0.000227541
HERC4	1812.67	-0.911744	0.127043	-7.17664	7.14443e-13	6.04223e-12
POU5F1P5	53.046	-5.30912	0.378253	-14.0359	9.40298e-45	8.53387e-43
MYPN	4.00024	3.25348	2.13943	1.52072	0.12833	0.211904
LOC124902443	0.746377	2.45062	2.95974	0.827985	0.407679	0.495618
ATOH7	1.6827	0.0297258	2.12993	0.0139562	0.988865	0.991619
LINC02640	1.88732	3.35952	2.94803	1.13958	0.25446	0.349188
PBLD	78.6026	0.369017	0.173748	2.12386	0.0336819	0.0729025
HNRNPH3	2082.15	1.4096	0.117433	12.0034	3.41053e-33	1.45022e-31
RUFY2	395.944	-0.485797	0.189957	-2.5574	0.0105458	0.026046
DNA2	134.379	-0.173803	0.215599	-0.806138	0.420163	0.50765
SLC25A16	476.519	-0.567364	0.0802514	-7.06983	1.55124e-12	1.27598e-11
TET1	114.065	-1.03175	0.369377	-2.79322	0.00521863	0.0137073
CCAR1	1601.06	0.871749	0.15563	5.60142	2.126e-08	1.16275e-07
SNORD98	6.67137	-0.523416	0.501236	-1.04425	0.29637	0.390423
STOX1	15.9239	0.542146	0.805931	0.672696	0.501141	0.583703
DDX50	514.166	0.911806	0.154069	5.91817	3.25546e-09	1.93865e-08
DDX21	1798.88	1.16521	0.0863416	13.4953	1.66601e-41	1.21907e-39
KIFBP	220.601	0.450121	0.144053	3.12469	0.0017799	0.00509747
LOC105378342	2.65906	-1.11747	0.569708	-1.96148	0.0498225	0.101956
SRGN	12235.3	0.541215	0.220236	2.45743	0.0139936	0.033609
VPS26A	735.7	1.29159	0.143945	8.97281	2.89041e-19	4.34403e-18
SUPV3L1	363.491	0.551271	0.0880432	6.26137	3.81607e-10	2.50293e-09
LOC101928994	2.28798	-1.41798	0.93634	-1.51439	0.129927	0.213484
HKDC1	126.495	0.121602	0.294287	0.413208	0.679454	0.74164
HK1	4136.11	0.766133	0.178227	4.29864	1.7185e-05	6.65772e-05
TACR2	32.2825	-2.0771	0.271313	-7.65576	1.92179e-14	1.88334e-13
TSPAN15	55.7372	-0.932301	0.306775	-3.03904	0.00237336	0.00663638
LOC105378345	3.6888	1.41257	1.45412	0.971424	0.331337	0.424635
NEUROG3	3.9215	3.57057	1.75663	2.03263	0.0420901	0.0883482
LOC101929021	4.06871	3.9719	1.34257	2.95842	0.00309217	0.00846569
FAM241B	27.8536	-0.20485	0.36103	-0.567404	0.570439	0.646224
LINC02651	0	0	0	0	1	NA
LOC124902444	2.88991	-1.77612	1.18501	-1.49882	0.13392	0.217823
COL13A1	26.144	-1.20923	0.499556	-2.42062	0.0154941	0.0368197
LOC105378347	5.8037	-0.304748	0.767565	-0.397032	0.691344	0.751883
LOC107984242	3.70157	2.20672	1.68042	1.31319	0.189118	0.28056
LINC02636	3.00812	2.14005	1.68205	1.27228	0.203273	0.295854
MACROH2A2	83.3063	0.600648	0.22383	2.6835	0.00728551	0.018625
AIFM2	139.48	0.261932	0.208727	1.2549	0.209515	0.302906
TYSND1	708.97	-0.570489	0.113257	-5.03711	4.72615e-07	2.22486e-06
SAR1A	1598.95	0.42576	0.0860644	4.94699	7.53689e-07	3.4482e-06
PPA1	674.325	2.29841	0.169202	13.5838	4.99392e-42	3.8048e-40
NPFFR1	2.7564	4.45544	2.52722	1.76298	0.0779039	0.146599
LRRC20	67.9728	0.711038	0.225072	3.15915	0.00158228	0.00456989
EIF4EBP2	5151.66	-0.0453245	0.113189	-0.400431	0.688839	0.749717
NODAL	67.4544	-1.69298	0.35942	-4.71031	2.47335e-06	1.06122e-05
PALD1	40.2331	-0.0893611	0.383472	-0.233032	0.815737	0.856075
PRF1	7217.07	1.10752	0.189057	5.85815	4.68053e-09	2.73808e-08
ADAMTS14	12.6963	0.199003	0.494956	0.402061	0.687639	0.748712
TBATA	2.22828	0.960572	1.77276	0.541852	0.587921	0.661357
SGPL1	1203.85	0.152549	0.114307	1.33456	0.182022	0.272281
PCBD1	143.837	1.33858	0.159783	8.3775	5.40616e-17	6.66949e-16
LINC02622	2.03734	4.44175	2.94767	1.50687	0.131845	0.215737
LOC105378350	0.0696518	0.449687	2.98497	0.15065	0.880251	NA
LOC105378351	0.487562	2.67268	2.95751	0.903693	0.366158	NA
UNC5B	50.9732	2.64126	0.644525	4.098	4.16728e-05	0.000152896
UNC5B-AS1	2.96017	3.1258	1.90691	1.6392	0.101173	0.178873
LOC112268061	31.1751	0.221964	0.96743	0.229436	0.81853	0.85805
LOC124902445	3.89366	3.16655	1.63955	1.93135	0.0534394	0.108126
SLC29A3	321.105	0.382653	0.0995138	3.84523	0.000120441	0.000415343
LOC124902574	4.62887	-4.89535	0.692042	-7.07379	1.50761e-12	1.24241e-11
LOC105378353	20.5225	-3.95888	0.453176	-8.73587	2.41796e-18	3.33828e-17
CDH23	1792.48	-0.611612	0.207546	-2.94687	0.00321007	0.00876797
LOC105378356	0.108669	0.0374939	2.98497	0.0125609	0.989978	NA
CDH23-AS1	2.41552	2.79514	2.3601	1.18433	0.236281	0.331061
C10orf105	1078.78	-0.39579	0.241006	-1.64224	0.10054	0.178176
VSIR	20191.8	-0.404853	0.245891	-1.64647	0.0996662	0.177011
MIR7152	13.956	-0.894274	0.443753	-2.01525	0.0438782	0.0915164
LOC124902446	62.5603	-0.0697143	0.272502	-0.25583	0.798082	0.841242
PSAP	69379.2	1.82598	0.265748	6.87107	6.37214e-12	4.97906e-11
LOC124902447	5.76766	3.83043	1.28107	2.99003	0.00278954	0.007702
CHST3	5.78659	2.88097	1.47836	1.94876	0.0513241	0.104466
SPOCK2	6320.15	-0.0631179	0.163135	-0.386905	0.698827	0.758355
ASCC1	357.942	-0.154105	0.0924232	-1.66738	0.0954387	0.171305
LOC124902572	2.64235	-4.45269	0.791369	-5.62656	1.83836e-08	1.0111e-07
ANAPC16	1610.6	0.557644	0.153343	3.63657	0.00027629	0.000905235
DDIT4-AS1	4.71221	-0.804756	0.649087	-1.23983	0.215039	0.308971
DDIT4	773.174	-0.0511473	0.269046	-0.190106	0.849226	0.882679
DNAJB12	1466.15	0.164406	0.137771	1.19333	0.232741	0.327547
MICU1	1123.14	0.863027	0.156023	5.53141	3.17659e-08	1.71148e-07
MCU	453.129	0.518895	0.108536	4.78088	1.74531e-06	7.64252e-06
MIR4676	1.27787	-2.8816	1.08053	-2.66683	0.00765709	0.0194785
LOC124902450	293.74	-3.81046	0.395338	-9.63849	5.49922e-22	1.02087e-20
OIT3	9.37331	-0.394329	0.83753	-0.470824	0.637766	0.705409
PLA2G12B	0.768204	1.10218	2.70413	0.407592	0.683573	0.745114
LOC124902451	2.18364	4.09518	2.94738	1.38943	0.164702	0.25321
P4HA1	510.303	1.03898	0.142055	7.31389	2.59526e-13	2.29779e-12
NUDT13	244.649	-2.07061	0.140486	-14.7389	3.62562e-49	4.28763e-47
SNORA11F	17.3931	-2.70966	0.37704	-7.18667	6.63903e-13	5.63651e-12
ECD	605.7	-0.0212731	0.104545	-0.203482	0.838758	0.874512
LOC124902452	43.4582	-1.89254	0.491711	-3.84888	0.000118661	0.000409564
FAM149B1	233.1	-0.613802	0.135742	-4.52182	6.13089e-06	2.51296e-05
LOC105378358	12.1444	-3.53992	0.6111	-5.7927	6.9264e-09	3.98356e-08
DNAJC9	389.022	-0.661091	0.0991213	-6.66951	2.5665e-11	1.88466e-10
DNAJC9-AS1	53.0373	-0.248476	0.198292	-1.25308	0.210175	0.303685
MRPS16	840.279	0.423407	0.130011	3.2567	0.00112715	0.00334272
CFAP70	112.075	-1.40249	0.273039	-5.13661	2.79734e-07	1.35537e-06
LOC124902577	0.422134	-1.56839	2.96943	-0.52818	0.597374	NA
ANXA7	1665.3	0.556474	0.139244	3.9964	6.43129e-05	0.00023005
MSS51	253.032	-1.05413	0.191489	-5.50489	3.69404e-08	1.97693e-07
PPP3CB	1237.81	0.403962	0.122896	3.28703	0.0010125	0.00302553
PPP3CB-AS1	256.638	0.914975	0.161517	5.6649	1.47109e-08	8.18194e-08
USP54	222.37	-0.942073	0.140154	-6.72168	1.7964e-11	1.34016e-10
MYOZ1	2.80198	1.84016	1.64192	1.12074	0.262399	0.357133
SYNPO2L	7.9602	-0.324086	0.889818	-0.364216	0.715696	0.773078
SYNPO2L-AS1	1.25782	-2.91005	1.25164	-2.325	0.0200719	0.0464264
BMS1P4-AGAP5	50.0667	-0.978239	0.199991	-4.89143	1.00107e-06	4.51995e-06
AGAP5	14.8027	-1.07167	0.332659	-3.22153	0.00127507	0.00374482
BMS1P4	27.596	-0.962713	0.296816	-3.24346	0.00118086	0.00348841
GLUD1P3	98.9133	-0.0660324	0.192908	-0.3423	0.732125	0.786547
LOC124902453	114.361	0.551154	0.232483	2.37072	0.0177533	0.041631
SEC24C	3177.58	0.319046	0.139078	2.29401	0.0217899	0.04993
FUT11	859.68	-0.185066	0.0677774	-2.73049	0.00632395	0.0163561
LOC107984243	35.3072	-0.433524	0.284965	-1.52132	0.128179	0.211721
CHCHD1	212.18	2.48162	0.182534	13.5954	4.2654e-42	3.27104e-40
ZSWIM8	1355.76	-0.601615	0.159726	-3.76654	0.000165524	0.000560088
NDST2-ZSWIM8-AS1	116.31	-0.886219	0.180695	-4.90451	9.36615e-07	4.24255e-06
NDST2	6.10769	-3.00116	0.492287	-6.09636	1.0851e-09	6.79843e-09
CAMK2G	2814.07	-1.44995	0.115397	-12.565	3.29068e-36	1.73281e-34
LOC124902454	0.736894	-1.07287	1.63385	-0.656656	0.511402	NA
PLAU	15.357	0.187164	0.396175	0.472428	0.636621	0.704431
C10orf55	1.83255	1.1663	1.66946	0.698608	0.484797	0.568702
VCL	4625.76	0.420531	0.198636	2.11709	0.0342525	0.0739481
LOC124902455	114.204	-1.5804	0.389136	-4.06131	4.87987e-05	0.000177355
LOC124902458	4.9581	-5.38785	0.771652	-6.98222	2.90546e-12	2.34217e-11
AP3M1	1162.03	0.585201	0.110286	5.30623	1.11917e-07	5.6895e-07
ADK	565.473	-1.1234	0.162307	-6.92146	4.47004e-12	3.55029e-11
LOC124902456	508.912	-4.05165	0.536195	-7.55629	4.14739e-14	3.95516e-13
LOC102723439	6.66222	-4.3257	0.81104	-5.33352	9.63279e-08	4.92789e-07
LOC124902457	59.4197	-3.58654	0.481765	-7.44459	9.72465e-14	8.97422e-13
LOC124902459	3.95142	1.78382	1.48473	1.20145	0.229578	0.324512
DUSP29	0.374288	1.5612	2.96583	0.526397	0.598612	NA
DUSP13B	9.28589	0.370992	0.60072	0.617578	0.536853	0.615824
SAMD8	992.802	-0.436761	0.134062	-3.25791	0.00112237	0.0033306
DUSP13A	1.02202	-2.24027	2.6153	-0.856602	0.391665	0.481746
LOC124902460	31.3391	-3.73354	0.627092	-5.95373	2.62095e-09	1.57548e-08
VDAC2	777.961	1.10093	0.127972	8.6029	7.77254e-18	1.03033e-16
COMTD1	180.916	0.793182	0.204838	3.87223	0.000107843	0.000373966
ZNF503	105.672	2.1514	0.332098	6.47822	9.28081e-11	6.45102e-10
ZNF503-AS1	0.579902	1.09001	2.95807	0.368488	0.71251	NA
LOC124902461	12.1266	0.65461	0.817914	0.800341	0.423513	0.510714
ZNF503-AS2	28.2102	0.872262	0.464788	1.87669	0.0605608	0.119822
LOC101929234	7.57387	2.04999	0.901735	2.27339	0.0230028	0.0523676
LOC107984293	28.7195	0.601955	0.324261	1.85639	0.0633977	0.124259
LRMDA	108.91	0.0403286	0.238375	0.169181	0.865654	0.895774
MIR606	3.65375	-4.94478	0.75755	-6.52733	6.69535e-11	4.72305e-10
LOC105378367	24.6196	-2.80618	0.493485	-5.68645	1.29708e-08	7.25438e-08
LOC124902463	6.76738	-4.51702	0.774839	-5.82962	5.55549e-09	3.22202e-08
LOC124902462	27.1945	-2.37779	0.818734	-2.90422	0.00368167	0.00995163
LOC112268057	3.30111	1.19216	1.43617	0.830098	0.406484	0.495618
KCNMA1	50.3617	0.292096	0.623151	0.46874	0.639256	0.706901
KCNMA1-AS1	3.38581	2.77782	2.40094	1.15697	0.247284	0.341715
LOC124902466	2.14037	4.05997	2.94753	1.37741	0.168384	0.257317
KCNMA1-AS2	0.277188	-0.693743	2.98369	-0.232511	0.816141	NA
KCNMA1-AS3	3.42552	2.29022	2.17475	1.0531	0.292296	0.386982
LOC124902464	18.417	-1.03164	1.10431	-0.934191	0.350206	0.441915
LOC124902465	4.5168	1.36982	1.72406	0.794532	0.426886	0.514032
LOC105378372	2.93465	3.55302	2.94408	1.20684	0.227495	0.322332
DLG5	385.809	-0.449429	0.306351	-1.46704	0.142365	0.227162
LOC101929347	8.28243	-1.68334	1.0435	-1.61317	0.106708	0.186066
DLG5-AS1	3.60207	2.8411	1.35577	2.09557	0.0361206	0.0774142
POLR3A	655.244	-0.153442	0.0802545	-1.91195	0.0558831	0.112127
RPS24	8040.4	4.68185	0.238807	19.6051	1.39777e-85	7.79266e-83
LOC105378375	0.620438	1.89414	2.95622	0.640732	0.521697	NA
LOC124902467	3.10458	0.739434	1.32038	0.560018	0.575467	0.650481
LINC00856	2.69825	-0.0860372	1.36121	-0.0632065	0.949602	0.961899
LINC00595	0.139304	0.859669	2.98414	0.288079	0.773286	NA
LOC107984245	8.22727	3.45615	1.87624	1.84206	0.0654664	0.12758
LOC105378378	12.6023	3.70099	0.964575	3.83691	0.000124593	0.000428564
LOC107984246	3.91791	2.13437	1.02457	2.08319	0.0372341	0.079495
LOC105378379	0.12331	0.0374939	2.98497	0.0125609	0.989978	NA
ZMIZ1-AS1	23.6131	-0.931153	0.259206	-3.59232	0.000327746	0.00106331
LOC112268062	18.0281	-0.398479	0.819722	-0.486115	0.626886	0.69569
ZMIZ1	4198.3	0.201926	0.208325	0.969282	0.332404	0.425734
PPIF	1115.58	-0.461198	0.157353	-2.93098	0.00337892	0.00918771
ZCCHC24	275.999	0.506362	0.147299	3.43766	0.000586772	0.00182689
LOC105378383	2.75077	1.71984	1.15799	1.48519	0.137495	0.222003
LOC729815	0.975125	3.549	2.9514	1.20248	0.229178	0.324012
EIF5AL1	54.6682	1.64759	0.240711	6.84468	7.66496e-12	5.93904e-11
SFTPA2	3.49133	3.49917	2.11057	1.65792	0.0973326	0.173887
LOC124902469	1.89921	2.91146	2.95264	0.986052	0.324108	0.417421
SFTPA1	8.21938	1.7364	1.23182	1.40962	0.158653	0.245761
LINC02679	2.46879	-1.38647	1.02083	-1.35818	0.174407	0.263824
LOC124900288	24.8685	-1.66553	0.579421	-2.87448	0.00404699	0.0108564
BEND3P3	291.848	-2.47805	0.326844	-7.58174	3.4094e-14	3.27003e-13
NUTM2B-AS1	503.135	-1.41776	0.180702	-7.84585	4.3003e-15	4.50461e-14
NUTM2B	350.722	-2.85059	0.445403	-6.40003	1.55346e-10	1.05638e-09
LOC642361	10.6484	-1.40421	0.478892	-2.93221	0.00336563	0.00915514
NUTM2E	42.5057	-0.311412	0.36453	-0.854283	0.392948	0.482925
BMS1P21	1.72318	4.19634	2.45857	1.70682	0.0878547	0.161
MBL1P	0.687324	1.80489	2.29289	0.787168	0.431183	NA
SFTPD	34.8253	1.85048	0.440183	4.20388	2.62375e-05	9.9101e-05
TMEM254-AS1	28.5491	0.934574	0.428904	2.17898	0.0293331	0.0647559
TMEM254	282.965	1.28974	0.10026	12.8639	7.18209e-38	4.14895e-36
PLAC9	124.895	-3.55278	0.339211	-10.4737	1.14152e-25	2.85771e-24
ANXA11	7872.66	-0.643604	0.149628	-4.30135	1.69761e-05	6.5797e-05
LINC00857	3.37225	3.73637	2.63813	1.4163	0.156689	0.243448
LOC124902470	0.557214	2.84072	2.95604	0.960989	0.336557	NA
LOC100130698	5.52289	4.13225	1.6057	2.57349	0.0100679	0.024966
MAT1A	2.20455	4.45897	2.94759	1.51275	0.130343	0.213985
DYDC1	0.278607	1.9734	2.96583	0.665378	0.505809	NA
DYDC2	3.66223	5.29559	2.9441	1.79871	0.0720642	0.137875
PRXL2A	94.8361	0.278884	0.156618	1.78066	0.0749675	0.14236
TSPAN14	5326.28	-0.111023	0.155361	-0.714613	0.474848	0.559398
LOC124902471	480.175	-1.3975	0.221433	-6.31115	2.76978e-10	1.84442e-09
TSPAN14-AS1	19.7303	-2.38199	0.472413	-5.04217	4.60291e-07	2.17062e-06
SH2D4B	9.68246	-2.07747	0.532556	-3.90094	9.58182e-05	0.000334568
LOC105378387	0.587471	0.520428	2.7064	0.192295	0.847511	NA
LINC02655	2.14479	3.00579	2.94602	1.02029	0.307592	0.40147
LOC105378390	5.03881	5.31812	2.91464	1.82463	0.0680574	0.131752
LOC124902549	0.106911	-0.899944	2.98405	-0.301585	0.762968	NA
NRG3	3.45464	4.01051	2.32446	1.72535	0.0844646	0.156288
LOC124902472	7.79257	3.33209	1.85934	1.79208	0.07312	0.139454
LOC105378392	1.14449	2.78991	2.95647	0.943665	0.345341	0.437411
LOC105378394	3.22453	5.09826	2.94496	1.73118	0.0834191	0.15472
LOC105378396	0.348259	2.25119	2.96204	0.760011	0.447248	NA
LINC02650	1.60725	3.05206	2.95185	1.03395	0.30116	0.395308
LOC107984181	2.75676	4.87053	2.946	1.65327	0.098276	0.175056
LOC105378399	0.460667	-0.00213896	2.96479	-0.000721453	0.999424	NA
GHITM	2380.64	0.909941	0.153889	5.91298	3.35977e-09	1.9967e-08
CERNA2	6.68064	3.17904	1.10517	2.87651	0.00402102	0.01079
GPR15LG	2.47815	4.71591	2.94655	1.60049	0.109491	0.189263
CDHR1	100.198	0.731602	0.38253	1.91253	0.0558076	0.112012
LRIT2	1.48795	0.943827	1.41124	0.668794	0.503627	0.586227
LRIT1	0.606694	1.17034	2.9572	0.395759	0.692283	NA
RGR	1.30204	3.91738	2.94975	1.32804	0.184166	0.274845
LINC00858	3.79704	0.374134	1.09832	0.340643	0.733373	0.787594
CCSER2	1507.09	-0.358639	0.161352	-2.22271	0.0262353	0.0586919
LOC124902550	0.761342	1.65243	1.7084	0.967243	0.333422	0.426686
LOC105378400	2.41483	4.24347	2.94678	1.44004	0.149857	0.235807
LINC01519	1.11316	3.44828	2.95193	1.16814	0.242749	0.337201
LOC105378402	0.348259	2.25119	2.96204	0.760011	0.447248	NA
LOC101929662	4.29485	5.51389	2.94328	1.87338	0.0610155	0.120545
LINC01520	2.68259	4.78293	2.9463	1.62337	0.104511	0.18317
LOC105378404	1.1077	3.22454	2.95097	1.0927	0.274524	0.368766
GRID1-AS1	1.92952	3.45252	2.60304	1.32634	0.184727	0.275495
GRID1	5.69837	-0.312596	0.902806	-0.346249	0.729156	0.784343
LOC124902473	6.31466	-0.397357	1.20993	-0.328412	0.7426	0.795242
WAPL	1834.1	0.274272	0.108058	2.53819	0.0111428	0.0273948
WAPL-DT	55.4582	-0.793888	0.298354	-2.66089	0.00779347	0.0197868
LOC105378408	8.6676	-1.80914	0.857244	-2.11042	0.0348226	0.0749983
LOC105378407	0.487562	2.67268	2.95751	0.903693	0.366158	NA
LOC105378406	0.786243	2.60888	2.95812	0.881939	0.37781	0.468025
OPN4	1.08874	2.46344	2.66704	0.923662	0.355662	0.447354
LDB3	11.4593	-0.383268	0.681184	-0.56265	0.573673	0.649028
BMPR1A	263.35	-1.43416	0.226893	-6.32087	2.60089e-10	1.73638e-09
MMRN2	26.0661	-0.460399	0.601651	-0.765227	0.444136	0.529928
SNCG	4.764	0.490449	0.79447	0.617328	0.537018	0.615993
ADIRF-AS1	72.3989	0.120358	0.35845	0.335774	0.737041	0.790735
ADIRF	5.62112	-1.55235	0.467024	-3.32392	0.000887619	0.00267765
AGAP11	2.40795	1.01342	1.19394	0.848799	0.395993	0.485783
LOC124902474	0.410962	-0.842693	2.97542	-0.283218	0.77701	NA
FAM25A	3.28619	4.67837	2.94499	1.58858	0.112155	0.192648
GLUD1	2106.27	0.967716	0.137257	7.05039	1.78417e-12	1.46175e-11
SHLD2	510.266	1.08982	0.158394	6.88043	5.96713e-12	4.67611e-11
LOC124902475	99.5149	-1.59107	0.419797	-3.79008	0.000150599	0.000512647
LOC105378410	30.1011	-2.51354	0.345342	-7.27841	3.37775e-13	2.95043e-12
NUTM2A	49.2526	-1.897	0.309367	-6.13187	8.68534e-10	5.49055e-09
NUTM2A-AS1	199.866	-0.534792	0.174146	-3.07095	0.00213382	0.00602074
LINC00863	124.195	-0.388088	0.156247	-2.48381	0.0129984	0.0314617
NUTM2D	92.9032	-0.771674	0.219821	-3.51047	0.000447323	0.00142119
FAM245A	4.8234	5.6763	2.86405	1.98191	0.047489	0.0979595
LOC112268063	27.4099	-2.49134	0.559227	-4.45497	8.39057e-06	3.38699e-05
LOC112268064	7.15593	-0.603696	0.708192	-0.852447	0.393966	0.483956
MIR4678	2.28253	3.19662	2.32341	1.37583	0.168874	0.257872
MINPP1	213.044	0.308132	0.133543	2.30736	0.021035	0.0484117
PAPSS2	226.999	1.62223	0.159916	10.1442	3.5159e-24	7.7911e-23
ATAD1	445.368	0.610312	0.21606	2.82473	0.004732	0.0125303
LOC124902476	41.4575	-4.22053	0.279537	-15.0983	1.66185e-51	2.31623e-49
PTEN	10.292	-1.0481	0.408319	-2.56687	0.0102622	0.025401
LOC105378414	5.17082	-5.32135	0.93703	-5.67895	1.35527e-08	7.56775e-08
LOC105378415	593.991	-5.33401	0.478241	-11.1534	6.89346e-29	2.17147e-27
LOC105378416	6.03314	-0.862936	1.05446	-0.818369	0.413147	0.500844
LOC101929727	10.904	-1.82348	0.686725	-2.65533	0.00792304	0.0200852
RNLS	137.652	-0.987547	0.348293	-2.83539	0.00457698	0.0121629
LIPJ	16.7127	0.919069	0.427997	2.14737	0.0317639	0.0692903
LIPF	4.34614	2.74131	1.9829	1.38247	0.166826	0.255647
LIPK	5.98998	0.546481	1.03012	0.530504	0.595763	0.668227
LIPN	310.858	0.719145	0.291836	2.4642	0.0137318	0.0330366
LIPM	7.29102	0.370801	0.967511	0.383253	0.701532	0.760702
ANKRD22	207.237	2.80885	0.457414	6.14072	8.21491e-10	5.2044e-09
STAMBPL1	371.057	-0.761372	0.164083	-4.64018	3.48114e-06	1.46939e-05
ACTA2-AS1	62.2038	-2.99344	0.443675	-6.74693	1.51005e-11	1.13815e-10
ACTA2	120.545	-0.386151	0.220192	-1.7537	0.0794823	0.148912
FAS	1207	-0.274524	0.156644	-1.75253	0.0796827	0.14916
FAS-AS1	59.7083	-3.89231	0.297807	-13.0699	4.89132e-39	3.10105e-37
LOC124902587	1.02746	-1.01048	1.39809	-0.722758	0.469829	0.554589
LOC124902552	8.37087	-0.212299	0.541005	-0.392417	0.69475	0.754957
CH25H	1.41532	1.68937	1.81508	0.930742	0.351987	0.443607
LIPA	1998.29	1.92688	0.175647	10.9701	5.31884e-28	1.56591e-26
LOC124902477	11.329	-2.5477	0.365582	-6.96891	3.19415e-12	2.569e-11
LOC105378419	7.65505	-2.46556	0.525177	-4.69473	2.66957e-06	1.14095e-05
IFIT2	3708.62	1.22672	0.463391	2.64728	0.00811428	0.02053
IFIT3	3147.6	1.97337	0.438022	4.50519	6.6313e-06	2.7045e-05
LOC101926887	206.281	-2.24608	0.539256	-4.16515	3.11151e-05	0.000116298
IFIT1B	215.928	-2.46702	0.671812	-3.6722	0.000240476	0.000794715
IFIT1	2046.8	2.93244	0.510196	5.74768	9.04766e-09	5.1371e-08
LOC107984251	275.731	-0.929808	0.330058	-2.8171	0.00484593	0.0127992
IFIT5	645.357	0.862653	0.290067	2.97398	0.00293966	0.00807836
SLC16A12	3.90172	1.08975	1.70223	0.64019	0.522049	0.602511
PANK1	65.7393	0.336846	0.364309	0.924615	0.355166	0.446827
MIR107	2.43912	3.85033	2.94631	1.30683	0.191271	0.282852
PANK1-AS1	2.51524	-0.699848	1.24568	-0.561819	0.574239	0.649498
FLJ37201	10.2937	-0.0661214	0.730071	-0.0905685	0.927835	0.9447
KIF20B	200.48	0.992134	0.314886	3.15077	0.00162839	0.00469573
LINC00865	51.8732	-0.248865	0.324256	-0.767495	0.442788	0.528837
LINC01374	4.78365	0.348993	1.13763	0.306771	0.759017	0.809024
LINC01375	5.71621	-3.06778	1.05472	-2.90863	0.00363017	0.00982603
LOC105378426	7.10403	-0.649809	0.890724	-0.729529	0.465678	0.550596
LINC02653	0	0	0	0	1	NA
LOC124902478	5.29217	1.26952	0.70277	1.80646	0.0708471	0.135969
HTR7	23.7986	0.454292	0.375026	1.21136	0.225756	0.320347
RPP30	353.302	0.68848	0.124762	5.51833	3.42233e-08	1.83852e-07
ANKRD1	1.93207	-1.56274	1.24377	-1.25645	0.208952	0.302217
XLOC_008559	0.769993	0.815289	2.97036	0.274475	0.78372	0.829164
LOC124902479	2.07502	4.00964	2.94776	1.36023	0.173756	0.263142
LOC105378430	2.16318	3.89482	2.9483	1.32104	0.186489	0.277533
LINC00502	1.19452	3.01234	2.9547	1.01951	0.307962	0.401878
LOC105378429	3.5434	4.31481	2.58789	1.66731	0.0954534	0.171314
LOC124902481	5.9486	-2.02227	0.750233	-2.69552	0.00702791	0.0180162
NUDT9P1	8.36731	-0.849856	0.378309	-2.24646	0.0246746	0.0556756
PCGF5	2563.17	-0.568023	0.147935	-3.83968	0.000123196	0.000424094
LOC124902480	279.376	-4.05538	0.566472	-7.15901	8.12614e-13	6.84776e-12
HECTD2-AS1	2.5714	4.34804	2.94638	1.47572	0.140019	0.224537
HECTD2	48.6885	0.874495	0.367688	2.37836	0.0173897	0.0408383
LOC105378433	3.93373	4.96588	2.94378	1.68691	0.091621	0.166306
PPP1R3C	4.24433	5.06712	2.91868	1.7361	0.082546	0.15353
LOC124902482	2.42609	0.746752	1.50307	0.49682	0.619316	0.689104
TNKS2-DT	2.86336	-0.639673	0.620412	-1.03105	0.30252	0.396711
TNKS2	2392.69	-0.0929747	0.115754	-0.803212	0.421852	0.509043
FGFBP3	72.0672	-0.208527	0.194406	-1.07264	0.283434	0.378102
BTAF1	2758	0.397948	0.173838	2.28919	0.0220686	0.0504632
CPEB3	361.657	-0.611966	0.151117	-4.04961	5.13035e-05	0.000185939
LOC107984254	21.3969	-1.68992	0.834254	-2.02567	0.0427985	0.0896316
LOC124902483	0.918091	-1.94321	2.21388	-0.877739	0.380085	0.470376
MARCHF5	480.544	0.316766	0.106593	2.97172	0.0029614	0.00813492
MARK2P9	3.16839	3.27431	2.09365	1.56392	0.117836	0.198988
LOC124902484	1.51911	0.414623	2.31807	0.178866	0.858043	0.88978
IDE	608.456	0.293661	0.0942743	3.11497	0.00183965	0.00525532
KIF11	146.45	1.59362	0.309887	5.14259	2.70979e-07	1.31567e-06
HHEX	1162.49	1.41115	0.160735	8.77934	1.64442e-18	2.30658e-17
EXOC6	543.314	-0.181861	0.18012	-1.00967	0.312654	0.406611
CYP26C1	28.2339	-4.16377	0.863407	-4.82249	1.41774e-06	6.28729e-06
CYP26A1	1.11373	1.1665	2.36527	0.49318	0.621886	0.691314
MYOF	1927.72	2.19956	0.27905	7.88231	3.21371e-15	3.40293e-14
CEP55	46.6174	3.34433	0.508137	6.58156	4.6555e-11	3.33568e-10
LOC105378436	3.04263	4.53471	2.94569	1.53944	0.123697	0.206366
FFAR4	28.1982	2.21335	0.476929	4.64085	3.46981e-06	1.46478e-05
RBP4	10.9421	6.05288	1.7603	3.43855	0.000584841	0.00182137
PDE6C	40.3513	-0.170195	0.337798	-0.503836	0.614376	0.684722
FRA10AC1	263.597	0.715554	0.199412	3.58832	0.000332811	0.00107875
LOC101927013	1.21415	3.08733	2.95416	1.04508	0.295987	0.390033
LGI1	1.99559	4.25529	2.94856	1.44317	0.148972	0.23479
LOC105378437	2.73744	3.72865	2.63217	1.41657	0.156609	0.243377
SLC35G1	69.9518	-0.314222	0.222648	-1.4113	0.158157	0.24526
PIPSL	20.4308	-0.763448	0.290907	-2.62438	0.00868078	0.021814
LOC105378438	2.84525	1.97849	1.78198	1.11027	0.266882	0.361701
PLCE1	171.851	-0.571755	0.334217	-1.71073	0.087131	0.160126
PLCE1-AS2	2.42829	4.6977	2.94661	1.59427	0.110875	0.190858
LOC107984255	2.15521	3.90139	2.59878	1.50124	0.133294	0.217419
NOC3L	259.43	0.353322	0.197114	1.79248	0.0730568	0.139357
TBC1D12	182.893	0.177418	0.199053	0.891308	0.372764	0.46314
HELLS	347.264	-0.387434	0.314011	-1.23383	0.217268	0.311537
CYP2C18	0.9141	2.94351	2.19404	1.34159	0.179729	0.269723
CYP2C19	6.94737	6.22188	2.9413	2.11535	0.0344	0.0742111
LOC107984256	0.337317	2.21274	2.96253	0.746911	0.455117	NA
CYP2C8	12.7095	2.31986	0.80022	2.89903	0.00374316	0.0100992
LOC107984257	43.6276	-1.63146	0.321918	-5.06793	4.02156e-07	1.91136e-06
ACSM6	5.04949	-2.14811	0.767874	-2.79747	0.00515041	0.0135463
PDLIM1	672.658	0.597163	0.209212	2.85434	0.00431266	0.0115163
SORBS1	41.9992	-0.471953	0.315375	-1.49648	0.134529	0.21854
ALDH18A1	440.852	0.857789	0.166866	5.14059	2.73873e-07	1.32888e-06
TCTN3	341.812	0.317702	0.118886	2.67233	0.00753267	0.0191968
ENTPD1	4275.85	-1.54599	0.163807	-9.43787	3.80424e-21	6.67414e-20
ENTPD1-AS1	177.769	-3.58164	0.384989	-9.30323	1.36244e-20	2.27871e-19
CC2D2B	132.44	-1.53466	0.226539	-6.77435	1.24964e-11	9.49611e-11
CCNJ	383.164	0.13189	0.133385	0.988787	0.322767	0.416097
MIR3157	3.42867	-4.42354	0.805377	-5.49251	3.96269e-08	2.11169e-07
LOC124902486	901.498	-3.34194	0.289332	-11.5506	7.33403e-31	2.66384e-29
ZNF518A	998.917	0.40742	0.233601	1.74408	0.0811444	0.151324
BLNK	270.681	0.255032	0.219429	1.16225	0.245133	0.339503
LOC124902487	117.163	-3.17013	0.728211	-4.35332	1.34093e-05	5.26995e-05
DNTT	4.08875	0.9918	1.28398	0.772444	0.439851	0.526171
OPALIN	3.39618	3.50484	2.66632	1.31449	0.188683	0.280086
TLL2	7.5676	0.617912	0.837298	0.737983	0.460525	0.545624
TM9SF3	1995.16	1.06326	0.158148	6.72316	1.77822e-11	1.32823e-10
LOC105378443	94.0066	-0.185229	0.167045	-1.10886	0.267492	0.362292
PIK3AP1	5323.69	0.494181	0.205081	2.40969	0.0159659	0.0378235
RPL13AP5	1800.54	0.963422	0.237383	4.05851	4.93871e-05	0.000179363
LOC102723665	13.2544	-0.575503	0.264402	-2.17662	0.0295086	0.0651065
LCOR	2402.71	-1.03981	0.133253	-7.80328	6.03192e-15	6.21653e-14
SLIT1	108.903	-1.23096	0.311634	-3.95001	7.81495e-05	0.00027628
SLIT1-AS1	1.70495	-1.80671	1.33238	-1.356	0.175099	0.264573
ARHGAP19-SLIT1	0.935331	-0.590594	2.31559	-0.255051	0.798684	0.841674
LOC112268065	7.48382	-0.347708	1.19574	-0.29079	0.771212	0.818841
LOC105378447	8.71325	-3.62236	0.627453	-5.77311	7.78209e-09	4.45309e-08
ARHGAP19	544.074	0.0897773	0.156959	0.57198	0.567336	0.643123
FRAT1	2178.29	-1.14451	0.211352	-5.41517	6.12321e-08	3.20229e-07
FRAT2	4095.56	-1.45469	0.215836	-6.73978	1.5863e-11	1.19152e-10
LOC105378448	19.3809	-1.25434	0.310992	-4.03335	5.4988e-05	0.000198453
RRP12	1581.78	-0.0644988	0.234022	-0.27561	0.782848	0.828716
LOC644215	27.178	-0.738144	0.327628	-2.25299	0.0242596	0.0548377
PGAM1	1944.38	0.88755	0.182735	4.85704	1.19152e-06	5.33592e-06
EXOSC1	450.899	0.804361	0.126774	6.34486	2.22632e-10	1.49541e-09
ZDHHC16	460.501	-0.191999	0.107107	-1.79259	0.0730383	0.139336
MMS19	1390.83	-0.073111	0.097661	-0.74862	0.454087	0.539561
UBTD1	269.701	0.115204	0.217169	0.530481	0.595778	0.668227
LOC124902488	36.3869	-2.22504	0.922208	-2.41273	0.0158337	0.0375634
ANKRD2	4.05195	-1.5473	0.898017	-1.72302	0.0848845	0.156932
HOGA1	1.66319	-1.1891	1.23599	-0.962067	0.336016	0.429456
C10orf62	1.54261	3.46425	2.95185	1.17359	0.240561	0.334941
MORN4	22.7828	0.95115	0.487606	1.95065	0.0510983	0.10409
PI4K2A	558.872	0.229657	0.11213	2.04812	0.040548	0.0855869
AVPI1	42.9453	0.115931	0.237259	0.488626	0.625107	0.694199
MARVELD1	479.193	1.36835	0.167407	8.17384	2.9873e-16	3.4628e-15
ZFYVE27	1445.5	-0.834064	0.088849	-9.38744	6.14786e-21	1.05693e-19
SFRP5	26.0718	-2.18458	0.618916	-3.52969	0.00041604	0.00132793
LOC107984260	8.32299	-1.16289	0.472026	-2.46361	0.0137545	0.0330845
GOLGA7B-DT	10.2353	0.473038	0.641415	0.737492	0.460823	0.545885
GOLGA7B	293.68	0.126689	0.179457	0.705955	0.480216	0.564366
CRTAC1	4.9827	-0.231434	0.820851	-0.281944	0.777987	0.824472
R3HCC1L	568.898	-0.543649	0.118715	-4.57943	4.66246e-06	1.93936e-05
LOXL4	180.776	-3.17896	0.50425	-6.30435	2.89413e-10	1.92193e-09
LOC124902489	17.0623	-0.179809	0.703498	-0.255593	0.798265	0.84136
LOC105378449	3.38297	2.4127	1.30308	1.85153	0.0640929	0.125352
PYROXD2	445.775	-0.807056	0.162209	-4.97541	6.51111e-07	3.00749e-06
HPS1	3759.5	-0.832289	0.172971	-4.81172	1.4964e-06	6.6094e-06
MIR4685	3.1119	-1.82174	0.690833	-2.63701	0.00836395	0.0211024
HPS1-AS1	32.1841	-1.43433	0.409118	-3.50591	0.000455057	0.00144407
HPSE2	2.9404	1.56721	1.20028	1.3057	0.191654	0.28337
CNNM1	11.2913	-0.886485	0.550996	-1.60888	0.107643	0.187379
GOT1	196.702	0.784259	0.145295	5.3977	6.75007e-08	3.5165e-07
GOT1-DT	115.53	-0.771824	0.221506	-3.48444	0.000493168	0.00155504
LINC01475	3.30232	5.12045	2.47852	2.06593	0.0388347	0.0824213
NKX2-3	1.13999	0.770255	1.64473	0.468316	0.639559	0.70713
LOC124902589	0.397505	0.312924	2.96965	0.105374	0.916079	NA
SLC25A28	1067.66	0.874048	0.139312	6.27404	3.51793e-10	2.3156e-09
SLC25A28-DT	10.4581	-1.31011	0.564711	-2.31996	0.0203431	0.0469948
LOC105378450	4.09437	1.11009	1.35001	0.82228	0.410918	0.49883
ENTPD7	356.676	-0.715577	0.150786	-4.74564	2.07852e-06	9.00947e-06
COX15	798.012	-0.0226407	0.0987683	-0.229231	0.81869	0.858148
CUTC	266.906	0.533681	0.181775	2.93594	0.00332534	0.00905536
ABCC2	130.523	-0.997601	0.175501	-5.68429	1.31359e-08	7.34434e-08
DNMBP	458.942	0.0578693	0.153203	0.37773	0.705631	0.764345
DNMBP-AS1	9.5482	-3.86017	0.545248	-7.07965	1.44522e-12	1.19352e-11
LOC124902490	8.7803	-5.99004	0.596962	-10.0342	1.07826e-23	2.29804e-22
CPN1	2.55266	3.84989	2.94593	1.30685	0.191263	0.282852
ERLIN1	555.79	0.772411	0.131326	5.88162	4.06277e-09	2.38983e-08
CHUK	757.204	0.195365	0.145987	1.33824	0.18082	0.270909
CHUK-DT	44.1709	-1.04968	0.31551	-3.32692	0.000878119	0.00265058
CWF19L1	687.866	0.399309	0.132601	3.01135	0.00260087	0.00722195
SNORA12	68.9208	-4.28507	0.555858	-7.70893	1.26879e-14	1.2653e-13
BLOC1S2	573.827	1.71812	0.189058	9.08778	1.01086e-19	1.58008e-18
PKD2L1	10.5126	2.93399	0.773317	3.79403	0.000148224	0.000504855
SCD	333.87	2.42647	0.252101	9.62503	6.26914e-22	1.15988e-20
OLMALINC	23.9322	0.0630699	0.335726	0.187861	0.850985	0.884216
WNT8B	18.7743	-0.786911	0.482174	-1.63201	0.102678	0.180879
SEC31B	1060.96	0.229178	0.171777	1.33416	0.182152	0.272429
NDUFB8	937.272	1.23831	0.171574	7.21734	5.30154e-13	4.5405e-12
HIF1AN	2312.74	-0.625267	0.0929665	-6.72573	1.74715e-11	1.30648e-10
PAX2	5.09666	1.05272	1.61408	0.652209	0.514267	0.59528
SLF2	1126.32	0.000778267	0.126084	0.00617261	0.995075	0.996203
SEMA4G	133.201	-0.903483	0.251361	-3.59436	0.000325193	0.00105532
MIR608	0.38803	-2.11465	2.96578	-0.713017	0.475835	NA
MRPL43	490.423	1.08586	0.136722	7.94215	1.98708e-15	2.13628e-14
TWNK	216.227	0.352305	0.150555	2.34004	0.0192815	0.0448127
LZTS2	415.925	0.167271	0.150352	1.11253	0.26591	0.360754
PDZD7	18.9265	-0.189572	0.360115	-0.52642	0.598596	0.670788
SFXN3	1155.28	0.790274	0.146424	5.39717	6.77003e-08	3.52586e-07
LOC107984262	3.0369	-0.105135	0.751143	-0.139966	0.888686	0.914301
KAZALD1	10.6384	0.992629	0.492671	2.01479	0.0439264	0.0916005
TLX1NB	0.603762	1.82777	2.95682	0.618155	0.536473	NA
TLX1	1.41905	3.58334	2.94945	1.21492	0.224398	0.31886
LINC01514	2.03017	4.45268	2.94762	1.5106	0.13089	0.214564
LOC124902491	1.0514	2.60316	2.95124	0.882056	0.377746	0.468011
LBX1	0.349293	0.772814	2.97115	0.260106	0.794782	NA
LBX1-AS1	7.0342	6.23459	2.82336	2.20822	0.0272291	0.0606225
LINC02681	1.32338	3.93794	2.94967	1.33504	0.181862	0.272076
LOC105378453	2.01038	4.42183	2.94776	1.50007	0.133598	0.217419
BTRC	450.087	-0.088494	0.0747739	-1.18349	0.236616	0.331412
LOC124902576	4.04463	-3.44643	0.77923	-4.42287	9.73971e-06	3.89888e-05
POLL	1175.98	-1.54292	0.159255	-9.68836	3.37903e-22	6.39104e-21
DPCD	118.041	-0.980795	0.234771	-4.17766	2.94527e-05	0.00011052
FBXW4	874.918	-0.398765	0.123914	-3.21809	0.00129049	0.00378662
LINC03046	6.14132	1.74796	1.11136	1.57282	0.115762	0.19681
LOC105378458	0.959168	-0.621136	1.77877	-0.349193	0.726944	0.78246
FGF8	2.19502	-0.472963	1.35575	-0.348858	0.727196	0.782611
NPM3	94.7349	0.679229	0.255645	2.65692	0.00788576	0.0200052
OGA	7687.04	-0.451862	0.154055	-2.93313	0.00335567	0.00912944
KCNIP2-AS1	8.49032	-0.899007	0.342912	-2.62169	0.00874956	0.0219727
KCNIP2	102.858	-0.418034	0.271875	-1.53759	0.124148	0.207
ARMH3	1060.76	0.0733722	0.0980569	0.748262	0.454302	0.539708
LOC101927445	8.75069	-2.49131	0.516539	-4.82308	1.4136e-06	6.27128e-06
LOC124902492	44.1171	-3.43525	0.526406	-6.52586	6.76141e-11	4.76296e-10
HPS6	743.451	-0.310739	0.183675	-1.69179	0.0906867	0.16495
LDB1	3533.87	0.284399	0.119958	2.37083	0.0177482	0.0416219
PPRC1	887.676	0.0138954	0.130277	0.10666	0.915059	0.935134
NOLC1	1190.41	1.37421	0.100034	13.7374	6.05879e-43	4.96044e-41
ELOVL3	18.2066	2.36722	0.450898	5.25001	1.52093e-07	7.60424e-07
PITX3	3.68177	4.39195	2.56765	1.71049	0.0871746	0.160146
GBF1	2197.51	0.290406	0.137855	2.1066	0.0351521	0.0756201
LOC107984263	16.2582	-3.79505	0.475993	-7.97291	1.54987e-15	1.6848e-14
NFKB2	2608.85	0.267271	0.139444	1.91669	0.0552774	0.111121
PSD	94.7872	-1.09016	0.336156	-3.24302	0.00118268	0.00349304
FBXL15	468.733	0.696746	0.264951	2.62972	0.00854554	0.0215158
CUEDC2	515.753	1.04661	0.190118	5.50506	3.6904e-08	1.97558e-07
MIR146B	1.07389	-1.43489	1.12491	-1.27556	0.20211	0.294567
C10orf95-AS1	198.036	0.347392	0.169661	2.04756	0.0406032	0.0856881
C10orf95	68.5924	-2.27016	0.240789	-9.42804	4.17833e-21	7.28e-20
LOC124902493	17.2093	0.485725	0.555173	0.874908	0.381624	0.471914
MFSD13A	352.417	-0.0531243	0.14588	-0.364165	0.715735	0.773095
ACTR1A	2198.71	0.347052	0.157218	2.20745	0.0272827	0.0607295
SUFU	775.229	0.154369	0.158431	0.974361	0.329877	0.423262
TRIM8-DT	115.639	-0.259986	0.170982	-1.52054	0.128374	0.211947
TRIM8	3079.05	0.144574	0.168872	0.856119	0.391932	0.481996
LOC105378460	242.831	-3.21922	0.26154	-12.3087	8.13226e-35	3.87032e-33
ARL3	221.381	0.38017	0.130232	2.91918	0.00350955	0.00951567
SFXN2	291.813	-1.483	0.220001	-6.74091	1.57395e-11	1.18275e-10
WBP1L	2257.74	0.090275	0.114915	0.785582	0.432112	0.518874
CYP17A1	14.8616	-1.27047	0.48765	-2.6053	0.00917944	0.0229669
CYP17A1-AS1	5.09045	-1.08931	0.483319	-2.25381	0.0242083	0.0547395
BORCS7-ASMT	0.770561	-0.696157	1.49508	-0.465633	0.641478	0.708785
BORCS7	226.218	2.32098	0.267693	8.67028	4.31045e-18	5.8274e-17
AS3MT	10.8028	-0.41356	0.578429	-0.714972	0.474626	0.559293
LOC107984265	6.3447	-0.101364	0.656806	-0.154328	0.877351	0.905557
CNNM2	641.356	-1.8047	0.124861	-14.4536	2.37748e-47	2.56936e-45
NT5C2	3010.23	-1.388	0.134671	-10.3066	6.57819e-25	1.55273e-23
RPEL1	10.1047	0.195529	0.479793	0.407529	0.68362	0.745114
INA	1.53577	1.96986	1.49053	1.32158	0.186308	0.277323
PCGF6	98.0177	0.475686	0.176526	2.69472	0.00704488	0.0180545
TAF5	203.953	0.500941	0.0912227	5.49141	3.98741e-08	2.12454e-07
ATP5MK	348.764	2.00408	0.203486	9.84876	6.93934e-23	1.38326e-21
PDCD11	1007.22	0.133792	0.119433	1.12023	0.262615	0.357263
CALHM2	1707.78	0.665903	0.179913	3.70125	0.000214539	0.000713769
LOC124902494	16.0907	0.541923	0.506744	1.06942	0.284879	0.379672
CALHM1	24.8467	-0.249971	0.457878	-0.545934	0.585111	0.659062
CALHM3	6.67741	1.72375	0.93296	1.84761	0.0646584	0.126279
NEURL1-AS1	0.314244	1.5612	2.96583	0.526397	0.598612	NA
NEURL1	412.165	0.503372	0.233959	2.15154	0.0314338	0.0686897
LOC124902496	37.617	-1.64253	0.598432	-2.74472	0.00605617	0.0157156
SH3PXD2A	601.558	-0.688717	0.156745	-4.39386	1.11358e-05	4.42797e-05
LOC124902495	92.8941	-2.58097	0.254268	-10.1506	3.2927e-24	7.31496e-23
SH3PXD2A-AS1	6.34819	0.701435	0.820342	0.855051	0.392523	0.482521
STN1	1090.49	-0.767356	0.0810894	-9.46309	2.98971e-21	5.28739e-20
LOC102724351	8.25825	1.47302	0.607548	2.42453	0.0153283	0.0364579
SLK	1677.96	0.611257	0.154546	3.95519	7.64747e-05	0.000270768
COL17A1	93.4425	-1.35652	0.35832	-3.78578	0.000153229	0.000520892
SFR1	111.787	1.43529	0.20543	6.98675	2.81325e-12	2.26888e-11
CFAP43	10.1567	1.42399	0.623112	2.28529	0.022296	0.050913
LOC124902497	25.3541	-2.5447	0.25005	-10.1767	2.51833e-24	5.65908e-23
GSTO1	1016.5	1.59401	0.230201	6.92444	4.3771e-12	3.48057e-11
MIR4482	12.1702	-2.94265	0.412332	-7.1366	9.56643e-13	8.0268e-12
GSTO2	90.053	-2.48077	0.319516	-7.76416	8.21908e-15	8.35298e-14
ITPRIP	3214.44	-1.76676	0.183391	-9.63383	5.75455e-22	1.06714e-20
ITPRIP-AS1	160.525	-5.40022	0.400899	-13.4703	2.3399e-41	1.69452e-39
CFAP58	52.5033	-1.47937	0.552682	-2.6767	0.00743503	0.0189727
CFAP58-DT	36.4934	-1.45636	0.314975	-4.62371	3.76928e-06	1.58397e-05
LINC02620	3.16445	4.15126	2.94475	1.40971	0.158624	0.245727
LOC105378464	1.40711	3.10779	2.95155	1.05293	0.292371	0.386982
SORCS3	39.6859	-0.705903	0.562357	-1.25526	0.209385	0.302755
SORCS3-AS1	0.746377	2.45062	2.95974	0.827985	0.407679	0.495618
LOC105378465	0.842138	-2.72135	1.77232	-1.53548	0.124667	0.207638
LOC107984266	2.29218	3.76528	2.51002	1.5001	0.133588	0.217419
LOC105378469	0.201845	0.447476	2.98414	0.149951	0.880803	NA
LINC02624	6.99271	6.22764	2.94129	2.11732	0.0342328	0.0739231
LOC102724439	0.487562	2.67268	2.95751	0.903693	0.366158	NA
SORCS1	5.17092	4.4239	2.3499	1.88259	0.0597558	0.118543
LOC105378475	0.816028	2.71194	2.95715	0.917079	0.359101	0.44994
LOC105378474	2.69786	4.72418	2.94652	1.60331	0.108866	0.18881
LOC101927573	18.6657	0.449768	0.362263	1.24155	0.214402	0.308196
LOC105378476	3.09598	5.01909	2.94533	1.70408	0.0883657	0.161725
LOC105378477	2.39097	1.14681	1.48282	0.773397	0.439288	0.525631
LINC02661	2.012	3.63157	2.94754	1.23207	0.217924	0.312122
XPNPEP1	1024.15	0.977533	0.126638	7.71909	1.17164e-14	1.17274e-13
ADD3-AS1	8.30868	-0.200125	0.537018	-0.372659	0.709402	0.76772
ADD3	4637.35	0.855268	0.159091	5.37598	7.61684e-08	3.94349e-07
LOC105378479	7.52352	-0.441528	0.839153	-0.52616	0.598777	0.670926
MXI1	2449.37	-2.00438	0.265615	-7.54618	4.48219e-14	4.26403e-13
LOC105378480	135.278	-3.97969	0.535878	-7.42647	1.11531e-13	1.02253e-12
SMNDC1	780.461	0.32094	0.128212	2.50319	0.0123081	0.0299768
LOC105378482	5.51799	3.05314	1.4082	2.16811	0.0301503	0.0662726
DUSP5-DT	15.7631	-0.649916	0.738176	-0.880434	0.378624	0.468898
DUSP5	620.243	1.08545	0.275959	3.93337	8.37619e-05	0.000294994
LOC105378483	1.83891	1.42364	1.8594	0.765647	0.443886	0.529771
SMC3	976.952	1.34744	0.196504	6.85706	7.02921e-12	5.46694e-11
LOC124902586	1.52341	-3.66673	1.77605	-2.06454	0.0389667	0.0826865
RBM20	14.6804	0.718701	0.583393	1.23193	0.217974	0.312156
LOC124902499	2.13551	-0.210748	0.900407	-0.234058	0.81494	0.855469
LOC124902500	3.6831	1.05027	1.1736	0.894917	0.370831	0.461248
PDCD4-AS1	238.481	-0.434162	0.153339	-2.83138	0.00463474	0.0122993
PDCD4	1954.46	0.453952	0.133919	3.38976	0.000699531	0.00214901
BBIP1	317.908	0.0109839	0.149707	0.0733696	0.941512	0.955716
SHOC2	1519.02	-0.165923	0.173981	-0.953685	0.340243	0.433314
RPL13AP6	98.522	-6.3613	0.266299	-23.8878	4.10043e-126	9.00122e-123
MIR548E	9.70118	-6.36213	0.739386	-8.60462	7.65724e-18	1.01642e-16
ADRA2A	43.2535	0.909813	0.55454	1.64066	0.100868	0.178494
HEAT2	17.0392	1.30398	0.555908	2.34567	0.0189927	0.0442038
LOC105378484	0.935472	1.66937	2.53746	0.657889	0.510609	0.591983
LOC105378485	0.351626	1.56055	2.96584	0.526175	0.598767	NA
LOC107984268	1.19295	0.906995	2.74664	0.33022	0.741234	0.794215
GPAM	156.9	-0.0541336	0.153591	-0.352452	0.724499	0.780362
TECTB	3.85907	1.07888	2.01691	0.534921	0.592705	0.665608
GUCY2GP	2.33659	0.154376	1.10234	0.140043	0.888626	0.914266
ACSL5	890.05	0.484361	0.128489	3.76968	0.000163456	0.000553569
ZDHHC6	1019.37	0.738037	0.121575	6.07064	1.27401e-09	7.92402e-09
VTI1A	938.988	-0.475362	0.0695907	-6.83082	8.44295e-12	6.51776e-11
LOC124902503	1011.72	-3.99694	0.502984	-7.94644	1.91945e-15	2.06919e-14
LOC103344931	330.304	-1.21925	0.121854	-10.0058	1.43732e-23	3.02578e-22
LINC02935	5.40921	-1.71649	0.77428	-2.21688	0.0266311	0.0594523
TCF7L2	967.024	0.765115	0.190942	4.00705	6.14813e-05	0.000220573
LOC124902502	41.3096	-2.78875	0.412159	-6.7662	1.32212e-11	1.00166e-10
SNORA87	22.6216	-6.05359	0.820052	-7.38196	1.55982e-13	1.41272e-12
LOC105378490	24.3168	-1.2614	0.560524	-2.25039	0.0244242	0.0551707
LOC107984270	4.62166	2.89609	1.81385	1.59665	0.110343	0.190306
LOC124902504	1.31419	3.41486	2.95212	1.15675	0.247374	0.341786
HABP2	2.77515	4.04317	2.60185	1.55396	0.120193	0.202007
NRAP	5.21618	4.43193	2.09302	2.11749	0.0342186	0.0739015
CASP7	526.306	1.48314	0.198683	7.46486	8.33874e-14	7.74819e-13
LOC124902505	20.72	-3.55169	0.410752	-8.64681	5.29595e-18	7.1159e-17
PLEKHS1	4.75919	2.18526	0.992179	2.20248	0.0276312	0.0614118
DCLRE1A	162.082	1.188	0.178986	6.63741	3.19235e-11	2.32335e-10
NHLRC2	914.972	-0.18451	0.176497	-1.0454	0.295838	0.390033
LOC124902506	12.2736	-2.05823	0.629108	-3.27166	0.00106918	0.00318245
LOC124902507	2.86375	3.94901	2.59475	1.52192	0.128028	0.211542
LOC105378492	0.739653	1.70602	2.96377	0.575626	0.564868	NA
LOC105378493	0.750176	2.71021	2.95392	0.917494	0.358884	0.44994
ADRB1	39.1954	0.786542	0.385345	2.04114	0.0412372	0.0868329
LOC124902554	1.41339	2.02567	1.98746	1.01923	0.308096	0.402038
CCDC186	806.171	0.182904	0.253802	0.720656	0.471121	0.555864
TDRD1	8.00546	0.823839	0.645281	1.27671	0.201703	0.294081
VWA2	7.24222	0.829445	0.873642	0.94941	0.342412	0.435571
AFAP1L2	97.809	0.861377	0.232863	3.69907	0.000216388	0.00071958
LOC105378494	0.487312	-1.17	2.96831	-0.394163	0.69346	NA
ABLIM1	2492.92	-0.570264	0.145909	-3.90835	9.29304e-05	0.000325164
LOC124902588	0.849444	0.341236	2.5967	0.131411	0.89545	0.919643
LOC101927692	17.316	-1.16502	0.961217	-1.21203	0.225502	0.320089
LOC124902508	64.9391	-3.10104	0.555372	-5.58371	2.35439e-08	1.28286e-07
FHIP2A	1020.64	-0.511336	0.12269	-4.16771	3.0767e-05	0.000115169
TRUB1	199.245	0.640696	0.191358	3.34816	0.00081351	0.00247064
LINC02626	3.13238	-1.72302	0.635951	-2.70936	0.00674137	0.01734
LOC107984272	0.348259	2.25119	2.96204	0.760011	0.447248	NA
LOC105378496	2.13624	3.57692	2.94706	1.21372	0.224854	0.319338
ATRNL1	12.9914	2.58309	1.04527	2.47121	0.0134657	0.0324688
GFRA1	5.86928	5.97842	2.94188	2.03218	0.0421356	0.0884332
LOC107984273	1.60199	4.18206	2.9488	1.41823	0.156125	0.242873
CCDC172	4.15007	5.47294	2.94342	1.85938	0.0629736	0.123616
PNLIPRP3	3.08224	5.03718	2.94525	1.71027	0.0872152	0.160212
PNLIP	0	0	0	0	1	NA
HSPA12A	3.94678	0.43306	1.17703	0.367926	0.712929	0.770776
MIR9851	0.996149	-0.917464	1.24329	-0.737935	0.460554	0.54564
ENO4	14.9236	-0.557375	0.776751	-0.717572	0.473021	0.55772
SHTN1	804.593	2.08978	0.145704	14.3426	1.18546e-46	1.21745e-44
VAX1	2.42127	4.28952	2.9466	1.45575	0.145461	0.230583
MIR3663HG	2.85244	4.83896	2.94611	1.64249	0.100488	0.178128
KCNK18	2.01443	2.69076	2.942	0.914602	0.360401	0.451278
SLC18A2-AS1	99.8337	0.91173	0.41012	2.22308	0.0262104	0.0586549
SLC18A2	43.1275	-0.0700118	0.242873	-0.288265	0.773144	0.820349
PDZD8	1272.47	-1.56303	0.20011	-7.81084	5.68097e-15	5.87379e-14
LOC105378502	1.97049	1.30766	2.27793	0.574056	0.56593	0.641758
EMX2OS	7.38889	1.14455	1.28122	0.893324	0.371684	0.462112
EMX2	1.74129	4.29077	2.94838	1.4553	0.145587	0.23071
LOC124902555	1.66354	3.34307	2.95043	1.13308	0.25718	0.351997
LOC107984274	2.61745	4.79555	2.94626	1.62767	0.103594	0.18199
LOC124902556	0.341535	1.5612	2.96583	0.526397	0.598612	NA
LINC02674	0.482548	2.06703	2.95943	0.698454	0.484893	NA
LOC105378504	2.47314	4.26195	2.9467	1.44635	0.14808	0.233775
RAB11FIP2	588.532	0.11634	0.173707	0.669749	0.503018	0.585598
CASC2	5.10159	2.37423	1.29422	1.83449	0.0665814	0.129365
LINC02944	1.75157	4.20443	2.94873	1.42585	0.153913	0.24056
FAM204A	731.102	0.177746	0.134777	1.31882	0.187229	0.278446
PRLHR	4.39611	2.64352	1.97851	1.33611	0.181513	0.271797
CACUL1	2060.04	-1.14492	0.0971509	-11.785	4.66638e-32	1.8333e-30
LOC107987151	3.11184	3.63881	2.6372	1.3798	0.167648	0.256616
LINC03036	4.04432	1.26973	0.943005	1.34647	0.178149	0.268018
NANOS1	35.3225	-2.78073	0.609311	-4.56372	5.02546e-06	2.08074e-05
EIF3A	4896.46	1.21386	0.0954476	12.7176	4.72215e-37	2.61191e-35
SNORA19	4.38648	-2.54084	0.489752	-5.18803	2.12532e-07	1.04417e-06
LOC124900296	3.01513	-2.61222	1.20875	-2.16109	0.0306885	0.0672955
DENND10	867.093	0.179213	0.139856	1.28141	0.200051	0.292754
SFXN4	188.753	0.378564	0.170379	2.22189	0.0262909	0.058805
PRDX3	1074.75	1.20401	0.194197	6.19997	5.6473e-10	3.63013e-09
GRK5	825.762	0.0703646	0.0943805	0.745542	0.455944	0.541196
GRK5-IT1	52.651	-4.72031	0.450685	-10.4737	1.14152e-25	2.85771e-24
LOC105378511	115.476	-4.0816	0.621275	-6.56971	5.04141e-11	3.60263e-10
MIR4681	3.04468	-4.44738	0.964656	-4.61033	4.02035e-06	1.68565e-05
RGS10	1226.75	1.05168	0.285963	3.6777	0.00023535	0.000778507
TIAL1	1706.25	0.742494	0.154385	4.80937	1.51407e-06	6.6824e-06
LOC105378512	86.6235	-0.989412	0.231856	-4.26735	1.97806e-05	7.60457e-05
BAG3	255.55	0.520798	0.163207	3.19103	0.00141767	0.00413288
LOC124902513	6.77419	-0.0800751	1.17822	-0.0679625	0.945815	0.959169
INPP5F	439.831	0.00207996	0.109115	0.0190621	0.984792	0.988668
LOC105378513	10.512	-1.8525	0.672988	-2.75265	0.00591154	0.0153687
MCMBP	1925.75	0.714116	0.113615	6.28543	3.26946e-10	2.15933e-09
SEC23IP	1057.01	0.50446	0.0801566	6.29343	3.10529e-10	2.05554e-09
LOC105378515	0.467769	0.449687	2.98497	0.15065	0.880251	NA
PLPP4	6.37787	4.13616	2.38397	1.73499	0.082743	0.153807
LINC01561	3.05408	5.02223	2.89431	1.73521	0.0827043	0.153768
LINC02930	39.2397	-0.624529	0.490974	-1.27202	0.203366	0.295977
WDR11-DT	19.7334	-0.500088	0.453207	-1.10344	0.269834	0.364501
WDR11	1520.96	0.578528	0.0863051	6.70329	2.03784e-11	1.51257e-10
LOC105378519	2.86253	-0.249639	0.918261	-0.271861	0.785729	0.830839
LOC105378520	6.1373	5.15943	2.56618	2.01055	0.0443734	0.09239
LOC105378521	1.04572	3.18202	2.95118	1.07822	0.280935	0.375547
LOC124902516	0.334811	0.772814	2.97115	0.260106	0.794782	NA
LOC105378522	0.348259	2.25119	2.96204	0.760011	0.447248	NA
LINC01153	5.71343	5.93256	2.942	2.01651	0.0437468	0.0913018
LOC105378523	3.28927	5.12842	2.94482	1.74151	0.0815948	0.151986
FGFR2	54.737	-0.173371	0.506608	-0.342219	0.732186	0.786584
ATE1	603.704	-0.0783753	0.0874742	-0.895982	0.370262	0.460708
ATE1OSP	11.6524	-2.11166	0.55444	-3.80863	0.000139739	0.000477392
NSMCE4A	570.837	0.858786	0.127361	6.74294	1.55217e-11	1.16813e-10
LOC124902517	18.7471	-0.196734	0.349733	-0.562526	0.573757	0.649083
TACC2	7.78621	3.85378	1.73378	2.22277	0.0262315	0.0586872
LOC124902518	2.24989	4.19066	2.94877	1.42116	0.155272	0.242006
BTBD16	0.767525	3.24677	2.95311	1.09944	0.271576	0.366177
PLEKHA1	949.082	-0.199695	0.219531	-0.909644	0.36301	0.453656
MIR3941	3.28571	-3.71855	0.916862	-4.05573	4.9977e-05	0.000181356
LOC105378525	3.75467	1.05274	1.37248	0.767031	0.443063	0.529039
ARMS2	0.851919	0.880229	2.962	0.297174	0.766333	0.814696
HTRA1	42.5702	2.98104	0.600059	4.96792	6.76741e-07	3.12055e-06
DMBT1	3.48268	2.21161	1.8097	1.22209	0.221674	0.315972
SPADH	2.47815	4.71591	2.94655	1.60049	0.109491	0.189263
C10orf120	0.487562	2.67268	2.95751	0.903693	0.366158	NA
DMBT1L1	2.05419	3.25154	2.94659	1.10349	0.269814	0.364501
LOC124900290	1.59981	1.46861	2.27495	0.645555	0.518568	0.599271
FAM24B-CUZD1	5.7244	-1.77681	0.624774	-2.84393	0.00445609	0.0118686
FAM24B	38.5205	-0.0458894	0.22131	-0.207353	0.835734	0.871981
C10orf88B	32.7536	0.0514754	0.360388	0.142833	0.886422	0.912453
FAM24A	2.35676	3.21169	2.94508	1.09053	0.275481	0.36974
C10orf88	166.091	0.786452	0.179064	4.39201	1.12309e-05	4.46428e-05
LOC124902519	19.081	-0.182419	0.430252	-0.423981	0.67158	0.73494
PSTK	55.9666	0.0463758	0.182109	0.25466	0.798985	0.841947
IKZF5	727.532	-0.14038	0.14878	-0.943542	0.345404	0.437475
ACADSB	407.771	0.597794	0.165701	3.60767	0.00030896	0.00100571
HMX3	0.790175	2.333	2.95342	0.789932	0.429568	0.516614
HMX2	0.940253	0.608245	2.35029	0.258796	0.795793	0.839308
BUB3	1665.48	0.406595	0.112248	3.6223	0.000291997	0.000954472
LOC107984275	314.617	-3.04227	0.326787	-9.30964	1.28266e-20	2.14835e-19
LINC02641	73.5362	-1.03704	0.637953	-1.62557	0.104042	0.182585
LOC105378530	1.14208	1.97474	2.96044	0.667043	0.504745	0.586839
GPR26	3.80591	3.57468	2.68102	1.33333	0.182423	0.272684
LOC105378532	3.67781	3.14833	1.94175	1.62139	0.104934	0.183774
CPXM2	7.20681	1.53953	1.07779	1.42841	0.153173	0.239885
LOC105378533	1.73994	3.58424	2.94945	1.21522	0.22428	0.318768
LOC105378534	1.3459	0.952967	1.88581	0.505336	0.613323	0.683734
LOC107984128	151.007	-2.29857	0.395694	-5.80895	6.2865e-09	3.6298e-08
CHST15	19388.1	-2.80105	0.191536	-14.6241	1.97105e-48	2.28479e-46
LOC107984184	0.277083	1.97427	2.65726	0.742972	0.457499	NA
OAT	577.727	1.06684	0.126329	8.44494	3.04214e-17	3.8215e-16
NKX1-2	2.86076	4.4614	2.94599	1.5144	0.129924	0.213484
LHPP	528.617	0.0518066	0.135605	0.38204	0.702431	0.761513
FAM53B	4232.86	-0.422204	0.165503	-2.55104	0.0107401	0.0264887
FAM53B-AS1	144.476	-4.9807	0.354436	-14.0525	7.43898e-45	6.78648e-43
EEF1AKMT2	226.701	0.179736	0.161756	1.11115	0.266502	0.361402
ABRAXAS2	423.528	0.983369	0.0979937	10.035	1.06936e-23	2.28184e-22
ZRANB1	1022.93	-1.95128	0.0920058	-21.2082	8.02573e-100	7.4181e-97
CTBP2	1917.99	-0.2889	0.122098	-2.36613	0.0179754	0.0420776
LOC124902520	91.3321	-3.05256	0.330813	-9.22744	2.77165e-20	4.52575e-19
MIR4296	18.3236	-3.75513	0.756099	-4.96645	6.81886e-07	3.14131e-06
LOC105378541	1.21972	3.3839	2.95025	1.14699	0.251386	0.3459
LOC105378542	1.21415	3.08733	2.95416	1.04508	0.295987	0.390033
LOC105378543	1.0877	2.03843	2.95974	0.688719	0.491	0.574215
LOC124902521	2.21934	4.56721	2.94713	1.54971	0.12121	0.203114
LOC105378544	1.26102	3.25256	2.95307	1.10142	0.270716	0.365341
LOC124902522	0.941884	1.86703	2.95646	0.631509	0.527708	0.607694
TEX36-AS1	0.278607	1.9734	2.96583	0.665378	0.505809	NA
TEX36	3.03708	4.97047	2.94557	1.68744	0.0915195	0.166172
LOC102724793	0.278607	1.9734	2.96583	0.665378	0.505809	NA
LOC283038	6.88783	0.826515	1.13301	0.729488	0.465703	0.550607
EDRF1-DT	10.2024	1.02057	0.649547	1.5712	0.116135	0.196988
EDRF1	720.378	-0.232978	0.118578	-1.96477	0.0494412	0.101279
EDRF1-AS1	26.2832	-2.6338	0.382943	-6.87778	6.07916e-12	4.7586e-11
MMP21	18.808	-1.78585	0.493662	-3.61755	0.000297406	0.000970618
UROS	543.834	0.087038	0.0818408	1.0635	0.287553	0.38253
MIR4484	2.92868	-4.63926	0.641069	-7.23676	4.5952e-13	3.96359e-12
BCCIP	470.525	1.57762	0.0864385	18.2514	2.01826e-74	8.24271e-72
DHX32	219.15	0.109485	0.123127	0.889206	0.373892	0.464216
FANK1	17.9314	0.925495	0.410958	2.25204	0.0243195	0.054955
FANK1-AS1	2.47815	4.71591	2.94655	1.60049	0.109491	0.189263
ADAM12	107.943	0.0509186	0.494936	0.102879	0.918059	0.937381
LOC112267914	0.348259	2.25119	2.96204	0.760011	0.447248	NA
C10orf90	8.03162	3.99294	1.2997	3.07219	0.00212494	0.00599714
LOC728158	1.94095	2.26851	2.35214	0.964445	0.334823	0.428219
LOC105378548	0.832326	2.03843	2.95974	0.688719	0.491	0.574215
LOC105378550	2.80612	4.03374	2.94528	1.36956	0.170823	0.260105
DOCK1	43.3853	1.39348	0.320997	4.34109	1.41777e-05	5.55699e-05
LOC124900289	12.0424	0.997849	1.12811	0.884532	0.376409	0.466689
LOC107984059	0.278607	1.9734	2.96583	0.665378	0.505809	NA
LOC105378552	1.69402	2.92588	2.94849	0.992332	0.321035	0.415007
INSYN2A	24.8699	0.307013	0.628346	0.488605	0.625121	0.694199
LOC105378551	6.59433	1.85999	1.3736	1.3541	0.175704	0.265214
LOC124902524	1.54641	3.42291	2.95008	1.16027	0.245937	0.340282
NPS	2.49342	4.65185	2.94679	1.57862	0.114424	0.195169
FOXI2	1.58933	1.79633	2.73467	0.656875	0.511261	0.592622
CLRN3	1.51518	2.51089	1.92891	1.30172	0.193013	0.284889
PTPRE	5529.44	-0.295075	0.149328	-1.97602	0.0481522	0.0990772
LOC124902557	14.2092	-4.3527	0.531726	-8.18597	2.70111e-16	3.1456e-15
AS-PTPRE	535.933	-3.39394	0.19581	-17.3328	2.66034e-67	7.91856e-65
MKI67	646.572	2.02786	0.30343	6.68311	2.33924e-11	1.72354e-10
LINC01163	34.3683	-0.323718	0.293195	-1.1041	0.269548	0.364248
LOC124902558	0.217405	-1.19973	2.98305	-0.402183	0.687549	NA
LOC105378554	3.21531	4.68834	2.94495	1.59199	0.111386	0.191662
LOC107984185	0.389477	2.39333	2.96037	0.808457	0.418827	NA
LOC105378555	3.4941	5.20024	2.9445	1.76609	0.0773815	0.145879
LINC02667	0.955332	3.11087	2.954	1.05311	0.292293	0.386982
LOC124902559	47.0565	0.726054	0.330582	2.19629	0.0280711	0.0622675
LOC105378556	2.03017	4.45268	2.94762	1.5106	0.13089	0.214564
LOC105378557	0.482655	2.66033	2.95763	0.89948	0.368397	NA
MGMT	227.108	0.412556	0.210007	1.96448	0.0494741	0.101322
LOC124902531	15.6537	-2.71958	0.925815	-2.9375	0.00330874	0.00901294
LOC105378560	103.454	-4.28571	0.730961	-5.86312	4.54255e-09	2.66002e-08
LOC107984281	126.386	-2.49169	0.49802	-5.0032	5.63875e-07	2.62352e-06
EBF3	4.32968	0.0513811	0.944402	0.0544059	0.956612	0.967297
MIR4297	0.613477	0.332312	2.95243	0.112555	0.910383	NA
EBF3-AS1	2.8005	2.74992	2.36352	1.16349	0.244632	0.338943
C10orf143	101.186	-0.0462718	0.165063	-0.280328	0.779226	0.825678
CTAGE7P	86.0984	-1.80165	0.336838	-5.34872	8.85787e-08	4.55313e-07
LOC102724883	32.3964	-1.56587	0.440482	-3.55491	0.000378109	0.00121437
LOC124902560	1.61455	-2.05889	1.02399	-2.01065	0.044362	0.0923772
LOC105378561	11.5614	-0.653057	0.624976	-1.04493	0.296055	0.390079
GLRX3	448.769	1.31513	0.12953	10.1531	3.20981e-24	7.13986e-23
LOC124902561	353.16	-3.47366	0.433923	-8.00526	1.19218e-15	1.30853e-14
LOC124900609	8.56266	0.132883	0.734842	0.180832	0.8565	0.888579
LOC107984186	3.58988	1.41253	1.68362	0.838984	0.401478	0.490935
TCERG1L	5.14542	0.691444	0.758059	0.912124	0.361704	0.452426
LOC105378563	1.94088	1.00476	1.92651	0.521545	0.601987	0.673985
LOC101927461	1.1884	-0.00890681	1.65193	-0.00539175	0.995698	0.996521
LINC01164	1.07369	2.76836	2.95084	0.938159	0.348163	0.440002
LOC105378565	2.61745	4.79555	2.94626	1.62767	0.103594	0.18199
PPP2R2D	1819.55	-1.00202	0.0580245	-17.2689	8.06439e-67	2.38022e-64
BNIP3	153.889	0.263354	0.210692	1.24995	0.211317	0.304683
LOC124902525	6.92817	-0.09985	0.615405	-0.162251	0.871108	0.900119
JAKMIP3	22.261	-0.582885	0.363053	-1.60551	0.108382	0.188245
JAKMIP3-AS1	18.8184	-0.523118	0.580997	-0.900381	0.367918	0.458283
DPYSL4	60.5182	-1.08799	0.510215	-2.13242	0.0329722	0.07153
STK32C	542.42	-0.017028	0.149379	-0.113992	0.909244	0.930409
LRRC27	220.009	0.585599	0.181629	3.22414	0.0012635	0.00371424
LOC124902526	189.332	-2.67812	0.347948	-7.69688	1.39429e-14	1.38573e-13
PWWP2B	753.648	-0.255808	0.191579	-1.33526	0.181791	0.272076
LINC03068	12.0164	2.24732	0.7093	3.16836	0.00153302	0.0044371
LINC02870	12.449	-0.27839	0.528918	-0.526338	0.598653	0.670809
LOC105378569	0.835821	3.35329	2.95247	1.13576	0.256057	0.35079
LOC107984282	12.7137	-0.0579805	0.565675	-0.102498	0.918361	0.937554
INPP5A	1064.16	-2.06529	0.165493	-12.4796	9.64646e-36	4.88907e-34
NKX6-2	27.7745	-3.95768	0.77035	-5.13751	2.78396e-07	1.34926e-06
CFAP46	11.7399	1.27549	0.684188	1.86424	0.0622874	0.122493
LOC105378571	4.98648	-1.18935	0.72645	-1.63721	0.101587	0.179444
LOC105378572	4.24047	5.49203	2.94335	1.86591	0.0620542	0.122162
LINC01166	0.626866	2.98927	2.95487	1.01164	0.311709	NA
LINC01167	0.139304	0.859669	2.98414	0.288079	0.773286	NA
LOC124902527	2.79677	2.07831	1.95078	1.06537	0.286706	0.381656
LOC107984283	0.659481	0.901159	2.9531	0.305157	0.760246	NA
LOC112268067	358.275	-2.27338	0.523874	-4.33955	1.42773e-05	5.59105e-05
ADGRA1-AS1	3.16111	5.03933	2.94524	1.71101	0.0870793	0.160064
ADGRA1	3.3112	3.11869	2.39106	1.30431	0.192127	0.283836
KNDC1	267.65	1.19152	0.335691	3.54946	0.000386021	0.00123819
LOC105378574	2.38184	-0.892505	1.02752	-0.868604	0.385064	0.475348
LOC105378573	7.90618	-0.200659	0.622842	-0.322167	0.747326	0.799036
UTF1	31.144	2.09031	0.394406	5.29988	1.15877e-07	5.87549e-07
VENTX	440.967	1.32075	0.194959	6.77452	1.24816e-11	9.48694e-11
MIR202HG	1.2082	1.40932	2.57604	0.547088	0.584318	0.658337
ADAM8	9033.3	-1.0904	0.191886	-5.68253	1.32718e-08	7.41585e-08
TUBGCP2	1974.06	0.318098	0.138616	2.29481	0.021744	0.0498346
LOC124902562	23.592	-2.25901	0.442009	-5.11078	3.20832e-07	1.54364e-06
ZNF511	100.562	1.14771	0.197211	5.8197	5.89536e-09	3.41181e-08
CALY	14.4993	1.40674	0.705948	1.9927	0.046294	0.0957701
PRAP1	2.69433	0.128997	1.20841	0.10675	0.914987	0.935088
FUOM	291.068	-0.695764	0.225964	-3.07909	0.00207636	0.0058723
ECHS1	542.246	1.1915	0.167625	7.10811	1.17646e-12	9.77547e-12
MIR3944	3.17879	-1.08026	1.31647	-0.820573	0.41189	0.499648
LOC124902563	7.93147	0.659757	0.884327	0.746056	0.455634	0.540942
PAOX	214.833	-0.353668	0.16451	-2.14983	0.0315686	0.0689457
MTG1	549.225	-0.0761968	0.136981	-0.556259	0.578034	0.652723
SPRN	56.6146	-2.89699	0.469052	-6.17627	6.56321e-10	4.19432e-09
LOC124902564	16.5218	-2.33903	0.625853	-3.73735	0.000185966	0.000624565
SCART1	220.443	-0.868986	0.276749	-3.13998	0.0016896	0.00485828
LOC105378575	15.714	-1.06612	0.565112	-1.88656	0.0592192	0.117691
CYP2E1	17.6615	0.101157	0.368191	0.27474	0.783516	0.829164
SYCE1	17.3586	0.878872	0.863514	1.01779	0.30878	0.402716
SPRNP1	7.96983	-1.98691	0.909355	-2.18497	0.0288911	0.0638926
FRG2B	0.333105	-1.90296	2.97064	-0.640589	0.521789	NA
LINC01001	162.102	-1.0644	0.273534	-3.89128	9.97186e-05	0.000347393
LOC112268070	42.8875	-3.52168	0.514731	-6.8418	7.8206e-12	6.05428e-11
LOC101930129	1.33623	-2.96457	0.915911	-3.23674	0.00120904	0.00356579
SCGB1C1	7.21863	1.86408	0.784	2.37766	0.0174231	0.0409031
CIMAP1A	34.3382	-2.69492	0.618149	-4.35967	1.3026e-05	5.13194e-05
BET1L	1305.58	-0.336319	0.172748	-1.94688	0.0515496	0.104852
RIC8A	1589.2	0.333185	0.176041	1.89266	0.058403	0.116306
SIRT3	426.505	-0.201835	0.10308	-1.95805	0.0502239	0.102595
PSMD13	1423.85	0.922099	0.172724	5.33856	9.36883e-08	4.80294e-07
NLRP6	1306.62	-4.50528	0.294545	-15.2957	8.16336e-53	1.23057e-50
PGGHG	5230.01	-1.04994	0.204721	-5.12865	2.91832e-07	1.41049e-06
IFITM5	29.8013	-3.60133	0.509379	-7.07005	1.54877e-12	1.27425e-11
IFITM2	16303.9	-1.06113	0.314044	-3.37891	0.000727728	0.00222842
IFITM1	7985.51	1.20077	0.309973	3.87378	0.000107161	0.000371809
LOC105376505	512.526	-1.10727	0.34655	-3.19512	0.00139773	0.00407915
IFITM3	11830.8	2.92331	0.454078	6.43791	1.2113e-10	8.33222e-10
B4GALNT4	25.95	-0.663962	0.573716	-1.1573	0.247149	0.341636
PKP3	6.03031	0.537274	1.0657	0.50415	0.614156	0.684533
SIGIRR	2514.27	0.416043	0.170637	2.43818	0.0147614	0.035248
ANO9	716.25	0.0187703	0.219903	0.0853569	0.931978	0.948148
LOC105376506	62.4306	-0.168488	0.370739	-0.454466	0.649494	0.716125
PTDSS2	129.086	-0.710313	0.176984	-4.01342	5.98444e-05	0.000214964
RNH1	99.4934	1.79034	0.649062	2.75835	0.00580944	0.0151312
LRRC56	4.71144	-1.66751	0.995941	-1.67431	0.0940703	0.169464
HRAS	7.60244	0.839501	0.749122	1.12065	0.262438	0.357133
LMNTD2	6.74647	0.577438	0.963991	0.599007	0.549168	0.62696
RASSF7	55.1891	0.217263	0.267092	0.813436	0.415968	0.503632
MIR210HG	2.20569	-0.55838	1.18067	-0.472933	0.636261	0.704143
MIR210	0.405841	-1.65949	2.96732	-0.559257	0.575987	NA
PHRF1	29.3801	0.848634	0.636441	1.33341	0.182399	0.272684
IRF7	183.786	2.233	0.594736	3.7546	0.000173621	0.000585623
CDHR5	7.24023	-1.72613	1.1034	-1.56438	0.117728	0.198863
DRD4	1.54242	-2.44951	1.22108	-2.00602	0.0448544	0.0932422
DEAF1	454.719	-0.302999	0.12853	-2.35742	0.0184023	0.0429578
LOC124902603	17.6317	-3.24731	0.647785	-5.01295	5.36015e-07	2.5002e-06
TMEM80	522.848	0.42875	0.100315	4.27404	1.91959e-05	7.39113e-05
EPS8L2	113.769	0.976392	0.264638	3.68954	0.000224657	0.000745877
LOC105376509	5.53914	-1.66782	1.06343	-1.56834	0.116802	0.197811
TALDO1	6386.91	0.140283	0.226002	0.620717	0.534786	0.614054
GATD1	1051.56	0.394133	0.113853	3.46178	0.000536606	0.00168159
GATD1-DT	79.0246	-0.32552	0.203933	-1.59621	0.110442	0.190429
LOC124900301	365.166	-1.79072	0.211132	-8.48151	2.22298e-17	2.82174e-16
CEND1	43.8271	-1.94966	0.376383	-5.18	2.21891e-07	1.08756e-06
SLC25A22	574.028	0.326852	0.138626	2.3578	0.0183838	0.042926
PANO1	10.119	-0.743659	0.43675	-1.70271	0.0886227	0.162086
PIDD1	546.691	0.251522	0.156705	1.60506	0.10848	0.188351
RPLP2	10907.4	0.712998	0.197623	3.60787	0.000308727	0.00100504
SNORA52	19.5099	-1.29726	0.401729	-3.2292	0.00124139	0.00365384
PNPLA2	4436.17	-0.482674	0.21561	-2.23865	0.0251789	0.0566751
CRACR2B	162.149	1.07873	0.323004	3.33968	0.000838738	0.00254132
CD151	1245.3	1.61367	0.276757	5.83063	5.52196e-09	3.20522e-08
POLR2L	741.434	1.61651	0.257918	6.26754	3.66795e-10	2.40982e-09
TSPAN4	283.562	0.231517	0.200529	1.15453	0.248282	0.342568
CHID1	667.096	-0.490122	0.16258	-3.01465	0.00257276	0.00715067
AP2A2	130.705	0.641064	0.193931	3.30563	0.000947639	0.002846
MUC2	2.16972	4.42711	2.94774	1.50187	0.133132	0.217386
MUC5B	120.055	-2.55285	0.553545	-4.61182	3.99163e-06	1.674e-05
TOLLIP	15.817	-0.66134	0.285958	-2.31272	0.0207381	0.0477817
LOC124902606	0.500437	0.0869171	1.90321	0.0456688	0.963574	NA
BRSK2	1.06543	-2.62482	1.40674	-1.86589	0.0620566	0.122162
MOB2	17.3268	-1.73223	0.770548	-2.24805	0.024573	0.0554749
LOC124902607	0.647587	-2.37337	2.07594	-1.14327	0.252925	NA
DUSP8	1.116	-0.201885	1.75293	-0.11517	0.90831	0.929725
IFITM10	38.3436	-1.35846	0.430007	-3.15916	0.00158223	0.00456989
CTSD	12115.7	1.42438	0.244305	5.83032	5.53224e-09	3.21066e-08
PRADX	191.539	-1.96907	0.1538	-12.8028	1.58063e-37	9.04178e-36
LOC105376517	11.8275	-0.725509	0.313776	-2.31219	0.0207672	0.0478362
LOC124902610	2.6463	3.55999	2.65337	1.34168	0.179698	0.269713
LSP1	1.51679	-0.188101	0.722563	-0.260325	0.794613	0.838366
PRR33	0.328825	-1.26417	2.97601	-0.424786	0.670993	NA
TNNT3	2.8066	-2.3741	0.884179	-2.68509	0.00725112	0.0185479
MRPL23	0	0	0	0	1	NA
IGF2	15.1934	-1.7545	1.09312	-1.60504	0.108485	0.188351
IGF2-AS	0.487562	2.67268	2.95751	0.903693	0.366158	NA
TH	1.41853	3.56534	2.94952	1.20879	0.226745	0.32149
ASCL2	360.518	0.607023	0.250924	2.41915	0.0155569	0.0369593
C11orf21	3900.27	0.656644	0.169804	3.86707	0.000110149	0.000381384
TSPAN32	2142.7	-0.56789	0.145155	-3.9123	9.14213e-05	0.00032029
LOC124902612	247.718	-2.5257	0.154665	-16.3302	6.02357e-60	1.33902e-57
CD81-AS1	16.5034	-2.62387	0.466759	-5.62145	1.89361e-08	1.03983e-07
LOC124902611	1.95608	-0.197965	1.18196	-0.167488	0.866986	0.896756
LOC105376520	7.87939	-0.168484	0.76404	-0.220517	0.825469	0.86363
CD81	1720.36	0.261411	0.162904	1.6047	0.108561	0.188444
TSSC4	672.366	0.262764	0.219497	1.19712	0.23126	0.326286
TRPM5	36.4066	-2.64178	0.529861	-4.9858	6.17065e-07	2.85813e-06
KCNQ1	979.8	-1.05783	0.182006	-5.81207	6.17067e-09	3.56527e-08
LOC124902613	22.8574	-2.39526	0.469228	-5.10467	3.31366e-07	1.59258e-06
KCNQ1OT1	4895.99	-4.04309	0.422483	-9.56983	1.07081e-21	1.94871e-20
LOC124902614	1.21378	-1.89989	1.06999	-1.77562	0.075796	0.143622
KCNQ1-AS1	0.566375	0.895392	2.9604	0.302456	0.762304	NA
KCNQ1DN	1.75157	4.20443	2.94873	1.42585	0.153913	0.24056
CDKN1C	36.413	-0.51873	0.416365	-1.24585	0.212818	0.306457
SLC22A18AS	7.3067	-0.564381	0.648838	-0.869833	0.384392	0.474754
SLC22A18	108.649	-0.765656	0.311615	-2.45706	0.014008	0.0336365
NAP1L4	163.72	-0.235677	0.421307	-0.559394	0.575893	0.65087
CARS1	89.682	0.0628167	0.481435	0.130478	0.896188	0.920213
CARS1-AS1	11.174	-3.02164	1.04857	-2.88167	0.00395569	0.0106285
LOC124902615	0.653267	2.51656	2.95533	0.851531	0.394474	NA
OSBPL5	1704.77	0.142621	0.186378	0.765223	0.444139	0.529928
MRGPRG	1.61226	3.77399	2.95035	1.27917	0.200838	0.29316
MRGPRG-AS1	1.29907	3.27063	2.95296	1.10758	0.268045	0.362656
MRGPRE	22.1334	-2.51176	0.992357	-2.53111	0.0113703	0.0278981
ZNF195	352.083	0.506649	0.170993	2.96298	0.00304673	0.00835105
TSSC2	2.54342	3.36278	2.29295	1.46657	0.142493	0.227323
OR7E12P	3.00716	4.5441	2.50817	1.81171	0.0700303	0.134814
LOC105376526	9.78592	0.394645	0.930736	0.424014	0.671555	0.734936
LOC101927708	5.06891	-2.17444	0.702908	-3.09349	0.0019782	0.00561958
LOC107984301	29.5065	-2.87913	0.439553	-6.55014	5.74841e-11	4.07964e-10
LOC124902617	2.09983	4.50134	2.94741	1.52722	0.126707	0.21
XNDC1CP	3.25712	4.18612	2.94458	1.42164	0.155132	0.241942
TRPC2	24.8145	1.97123	0.466464	4.2259	2.37985e-05	9.03941e-05
ART5	1.94988	1.0469	1.6883	0.620091	0.535198	0.614406
ART1	5.77984	-4.04868	0.684718	-5.91291	3.36117e-09	1.9972e-08
CHRNA10	101.337	-1.76615	0.323967	-5.45164	4.99062e-08	2.63389e-07
NUP98	3414.85	-1.06995	0.135946	-7.87039	3.53526e-15	3.72992e-14
LOC124902832	7.34274	-3.52165	0.458301	-7.68414	1.54034e-14	1.52227e-13
PGAP2	396.998	-1.43751	0.104576	-13.7461	5.37827e-43	4.4343e-41
LOC124902618	5.27776	-2.64035	0.595821	-4.43145	9.36035e-06	3.75515e-05
RHOG	5387.22	0.154473	0.254482	0.60701	0.543844	0.622078
LOC124902619	210.853	-6.06219	0.250699	-24.1811	3.51329e-129	9.49211e-126
STIM1-AS1	7.77056	-1.71319	0.48605	-3.52472	0.000423931	0.00135189
STIM1	2675.34	0.0965214	0.142631	0.676722	0.498582	0.58134
PPIAP40	79.7944	-4.12073	0.279443	-14.7462	3.25354e-49	3.8737e-47
RRM1	445.547	1.05863	0.0999499	10.5916	3.2609e-26	8.54085e-25
LINC02749	1.88283	2.01398	2.68471	0.750167	0.453154	0.538726
SSU72L2	2.14968	4.52058	2.94733	1.53379	0.125082	0.20784
SSU72L3	0.348259	2.25119	2.96204	0.760011	0.447248	NA
OR52B4	3.53388	-1.12209	1.01789	-1.10237	0.270302	0.364951
TRIM21	1506.6	0.434311	0.243316	1.78497	0.0742669	0.141304
OR52K2	96.0416	-4.12683	0.436695	-9.45014	3.38387e-21	5.9545e-20
OR52K1	170.533	-2.6576	0.284966	-9.326	1.09946e-20	1.84944e-19
OR52M1	1.06477	-0.65875	1.40919	-0.467468	0.640165	0.707684
C11orf40	1.69345	2.61934	2.95115	0.887566	0.374774	0.465098
OR52I2	12.4871	-2.28689	0.727993	-3.14137	0.00168162	0.0048377
OR52I1	6.51802	-2.77492	0.592977	-4.67965	2.87365e-06	1.22286e-05
TRIM68	279.007	0.312624	0.116449	2.68465	0.00726068	0.018571
OR51D1	4.64785	5.18645	2.51206	2.06462	0.0389593	0.0826759
OR51E1	1.35228	0.0147578	2.98345	0.00494656	0.996053	0.996763
LOC105376528	1.75157	4.20443	2.94873	1.42585	0.153913	0.24056
OR51E2	0.90302	2.03546	1.96014	1.03843	0.29907	0.393359
OR51C1P	3.32759	4.708	2.94486	1.59872	0.109883	0.189773
MMP26	3.10502	5.04825	2.94519	1.71406	0.0865171	0.15923
OR51F1	0.487562	2.67268	2.95751	0.903693	0.366158	NA
OR52R1	1.94073	4.3694	2.948	1.48216	0.138299	0.22252
OR51S1	1.59627	3.05206	2.95185	1.03395	0.30116	0.395308
OR51H1	0.208955	1.61773	2.97184	0.544351	0.5862	NA
OR51G2	0.79547	0.351322	2.96882	0.118337	0.905801	0.927832
OR51A4	3.52696	4.78669	2.93412	1.63139	0.102809	0.181082
OR51L1	3.33913	5.14473	2.94475	1.74709	0.0806224	0.150558
OR52A5	2.73874	3.75405	2.29181	1.63803	0.101415	0.179188
OR52A1	3.84947	4.46751	2.94334	1.51784	0.129055	0.21264
OR52Z1P	0.746377	2.45062	2.95974	0.827985	0.407679	0.495618
OR51V1	0	0	0	0	1	NA
HBB	151547	1.54828	0.683157	2.26635	0.0234297	0.0532175
HBD	161.045	3.18136	0.591432	5.37909	7.48651e-08	3.8783e-07
HBBP1	3.17363	4.53831	1.27176	3.56851	0.000359013	0.00115748
BGLT3	1.56165	2.96293	2.95234	1.00359	0.315578	0.409777
HBG1	45.193	4.90503	0.922844	5.31512	1.06589e-07	5.43103e-07
HBG2	74.8979	4.80383	0.832727	5.76879	7.98405e-09	4.55899e-08
HBE1	11.1028	-0.660464	0.826799	-0.79882	0.424395	0.511566
OR51B4	0.339051	-0.113881	2.97768	-0.0382451	0.969492	NA
OR51B2	0.729813	0.604878	2.947	0.205252	0.837375	NA
OR51B5	2.93574	0.204737	1.31641	0.155526	0.876406	0.904715
OR51B6	0.289333	-1.65683	2.97585	-0.55676	0.577692	NA
OR51M1	4.64686	1.90509	1.85788	1.02541	0.30517	0.399178
OR51Q1	0.699153	-0.947764	2.20894	-0.429059	0.667881	NA
OR51I1	1.64731	-0.991141	1.50188	-0.659932	0.509297	0.591008
OR51I2	2.52528	0.506835	1.1965	0.423598	0.671859	0.735192
OR52D1	1.66814	-2.85936	1.60716	-1.77914	0.0752166	0.142732
UBQLN3	7.21696	-1.55202	1.08992	-1.42397	0.154455	0.241183
UBQLNL	24.7045	0.493683	0.335277	1.47246	0.140897	0.225423
OLFM5P	14.9981	-0.590542	0.421217	-1.40199	0.160918	0.248677
OR52H1	7.66116	-3.69403	0.539057	-6.85276	7.24376e-12	5.62633e-11
OR52B6	7.14634	-3.67599	0.592188	-6.20747	5.38441e-10	3.47322e-09
TRIM5	1067.38	0.712161	0.209919	3.39255	0.000692454	0.00212876
TRIM6	25.4747	0.412104	0.282182	1.46042	0.144175	0.229216
TRIM34	8.65565	-0.0386768	0.513955	-0.0752532	0.940013	0.954581
LOC107984302	33.6453	-1.35434	0.396813	-3.41305	0.000642402	0.00198531
TRIM22	6837.7	1.20824	0.255639	4.72637	2.28573e-06	9.85657e-06
LOC124902620	157.18	-3.92293	0.349197	-11.2341	2.77179e-29	8.97268e-28
OR52N4	17.8574	-0.0873295	0.372929	-0.234172	0.814851	0.855427
OR52P1	6.37411	-2.36446	0.547926	-4.31529	1.59395e-05	6.2005e-05
OR56B1	10.9992	-1.07335	0.612075	-1.75363	0.079494	0.148926
OR56B2P	6.2979	1.56611	0.922003	1.6986	0.0893946	0.163192
OR52N5	0.355489	-1.99386	2.54563	-0.783247	0.433482	NA
OR52N1	2.00861	-0.506074	0.987357	-0.512554	0.608264	0.679475
OR52N2	0.776319	0.183633	1.36675	0.134357	0.89312	0.917931
OR52E4	1.9216	3.93352	2.94812	1.33425	0.182123	0.272397
LOC112268071	2.73668	3.38074	2.31249	1.46195	0.143755	0.22883
OR52E5	0.624453	2.42853	2.95604	0.821548	0.411334	NA
OR56A3	1.46281	1.02557	2.74802	0.373203	0.708997	0.767372
OR56A5	2.0074	4.43647	2.94769	1.50506	0.132308	0.216363
LOC124902621	0.762674	1.70602	2.96377	0.575626	0.564868	0.64079
OR52L1	0.830847	0.149239	2.61126	0.0571523	0.954424	0.965585
OR56A4	2.09966	0.757269	2.17054	0.348885	0.727176	0.782611
OR56A1	8.03205	1.20253	1.38012	0.871322	0.383578	0.473914
LOC107984303	0.640617	-2.27154	1.79424	-1.26602	0.205505	NA
LOC124902622	1.63165	-0.0735819	0.779828	-0.0943566	0.924826	0.94251
OR56B4	4.15502	-2.09174	0.534659	-3.91228	9.1428e-05	0.00032029
OR52B2	4.71558	-3.37707	1.08565	-3.11065	0.00186678	0.00532674
OR52W1	16.4769	-2.97074	0.771239	-3.8519	0.000117204	0.000404773
C11orf42	58.1454	-3.09982	0.455919	-6.79907	1.053e-11	8.05412e-11
FHIP1B	1523.75	-0.490923	0.129576	-3.78868	0.000151451	0.000515177
CNGA4	16.2884	0.967865	0.496982	1.94749	0.0514766	0.104721
CCKBR	0.974013	3.0516	2.95185	1.03379	0.301234	0.395389
CAVIN3	11.0328	1.25813	0.599207	2.09966	0.035759	0.0767421
LOC101927825	4.80219	2.88843	1.41583	2.0401	0.0413403	0.0869926
LOC124902623	3.52944	1.85506	1.67053	1.11046	0.2668	0.361641
LOC124902624	15.6724	0.410195	0.344979	1.18904	0.234422	0.329022
SMPD1	754.167	0.38018	0.151605	2.50771	0.0121517	0.0296247
APBB1	617.835	-0.362076	0.156006	-2.32091	0.0202917	0.0468917
HPX	8.46597	0.548296	0.595154	0.921267	0.356911	0.448636
TRIM3	264.036	0.401985	0.114322	3.51625	0.000437696	0.00139275
ARFIP2	479.676	0.622425	0.100099	6.21807	5.03311e-10	3.25858e-09
TIMM10B	756.594	-0.023863	0.123435	-0.193325	0.846705	0.880889
DNHD1	1442.78	-0.935347	0.164497	-5.6861	1.29976e-08	7.26818e-08
RRP8	659.367	-0.657516	0.0673129	-9.76806	1.5438e-22	2.99079e-21
ILK	183.141	0.960132	0.176161	5.45032	5.0279e-08	2.65277e-07
TAF10	1910.26	0.8563	0.156055	5.48716	4.08452e-08	2.17431e-07
TPP1	7817.66	1.89513	0.216312	8.7611	1.93346e-18	2.69373e-17
DCHS1	319.238	0.049741	0.250527	0.198546	0.842618	0.877625
MRPL17	263.099	0.918498	0.144952	6.33656	2.34959e-10	1.5758e-09
LOC124902625	46.2727	-3.12195	0.355734	-8.77609	1.69258e-18	2.37074e-17
GVINP1	3101.93	-0.682625	0.241639	-2.82498	0.00472832	0.0125215
OR2AG2	3.57615	1.94762	1.64812	1.18172	0.237315	0.33216
OR2AG1	1.44599	0.240411	1.70275	0.14119	0.88772	0.913575
OR6A2	1.16635	0.00850911	2.73759	0.00310825	0.99752	0.997946
OR10A5	0.157224	-0.974984	2.98391	-0.326747	0.743859	NA
OR10A2	2.02539	0.040683	1.48783	0.0273439	0.978185	0.983985
OR10A4	1.71755	3.59912	2.94939	1.22029	0.222354	0.316529
OR2D2	0.788996	0.503125	2.58153	0.194894	0.845476	0.879923
LOC107984019	2.66907	2.11649	2.10929	1.00342	0.315661	0.409854
OR2D3	0.139304	0.859669	2.98414	0.288079	0.773286	NA
ZNF215	26.8812	2.24119	0.674604	3.32223	0.000893009	0.00269252
LOC102724711	1.77022	-1.5374	1.33555	-1.15114	0.249676	0.344086
ZNF214	8.54193	2.97448	1.17126	2.53955	0.0110994	0.0272944
NLRP14	3.84816	2.41498	1.52816	1.58032	0.114035	0.194784
SYT9	120.043	0.108015	0.328033	0.329283	0.741942	0.794755
SYT9-AS1	11.4683	-1.15628	0.36364	-3.17974	0.00147405	0.0042809
OLFML1	41.3762	-2.81348	0.589938	-4.76911	1.85045e-06	8.08174e-06
LOC124902806	97.8186	-1.46713	0.199845	-7.34135	2.11452e-13	1.89026e-12
PPFIBP2	507.371	-0.198123	0.157116	-1.261	0.20731	0.300385
LOC105376535	77.1314	-4.2403	0.641509	-6.60989	3.84618e-11	2.77562e-10
CYB5R2	28.5115	0.663257	0.404201	1.64091	0.100816	0.178494
LOC105376533	1.73198	0.752885	2.06685	0.364267	0.715659	0.773061
OVCH2	2.40185	0.353423	1.76171	0.200614	0.841	0.876267
LOC124902626	0.514743	1.81859	2.95817	0.614767	0.538709	NA
EIF3F	3022.43	0.911649	0.115044	7.92435	2.29348e-15	2.45591e-14
CASC23	1.76626	3.04361	2.94806	1.03241	0.30188	0.396001
TUB	111.613	-2.29953	0.340198	-6.75937	1.38589e-11	1.04816e-10
LOC124902627	1.8466	-1.07635	1.65238	-0.651398	0.514789	0.595748
TUB-AS1	2.18845	-1.94551	1.35485	-1.43595	0.151016	0.237279
RIC3	482.358	-0.629377	0.285614	-2.20359	0.0275529	0.0612689
RIC3-DT	3.03408	3.73128	2.06433	1.8075	0.0706843	0.135767
LMO1	2.31469	3.24834	2.3335	1.39205	0.163907	0.252231
STK33	33.1948	0.560838	0.537988	1.04247	0.297193	0.391328
TRIM66	1118.97	-1.01163	0.183328	-5.51816	3.42564e-08	1.83974e-07
RPL27A	7866.5	2.28642	0.179605	12.7303	4.01352e-37	2.23402e-35
SNORA3A	25.1052	-0.910778	0.335668	-2.71333	0.006661	0.0171496
SNORA3B	22.2987	-1.46927	0.393184	-3.73686	0.000186329	0.000625545
DENND2B	53.7106	-0.843018	0.373745	-2.2556	0.0240959	0.054517
LOC107984308	1.89285	1.64658	2.08742	0.788809	0.430223	0.517119
DENND2B-AS1	0.513592	2.06703	2.95943	0.698454	0.484893	NA
AKIP1	133.474	1.35658	0.157392	8.61908	6.74929e-18	9.00324e-17
C11orf16	10.5086	-1.16317	0.829084	-1.40296	0.160628	0.248295
ASCL3	0.981208	-0.960353	1.37487	-0.698504	0.484862	0.568728
TMEM9B	850.78	1.32918	0.16002	8.30635	9.86906e-17	1.19528e-15
TMEM9B-AS1	101.059	-1.16673	0.226126	-5.15965	2.47412e-07	1.20642e-06
NRIP3	23.903	-0.788499	0.361798	-2.17939	0.029303	0.0647016
NRIP3-DT	10.8799	6.44949	2.50366	2.57603	0.00999423	0.0248006
SCUBE2	16.4834	2.57006	0.551491	4.66021	3.15893e-06	1.33821e-05
KRT8P41	5.84113	1.68491	1.5136	1.11319	0.265628	0.360494
LOC105376542	4.34697	-0.934883	0.926798	-1.00872	0.313107	0.407095
DENND5A	4519.55	-0.504606	0.207424	-2.43273	0.0149856	0.0357324
TRL-CAA5-1	1.80402	-4.33896	0.9489	-4.57262	4.81667e-06	1.99853e-05
TMEM41B	453.04	0.183442	0.17659	1.0388	0.298897	0.393175
IPO7	1402.76	1.12349	0.14024	8.01117	1.1362e-15	1.25021e-14
SNORA23	7.45074	-3.96722	0.936248	-4.23736	2.26166e-05	8.62314e-05
ZNF143-AS1	48.808	-0.71069	0.287808	-2.46932	0.0135371	0.0326173
ZNF143	599.859	-0.190237	0.0847384	-2.24499	0.0247685	0.0558552
WEE1	198.762	0.954347	0.188377	5.06615	4.0595e-07	1.92808e-06
LOC124902827	1.41329	-2.22993	1.1121	-2.00514	0.0449478	0.0934144
LOC124902628	6.98081	1.12129	0.885545	1.26621	0.205437	0.298302
SWAP70	985.901	0.823291	0.175191	4.69938	2.60953e-06	1.11638e-05
LINC02709	24.6456	-1.41209	0.683585	-2.06571	0.0388557	0.0824609
SBF2-AS1	53.7175	-1.65249	0.255736	-6.46171	1.03523e-10	7.16602e-10
SBF2	1414.86	-0.794929	0.160055	-4.96661	6.81323e-07	3.13961e-06
LOC105369149	9.94618	-3.195	0.517595	-6.17279	6.70943e-10	4.28464e-09
LOC124902802	14.3764	-2.51354	0.43663	-5.75668	8.5783e-09	4.88151e-08
LOC101928008	14.9018	-5.39892	0.668242	-8.07929	6.51445e-16	7.34533e-15
ADM	500.716	-0.623133	0.375144	-1.66105	0.0967029	0.172991
CAND1.11	2.34362	1.28715	2.15174	0.59819	0.549713	0.627352
AMPD3	1582.38	-1.05364	0.135876	-7.75447	8.87124e-15	8.97679e-14
MIR4485	7.88545	-2.08233	0.444525	-4.6844	2.80783e-06	1.19626e-05
RNF141	1236.72	0.050314	0.161351	0.311829	0.755171	0.805799
IRAG1-AS1	76.0223	-4.28363	0.32527	-13.1695	1.31488e-39	8.58409e-38
LYVE1	80.0311	-2.95413	0.335582	-8.803	1.33208e-18	1.8858e-17
IRAG1	1082.78	-1.56249	0.247573	-6.31123	2.76833e-10	1.84431e-09
CTR9	1255.52	1.08626	0.104091	10.4356	1.70513e-25	4.21459e-24
EIF4G2	11263.9	0.879169	0.111516	7.8838	3.17562e-15	3.36361e-14
SNORD97	34.8692	-1.13743	0.49003	-2.32115	0.020279	0.0468681
LOC101928053	22.1366	-0.290185	0.276313	-1.0502	0.293625	0.38829
ZBED5	957.958	1.06294	0.237359	4.47817	7.5284e-06	3.05723e-05
ZBED5-AS1	106.512	0.396929	0.174744	2.27149	0.0231174	0.0525896
LOC124902629	6.55165	0.290533	0.988428	0.293935	0.768808	0.816634
LOC107984309	2.36489	0.95195	2.16207	0.440296	0.659723	0.724832
LOC105379882	2.98207	2.78136	1.91095	1.45549	0.145534	0.230646
LINC02752	6.48298	3.81217	1.8324	2.08043	0.0374864	0.0799365
LOC105376548	14.2667	-1.00577	0.40998	-2.45323	0.014158	0.0339476
LOC124902630	3.34784	4.71848	2.94481	1.6023	0.109088	0.189043
GALNT18	7.44131	0.974624	0.875106	1.11372	0.265399	0.360242
LOC107983976	6.05958	2.60191	1.6227	1.60344	0.108837	0.188803
LOC124902632	0.35225	0.772814	2.97115	0.260106	0.794782	NA
LOC105376553	2.26094	4.44868	2.94764	1.50923	0.131239	0.215002
LOC107984311	2.83839	-0.426929	0.939593	-0.454376	0.649558	0.716174
USP47	1374.8	0.152844	0.183956	0.830874	0.406045	0.495449
DKK3	16.9725	-0.666347	0.396722	-1.67963	0.0930288	0.168096
LINC02547	1.9608	3.75079	2.94886	1.27195	0.203393	0.296004
LINC02989	1.14449	2.78991	2.95647	0.943665	0.345341	0.437411
MICAL2	5169.11	-1.70333	0.155637	-10.9443	7.07817e-28	2.0563e-26
MIR6124	20.9001	-6.42013	0.550913	-11.6536	2.1995e-31	8.28007e-30
LOC124902634	50.5358	-5.15725	0.46248	-11.1513	7.05819e-29	2.21938e-27
PARVA	12.9836	0.0291141	0.550578	0.0528793	0.957828	0.968313
LOC105376556	4.10569	5.44989	2.94351	1.85149	0.0640984	0.125352
TEAD1	6.12543	0.402118	1.01987	0.394285	0.693371	0.75377
LOC107984313	4.87575	4.07361	2.13226	1.91047	0.0560732	0.112419
LINC00958	5.27278	0.865058	1.74647	0.495319	0.620375	0.689932
RASSF10-DT	10.1758	5.47884	2.11364	2.59214	0.00953816	0.0237636
RASSF10	3.81783	4.91144	2.94399	1.66829	0.0952574	0.171033
LOC105376558	1.14449	2.78991	2.95647	0.943665	0.345341	0.437411
BMAL1	1356.69	-1.09185	0.10079	-10.833	2.40238e-27	6.75571e-26
LOC124902636	55.615	-2.76289	0.162226	-17.0311	4.82942e-65	1.31491e-62
BTBD10	559.176	-0.253704	0.1379	-1.83977	0.0658014	0.128126
PTH	3.38445	3.03827	2.13591	1.42247	0.154889	0.241764
FAR1	2768.11	0.343912	0.199394	1.72479	0.0845655	0.15645
SPON1	137.753	-1.4149	0.399692	-3.53998	0.000400153	0.00128106
LOC124902637	7.95923	3.06675	1.47911	2.07338	0.0381367	0.0811262
RRAS2	280.291	-0.332483	0.149567	-2.22297	0.0262177	0.0586675
COPB1	1736.92	0.739674	0.14631	5.05553	4.29195e-07	2.03217e-06
PSMA1	1236.04	1.34281	0.149377	8.98938	2.48625e-19	3.7559e-18
PDE3B	2223.61	-1.49595	0.1658	-9.02266	1.83582e-19	2.7998e-18
LOC107984315	423.602	-5.1205	0.520685	-9.83416	8.02323e-23	1.59029e-21
LOC124902639	83.0755	-4.41639	0.612016	-7.21614	5.34857e-13	4.57855e-12
CYP2R1	424.471	-0.500098	0.127387	-3.92582	8.64347e-05	0.000303828
CALCA	3.57315	-0.893307	1.2076	-0.739737	0.459459	0.544565
CALCB	1.02519	-1.65364	1.98094	-0.834775	0.403844	0.493124
INSC	25.7788	-0.743377	0.605715	-1.22727	0.21972	0.313811
LINC02751	49.3196	-3.93354	0.859498	-4.57655	4.72712e-06	1.96416e-05
LOC105376568	39.1624	-2.44373	0.583816	-4.18579	2.84179e-05	0.000106797
LOC105376567	1.14338	-0.0782948	2.07604	-0.0377135	0.969916	0.97729
LOC107984370	0.348259	2.25119	2.96204	0.760011	0.447248	NA
LOC124902800	0.401918	1.83899	2.96204	0.620853	0.534696	NA
LINC02682	1.86797	4.35063	2.94809	1.47574	0.140013	0.224537
SOX6	215.587	-3.70663	0.655058	-5.65848	1.52716e-08	8.47636e-08
LOC124900593	0.75714	0.815289	2.97036	0.274475	0.78372	0.829164
LOC105376571	0.680008	1.52925	2.95622	0.5173	0.604947	NA
C11orf58	2125.49	0.779546	0.16169	4.82123	1.42678e-06	6.32498e-06
PLEKHA7	88.0148	-0.436796	0.268781	-1.6251	0.104141	0.182689
OR7E14P	4.57691	-0.733242	0.928987	-0.789293	0.429941	0.516903
RPS13	4262.06	1.50642	0.21901	6.87834	6.05531e-12	4.74205e-11
SNORD14A	21.6906	0.614866	0.348225	1.76571	0.0774441	0.145966
SNORD14B	34.2432	1.20838	0.208804	5.78714	7.1595e-09	4.11089e-08
PIK3C2A	966.129	-0.0744611	0.185467	-0.401479	0.688068	0.749039
NUCB2	455.95	1.52327	0.214523	7.10074	1.24092e-12	1.02965e-11
LOC124902640	108.115	-0.272095	0.243266	-1.11851	0.263349	0.35804
LOC105376576	0.927841	-3.36574	1.26426	-2.66223	0.00776244	0.0197222
NCR3LG1	167.947	-0.0336195	0.219759	-0.152983	0.878412	0.9062
KCNJ11	8.29136	2.05475	0.958491	2.14373	0.0320542	0.0698324
ABCC8	5.25124	5.40076	2.22327	2.4292	0.0151324	0.0360335
USH1C	3.32719	3.84965	2.94312	1.30801	0.190868	0.282434
OTOG	4.37	4.35461	2.10159	2.07206	0.03826	0.0813319
LINC02729	2.55856	4.5594	2.94716	1.54705	0.121852	0.203936
MYOD1	1.36382	3.40286	2.95218	1.15266	0.249051	0.34344
KCNC1	14.1975	-0.0505271	0.710455	-0.0711193	0.943303	0.957146
SERGEF	267.54	-0.255524	0.132646	-1.92636	0.05406	0.109092
LOC124902642	202.245	-3.20765	0.452371	-7.09076	1.33374e-12	1.10483e-11
TPH1	42.211	0.669103	0.437854	1.52814	0.126477	0.20975
SAAL1	172.85	1.04926	0.134602	7.79531	6.42517e-15	6.6063e-14
MRGPRX3	3.06817	4.80528	2.93778	1.63569	0.101905	0.179824
MRGPRX4	2.08003	4.47217	2.94753	1.51726	0.129202	0.21264
SLC25A51P4	1.35417	3.49045	2.94981	1.18328	0.236699	0.331472
SAA2	1.20715	2.30382	1.75419	1.31333	0.189073	0.280521
HPS5	13.6424	0.0636399	0.461799	0.137809	0.890392	0.915586
GTF2H1	15.2523	0.806536	0.568164	1.41955	0.155739	0.242498
LOC105376577	1.6251	-0.99824	0.858995	-1.1621	0.245194	0.339508
LDHA	0.567596	2.22126	1.55976	1.4241	0.154417	NA
LDHC	4.09217	3.8357	2.06593	1.85665	0.0633615	0.124216
LDHAL6A	74.7602	-2.12428	0.244561	-8.68608	3.7517e-18	5.09358e-17
TSG101	891.383	0.402829	0.175233	2.29881	0.0215155	0.0493818
UEVLD	330.747	0.857595	0.128962	6.65001	2.93083e-11	2.13967e-10
LOC112268073	13.3793	-1.82898	0.678738	-2.69467	0.00704581	0.0180556
MISFA	6.57973	-1.13401	0.636259	-1.78232	0.0746977	0.141947
SPTY2D1	696.124	0.204122	0.0922594	2.21248	0.0269333	0.0600241
LOC105376578	3.91267	1.41663	1.475	0.960429	0.336839	0.430305
TMEM86A	93.3164	-0.711702	0.173449	-4.10324	4.07406e-05	0.000149695
IGSF22	15.5371	-0.0160132	0.503165	-0.031825	0.974612	0.981162
IGSF22-AS1	5.07094	-0.0657823	0.653192	-0.100709	0.919781	0.938594
PTPN5	3.97289	3.73864	2.36489	1.58089	0.113903	0.194762
MRGPRX1	1.68192	4.01131	2.94939	1.36005	0.173815	0.263142
MRGPRX2	5.90628	2.9917	1.13453	2.63696	0.00836538	0.0211045
ZDHHC13	278.084	0.098407	0.119939	0.820478	0.411944	0.499696
CSRP3	4.64133	-1.83151	0.979378	-1.87008	0.0614727	0.12125
CSRP3-AS1	15.7986	1.71428	0.783908	2.18684	0.0287543	0.0636222
E2F8	30.9986	1.96343	0.482125	4.07245	4.65202e-05	0.000169595
NAV2	39.1981	-0.592023	0.499238	-1.18585	0.23568	0.330372
NAV2-AS5	3.99865	1.92633	2.77641	0.693821	0.487794	0.571512
NAV2-AS4	0.80771	1.55724	2.95202	0.527517	0.597835	0.670063
LEISA1	2.57685	-0.409817	1.48004	-0.276895	0.781861	0.827921
MIR4694	0.286515	-0.39288	2.98229	-0.131738	0.895192	NA
NAV2-AS3	2.95697	1.69525	2.12733	0.796892	0.425514	0.512651
LOC124902644	7.50626	-0.927034	1.00327	-0.924015	0.355478	0.447139
NAV2-AS2	0.380346	0.474296	2.97056	0.159666	0.873145	NA
LOC107984418	0.814254	2.03843	2.95974	0.688719	0.491	0.574215
DBX1	1.37963	-0.668023	2.67375	-0.249845	0.802707	0.845027
LOC105376583	1.41819	3.67713	2.95078	1.24616	0.212707	0.306335
HTATIP2	695.715	0.770677	0.179609	4.29086	1.7798e-05	6.88306e-05
PRMT3	249.616	0.0585578	0.137204	0.426794	0.669529	0.733198
LOC124902808	45.1117	-2.5989	0.898544	-2.89235	0.00382377	0.0103032
LOC105376584	0.417911	2.47922	2.95943	0.837735	0.402179	NA
SLC6A5	3.92091	3.04577	2.70628	1.12544	0.260401	0.355076
NELL1	4.47644	5.57192	2.84676	1.95729	0.0503139	0.102749
LOC105376585	0.487562	2.67268	2.95751	0.903693	0.366158	NA
LOC102723370	5.77664	0.153164	1.22344	0.125192	0.900372	0.923483
LOC105376587	0.355493	-0.62945	2.6162	-0.240597	0.809867	NA
LOC124902645	0.3284	-1.21763	2.97701	-0.409011	0.682532	NA
ANO5	58.0431	2.0372	0.307799	6.6186	3.62607e-11	2.62432e-10
SLC17A6-DT	0.351496	1.54014	2.96614	0.519241	0.603593	NA
SLC17A6	3.85542	4.91872	2.92368	1.68237	0.0924966	0.167367
LINC01495	0.348259	2.25119	2.96204	0.760011	0.447248	NA
FANCF	371.409	0.0190521	0.145735	0.130731	0.895988	0.920035
GAS2	57.7611	0.0989499	0.408174	0.242421	0.808454	0.850083
SVIP	338.814	1.07341	0.259735	4.13272	3.58494e-05	0.000132848
LINC02718	15.6799	-0.504644	0.498628	-1.01206	0.311507	0.405315
CCDC179	5.18998	-0.811695	1.16827	-0.694783	0.487191	0.570977
LOC124902646	12.2929	-0.29492	0.711276	-0.414635	0.678409	0.74089
LINC02726	6.32743	1.93652	1.04471	1.85364	0.0637903	0.124875
LOC124902647	0.952919	2.51524	2.95534	0.851082	0.394724	0.484538
LINC02686	0.348259	2.25119	2.96204	0.760011	0.447248	NA
LUZP2	2.73272	4.44594	2.94604	1.50912	0.131267	0.215032
LINC02699	1.70823	2.52622	2.94784	0.856972	0.39146	0.481569
ANO3	3.83263	4.13206	2.08572	1.98111	0.0475784	0.0981093
ANO3-AS1	1.20577	3.60961	2.9511	1.22314	0.221278	0.315522
LOC105376598	1.68192	4.01131	2.94939	1.36005	0.173815	0.263142
MUC15	3.57279	5.25319	2.94428	1.7842	0.0743908	0.141456
LOC124902648	2.67288	4.404	2.94618	1.49482	0.134962	0.219072
LOC107987160	1.81639	3.16641	2.9487	1.07383	0.282898	0.377516
SLC5A12	1.31942	3.46019	2.94993	1.17297	0.240807	0.335204
LOC124902649	0.404076	1.12848	2.96514	0.380584	0.703512	NA
FIBIN	3.96938	5.41079	2.94365	1.83812	0.0660446	0.128514
BBOX1	1.17437	3.55754	2.95136	1.20539	0.228052	0.322932
BBOX1-AS1	1.86296	3.60961	2.94935	1.22386	0.221003	0.315195
LOC124902651	0.856504	-0.302864	2.61403	-0.115861	0.907763	0.9293
LOC105376600	0.36842	2.33026	2.96109	0.786962	0.431304	NA
LOC105376601	4.76868	1.3204	1.05916	1.24665	0.212527	0.306127
CCDC34	32.4683	1.45645	0.275828	5.28029	1.28976e-07	6.50494e-07
LGR4	52.3803	1.54364	0.555305	2.7798	0.00543924	0.0142388
LGR4-AS1	3.09001	-1.19927	0.966017	-1.24146	0.214435	0.30823
LIN7C	634.564	0.467557	0.295175	1.584	0.113193	0.193766
BDNF-AS	17.7309	0.717186	0.517284	1.38645	0.16561	0.254239
MIR8087	0.592872	-2.73855	2.05114	-1.33513	0.181833	NA
LINC00678	4.54975	0.798314	1.62172	0.492263	0.622533	0.691888
BDNF	12.0706	-1.32453	0.590265	-2.24396	0.0248347	0.0559865
LOC124902652	6.65495	2.41347	0.815892	2.95808	0.00309563	0.00847385
LOC124902654	0.80716	1.1562	2.15912	0.535494	0.592308	0.665248
LOC124902655	11.3487	-1.6839	0.721754	-2.33307	0.0196444	0.0455485
KIF18A	36.0266	0.832174	0.408934	2.03498	0.0418528	0.0879131
METTL15	192.245	-0.153241	0.222579	-0.688478	0.491152	0.574354
MIR8068	0.300025	-1.76536	2.9736	-0.593679	0.552727	NA
LINC02758	1.33148	1.13434	2.3824	0.476131	0.633981	0.702195
LOC105376604	1.54261	3.46425	2.95185	1.17359	0.240561	0.334941
LINC02742	1.28542	2.3495	2.9537	0.795444	0.426355	0.513543
LINC02755	0.952919	2.51524	2.95534	0.851082	0.394724	0.484538
LINC02546	2.68711	4.83358	2.94612	1.64066	0.100868	0.178494
LINC01616	3.93793	4.93781	2.54732	1.93843	0.0525705	0.106672
KCNA4	9.50796	6.24902	2.50437	2.49525	0.0125869	0.0305774
ARL14EP-DT	5.61908	3.39881	2.0003	1.69915	0.0892909	0.163028
FSHB	1.5412	-0.0565461	2.93589	-0.0192603	0.984633	0.988602
ARL14EP	437.003	1.14102	0.252467	4.51947	6.19934e-06	2.53983e-05
LOC102723403	2.24738	-1.63758	1.05803	-1.54776	0.121681	0.203756
MPPED2	16.1128	-0.259062	0.568993	-0.455299	0.648894	0.715577
MPPED2-AS1	1.11513	3.19588	2.95111	1.08294	0.278835	0.373271
LOC101928338	6.92741	5.33775	2.55565	2.08861	0.0367432	0.0785663
DCDC1	11.2462	1.60071	1.16008	1.37982	0.167641	0.256616
LOC105376611	1.64388	2.38743	2.56579	0.930488	0.352119	0.443755
DNAJC24	203.196	0.696422	0.210005	3.31622	0.000912455	0.00274731
IMMP1L	35.8931	-0.429087	0.279598	-1.53466	0.124868	0.20784
ELP4	251.226	0.199503	0.148836	1.34042	0.180109	0.270133
PAX6	3.63268	1.51525	1.37552	1.10158	0.270644	0.365271
PAX6-AS1	1.75157	4.20443	2.94873	1.42585	0.153913	0.24056
PAUPAR	1.7975	3.39161	2.94793	1.1505	0.249936	0.344349
LOC107984420	1.03761	0.270969	1.14342	0.236982	0.812671	0.8537
LOC124902657	2.01038	4.42183	2.94776	1.50007	0.133598	0.217419
LOC124902658	1.32413	2.95119	2.94955	1.00055	0.317043	0.411229
LINC03031	1.14449	2.78991	2.95647	0.943665	0.345341	0.437411
LOC105376613	2.4085	4.67415	2.9467	1.58623	0.112687	0.193088
RCN1	343.105	1.95743	0.160982	12.1593	5.11865e-34	2.3138e-32
LOC107984322	2.21934	4.56721	2.94713	1.54971	0.12121	0.203114
WT1	3.58424	3.3711	2.93464	1.14873	0.250668	0.345195
WT1-AS	5.24999	4.91617	2.28091	2.15535	0.0311342	0.0681537
EIF3M	1814.03	1.64573	0.152492	10.7922	3.74606e-27	1.03846e-25
CCDC73	13.5254	-1.33823	0.364705	-3.66934	0.000243181	0.000803127
PRRG4	482.694	0.331933	0.199636	1.66269	0.0963744	0.172544
QSER1	730.999	-0.138874	0.129502	-1.07237	0.283553	0.378218
LOC105376615	3.74709	-2.19291	0.891898	-2.4587	0.013944	0.0334967
DEPDC7	20.8592	1.45239	0.500206	2.90358	0.0036892	0.0099689
TCP11L1	355.559	-0.647329	0.128326	-5.04442	4.54906e-07	2.14667e-06
LINC00294	352.1	0.200978	0.120393	1.66935	0.0950478	0.170708
CSTF3	375.55	0.863278	0.121367	7.11295	1.1359e-12	9.45408e-12
CSTF3-DT	10.6384	-0.502221	0.45774	-1.09718	0.272565	0.366849
HIPK3	4928.38	-0.422467	0.131806	-3.20523	0.00134957	0.00394875
KIAA1549L	5.20469	2.50911	1.49116	1.68266	0.0924403	0.167299
LOC105376617	0	0	0	0	1	NA
C11orf91	5.28923	-1.38047	1.0076	-1.37006	0.17067	0.259939
CD59	684.272	-0.405567	0.144992	-2.79717	0.00515522	0.013557
FBXO3	678.706	0.270902	0.167923	1.61325	0.10669	0.186066
FBXO3-DT	1.4625	3.22232	2.95098	1.09195	0.274856	0.369085
LINC02721	1.41888	-1.26142	1.17187	-1.07641	0.281742	0.376488
LMO2	2058.6	1.70888	0.230644	7.40916	1.27106e-13	1.15927e-12
LOC105376621	9.66794	-0.215247	0.482535	-0.446076	0.655542	0.721187
LOC124902659	1.46187	0.505318	1.00981	0.500406	0.616789	0.686879
LOC101929918	98.6432	-3.97058	0.39079	-10.1604	2.97801e-24	6.6412e-23
CAPRIN1	2909.86	0.738566	0.0802778	9.20013	3.57513e-20	5.78127e-19
LOC124902660	80.1068	-3.70315	0.591559	-6.25999	3.85e-10	2.52282e-09
NAT10	985.305	0.361097	0.0844163	4.27757	1.88943e-05	7.27978e-05
ABTB2	286.586	-0.127674	0.386424	-0.330399	0.741098	0.794118
LOC105376622	0.827566	-0.92367	2.6205	-0.352479	0.724479	0.780362
CAT	3063.55	-0.0435118	0.162644	-0.267528	0.789063	0.833411
ELF5	3.75926	3.63334	2.07761	1.74881	0.0803242	0.150129
EHF	19.5675	2.00933	0.693783	2.89619	0.00377725	0.0101864
LOC102723568	7.7795	-0.758366	0.960353	-0.789675	0.429718	0.516756
LOC105376625	3.39904	3.75987	2.33731	1.60863	0.107698	0.187447
LOC105376624	6.93837	-0.959981	0.573464	-1.674	0.0941297	0.169544
APIP	240.909	1.36629	0.192606	7.09371	1.30564e-12	1.08181e-11
PDHX	326.105	0.432947	0.112192	3.859	0.000113854	0.000393786
MIR1343	3.92418	-2.75309	1.04617	-2.6316	0.00849847	0.0214095
LOC105376626	92.7121	-0.508792	0.311005	-1.63596	0.101848	0.179765
LOC105376627	9.14809	-0.68814	0.619616	-1.11059	0.266745	0.361635
CD44-DT	6.14653	0.584138	0.67451	0.866019	0.38648	0.476694
CD44	11539.9	0.670875	0.110527	6.06981	1.28064e-09	7.95825e-09
SNORD164	17.907	-6.49027	0.540763	-12.002	3.46609e-33	1.47206e-31
CD44-AS1	118.993	-2.06529	0.291108	-7.09459	1.29732e-12	1.07517e-11
SLC1A2	6.22519	1.53088	0.875706	1.74817	0.0804351	0.150281
SLC1A2-AS2	0.816028	2.71194	2.95715	0.917079	0.359101	0.44994
PAMR1	2.23642	3.67136	2.94913	1.2449	0.21317	0.306826
FJX1	5.14585	4.95536	1.85655	2.66913	0.00760485	0.0193611
TRIM44	2426.55	0.766129	0.111569	6.86688	6.56219e-12	5.12072e-11
LDLRAD3	149.7	1.31166	0.184627	7.10436	1.20879e-12	1.0037e-11
MIR3973	0.479156	-2.40737	2.96011	-0.813269	0.416064	NA
LOC101928510	11.9187	-0.600211	0.946998	-0.633804	0.526209	0.606505
COMMD9	833.606	1.33067	0.140487	9.47184	2.74948e-21	4.87727e-20
PRR5L	1215.88	-0.443682	0.143228	-3.09774	0.00195002	0.00554715
TRAF6	890.247	-0.51127	0.111142	-4.60013	4.22221e-06	1.76691e-05
RAG1	26.4651	0.331845	0.476861	0.695896	0.486494	0.570294
RAG2	10.5891	1.31281	1.00648	1.30435	0.192114	0.283835
IFTAP	22.7722	4.03006	0.316379	12.7381	3.6329e-37	2.02859e-35
LOC107984325	1.97283	-0.723267	1.87148	-0.386467	0.699151	0.758612
LOC107984326	0.348259	2.25119	2.96204	0.760011	0.447248	NA
LOC105376631	1.33685	3.47668	2.95178	1.17783	0.238866	0.333852
LOC105376634	3.9987	1.71559	1.46102	1.17424	0.240298	0.334941
LINC02759	3.08522	5.03104	2.94528	1.70817	0.0876042	0.160675
LOC105376635	1.40331	2.09961	2.96402	0.708367	0.478717	0.562868
LINC01493	0.129988	0.0374939	2.98497	0.0125609	0.989978	NA
LOC101928563	2.30964	4.17817	2.94704	1.41775	0.156263	0.243019
LOC107984362	2.22809	2.02288	1.48644	1.36089	0.173547	0.263142
LOC105376636	1.02321	-0.338868	2.35174	-0.144092	0.885428	0.911616
LOC105376637	1.62819	0.22743	2.07215	0.109755	0.912603	0.933167
LRRC4C	10.0746	3.90486	1.63904	2.38241	0.0171998	0.0404491
LINC02741	0	0	0	0	1	NA
LINC01499	0.544191	1.66754	2.95839	0.563666	0.572982	NA
LINC02745	4.37305	5.10392	2.91709	1.74967	0.0801761	0.149935
LINC02740	1.35345	3.51998	2.95155	1.19259	0.233031	0.327547
HNRNPKP3	0.72366	0.815289	2.97036	0.274475	0.78372	NA
API5	1648.28	1.05562	0.120181	8.78358	1.58356e-18	2.22567e-17
TTC17	2372.23	-0.0740357	0.125482	-0.590009	0.555185	0.632124
HSD17B12	399.768	0.933552	0.171077	5.45693	4.84445e-08	2.5606e-07
LOC124902807	1.09012	2.71194	2.95715	0.917079	0.359101	0.44994
MIR670HG	1.75157	4.20443	2.94873	1.42585	0.153913	0.24056
MIR129-2	2.01038	4.42183	2.94776	1.50007	0.133598	0.217419
LOC107984328	33.9729	-1.62801	0.433511	-3.7554	0.000173068	0.00058398
LOC105376644	0.102821	0.859669	2.98414	0.288079	0.773286	NA
ALKBH3	243.091	0.287148	0.109971	2.61113	0.00902432	0.0226094
SEC14L1P1	82.4065	-1.5753	0.259748	-6.06474	1.32166e-09	8.20443e-09
ALKBH3-AS1	49.1486	-3.34322	0.436263	-7.66332	1.81184e-14	1.77907e-13
ACCSL	12.9183	-0.801839	0.531762	-1.50789	0.131583	0.215438
LOC124902663	29.538	-2.29665	0.477022	-4.81455	1.47531e-06	6.52282e-06
C11orf96	5.48765	3.14487	1.31044	2.39986	0.0164014	0.038761
ACCS	859.088	0.514608	0.264828	1.94318	0.0519946	0.105677
EXT2	940.426	0.234136	0.0958366	2.44307	0.0145628	0.0348331
ALX4	20.6456	-1.57091	0.936229	-1.67791	0.0933647	0.168486
LOC105376645	0.746377	2.45062	2.95974	0.827985	0.407679	0.495618
LOC105376646	4.11756	4.99607	2.21414	2.25644	0.0240433	0.0544085
CD82	1289.43	-0.465134	0.159927	-2.90841	0.00363267	0.00983126
CD82-AS1	16.0224	-4.89088	0.431747	-11.3281	9.52238e-30	3.18225e-28
LINC02704	5.53265	3.02646	1.13702	2.66174	0.0077737	0.019748
TSPAN18-AS1	4.11921	-3.08935	0.881769	-3.50358	0.00045904	0.00145566
TSPAN18	584.68	-0.626118	0.149175	-4.19722	2.70215e-05	0.000101854
LOC124902664	12.3264	-3.39457	0.936485	-3.6248	0.000289189	0.000945735
TP53I11	1356.95	-1.13367	0.188945	-5.99998	1.97337e-09	1.20123e-08
LOC105376649	1.21415	3.08733	2.95416	1.04508	0.295987	0.390033
LINC02685	0.208955	1.61773	2.97184	0.544351	0.5862	NA
LOC105376650	1.01014	-1.84149	1.28272	-1.43561	0.151112	0.237387
PRDM11	311.952	-1.03597	0.12185	-8.50206	1.86256e-17	2.3858e-16
LOC105376652	14.1673	-1.55583	0.726539	-2.14142	0.0322402	0.0701724
SYT13	4.3084	5.0911	2.94331	1.72972	0.083681	0.155099
LINC02696	7.04171	-0.269991	0.658366	-0.410092	0.681738	0.743693
LINC02687	3.31375	3.00366	2.14911	1.39763	0.162224	0.250211
LOC105376654	0.712816	2.57708	2.95487	0.872146	0.383129	NA
LOC105376655	1.7234	4.13107	2.94897	1.40085	0.161258	0.249038
LOC105376656	0.746377	2.45062	2.95974	0.827985	0.407679	0.495618
CHST1	5.53998	1.32548	1.2488	1.0614	0.288509	0.383431
LOC100507384	2.4085	4.67415	2.9467	1.58623	0.112687	0.193088
LOC124902667	9.61351	5.93999	2.90732	2.04311	0.0410412	0.0864721
LINC02716	2.3073	2.60954	1.07082	2.43695	0.0148116	0.0353536
SLC35C1	640.891	0.104906	0.133934	0.78327	0.433469	0.520183
CRY2	821.651	-0.527544	0.103186	-5.11253	3.17872e-07	1.53045e-06
MAPK8IP1	38.0574	-0.400256	0.226855	-1.76437	0.07767	0.146289
LOC124902668	3.42495	0.855716	1.07503	0.79599	0.426038	0.513212
FREY1	17.0605	-2.9285	0.369621	-7.92299	2.31875e-15	2.47995e-14
PEX16	720.63	-0.364011	0.158074	-2.30278	0.021291	0.0489176
LARGE2	223.209	-0.345703	0.26782	-1.2908	0.196771	0.289172
PHF21A	3253.22	-0.457099	0.141408	-3.23249	0.00122717	0.00361533
LOC105376661	67.9574	-1.44058	0.578972	-2.48816	0.0128405	0.031127
LOC101928894	1.95071	4.39489	2.94788	1.49086	0.135998	0.220213
LINC02710	1.54261	3.46425	2.95185	1.17359	0.240561	0.334941
LOC124902669	23.6333	0.232003	0.47115	0.492418	0.622424	0.691816
LINC02489	1.41199	4.02153	2.94936	1.36353	0.172716	0.262383
CREB3L1	4.47126	2.22566	1.00129	2.2228	0.0262296	0.0586872
DGKZ	5497.37	0.0500041	0.145025	0.344796	0.730248	0.785126
MDK	54.7764	1.74345	0.332417	5.24478	1.56469e-07	7.80563e-07
CHRM4	13.3864	1.54373	0.534233	2.88961	0.00385719	0.0103885
AMBRA1	1166.64	-1.09137	0.128163	-8.51549	1.65891e-17	2.14134e-16
HARBI1	78.9039	0.111305	0.179277	0.620855	0.534695	0.614009
ATG13	1816.97	0.0396232	0.123583	0.320621	0.748497	0.800093
ARHGAP1	2683.21	0.234776	0.172617	1.3601	0.1738	0.263142
ZNF408	290.139	0.0245197	0.174495	0.140518	0.888251	0.913933
F2	6.95466	0.181229	1.10206	0.164445	0.869381	0.898829
CKAP5	1070.63	0.768825	0.112269	6.84808	7.48495e-12	5.80724e-11
MIR5582	0.309726	-1.12025	2.60675	-0.42975	0.667377	NA
LOC124900314	1.33667	-3.43878	0.874307	-3.93314	8.38418e-05	0.000295245
SNORD67	1.51827	-1.92554	1.37525	-1.40014	0.161472	0.24927
LRP4-AS1	1.84066	2.52179	2.02597	1.24473	0.213231	0.306879
LRP4	5.03762	2.95033	1.16601	2.53029	0.0113969	0.0279553
CSTPP1	222.022	-0.892162	0.13586	-6.56678	5.14133e-11	3.67105e-10
LOC124902670	52.3326	-3.16127	0.74633	-4.23575	2.27791e-05	8.68037e-05
LOC124902671	53.1315	-0.835674	0.425474	-1.9641	0.0495185	0.101396
LOC124902672	40.3789	-1.32646	0.258502	-5.13133	2.877e-07	1.39205e-06
ARFGAP2	1980.42	0.0873353	0.150558	0.580076	0.561863	0.638336
PACSIN3	6.57615	0.854409	0.63406	1.34752	0.177812	0.267602
DDB2	646.918	1.01214	0.145	6.98025	2.94645e-12	2.37358e-11
ACP2	495.138	0.968454	0.240725	4.02307	5.74439e-05	0.000206785
NR1H3	170.757	0.750712	0.195359	3.84273	0.000121674	0.000419305
MADD	2709.79	0.359216	0.121223	2.96326	0.003044	0.00834422
MADD-AS1	31.4279	-3.66254	0.369983	-9.89921	4.19564e-23	8.57625e-22
MYBPC3	217.867	-0.817565	0.26485	-3.0869	0.00202256	0.00573537
SPI1	12484.6	0.455072	0.259676	1.75246	0.0796946	0.149175
SLC39A13-AS1	2947.37	0.251268	0.189563	1.32551	0.185002	0.275889
SLC39A13	624.4	0.140983	0.104061	1.35481	0.175479	0.265
PSMC3	875.574	1.80337	0.161009	11.2004	4.05844e-29	1.2994e-27
LOC124902673	3.10091	-4.30195	0.646121	-6.65812	2.77361e-11	2.02868e-10
RAPSN	33.8905	-1.8044	0.337006	-5.35421	8.59294e-08	4.42212e-07
CELF1	5340.89	-0.420715	0.0856707	-4.91084	9.06849e-07	4.11249e-06
PTPMT1	257.103	1.57874	0.139985	11.2779	1.68638e-29	5.51497e-28
NDUFS3	0.944095	1.47785	1.53232	0.964456	0.334818	0.428219
MTCH2	12.7081	0.175144	0.569333	0.30763	0.758364	0.8085
AGBL2	1.68568	0.449541	0.973311	0.461868	0.644176	0.711267
FNBP4	94.0982	1.10095	0.327337	3.36335	0.000770019	0.00234789
NUP160	96.5257	0.0397229	0.229597	0.173012	0.862642	0.893499
PTPRJ	7181.46	-0.77819	0.180823	-4.3036	1.68043e-05	6.51812e-05
MIR3161	13.5221	-6.62279	0.713479	-9.28239	1.65714e-20	2.75717e-19
OR4B1	4.52859	4.19003	2.34015	1.7905	0.0733738	0.13987
OR4X2	1.68192	4.01131	2.94939	1.36005	0.173815	0.263142
OR4C3	1.54261	3.46425	2.95185	1.17359	0.240561	0.334941
OR4A47	1.46012	2.30553	1.90032	1.21324	0.22504	0.319537
TRIM51G	4.43415	5.56211	2.94311	1.88987	0.0587749	0.116947
TRIM49B	3.16756	4.63606	2.94519	1.57411	0.115462	0.196463
TRIM64C	2.42829	4.6977	2.94661	1.59427	0.110875	0.190858
FOLH1	2.79714	4.34286	2.53485	1.71326	0.0866642	0.159398
LOC124902811	0.88887	3.43169	2.95202	1.16249	0.245038	0.339385
SEPTIN7P11	16.7724	0.997149	0.352151	2.8316	0.00463164	0.0122933
LINC02750	0.415498	1.83899	2.96204	0.620853	0.534696	NA
LOC646813	0.729773	2.38122	2.9605	0.804329	0.421207	NA
OR4C15	4.21953	4.66095	2.57862	1.80754	0.0706785	0.135767
OR4C11	0.278607	1.9734	2.96583	0.665378	0.505809	NA
OR4C6	1.18188	2.96153	2.95508	1.00218	0.316255	0.410459
OR5D3P	3.05025	5.02901	2.94529	1.70748	0.0877334	0.160832
OR5D14	0	0	0	0	1	NA
OR5L1	2.75676	4.87053	2.946	1.65327	0.098276	0.175056
OR5D18	0.13258	0.0374939	2.98497	0.0125609	0.989978	NA
OR5D16	1.37114	3.56647	2.95132	1.20843	0.226881	0.321635
TRIM51	2.19799	4.55318	2.94719	1.54492	0.122365	0.20458
OR5I1	3.69354	4.84544	2.94426	1.64572	0.0998207	0.177187
OR10AG1	1.2838	3.32365	2.95264	1.12565	0.260312	0.354983
OR7E5P	0.626866	2.98927	2.95487	1.01164	0.311709	NA
OR5AS1	2.11526	4.37587	2.94797	1.48437	0.137712	0.222211
OR8H2	1.02498	3.27063	2.95296	1.10758	0.268045	0.362656
OR8H3	1.54261	3.46425	2.95185	1.17359	0.240561	0.334941
OR8J3	6.61034	5.70923	2.50399	2.28006	0.0226043	0.0515306
OR5J2	3.5745	5.22217	2.94441	1.77359	0.0761313	0.14404
OR5M1	0.482548	2.06703	2.95943	0.698454	0.484893	NA
OR5AP2	0.248822	1.83775	2.96795	0.619197	0.535786	NA
OR5AR1	0	0	0	0	1	NA
OR9G1	3.24604	5.07665	2.94506	1.72379	0.0847464	0.156718
LINC02735	2.04602	4.00964	2.94776	1.36023	0.173756	0.263142
LOC105369310	1.75733	3.59912	2.94939	1.22029	0.222354	0.316529
OR5AK2	0	0	0	0	1	NA
LOC105369309	2.38287	3.29392	2.06531	1.59488	0.11074	0.190822
LRRC55	3.03855	5.02328	2.94531	1.70552	0.0880979	0.161351
APLNR	6.46558	4.73961	1.64394	2.88307	0.00393817	0.0105871
TNKS1BP1	155.086	0.299356	0.138306	2.16445	0.0304302	0.0668084
SSRP1	1445.37	1.2565	0.116228	10.8107	3.06488e-27	8.54348e-26
LOC124902831	6.76802	0.456657	0.56773	0.804355	0.421192	0.508446
P2RX3	2.67677	2.44778	1.92286	1.27299	0.203021	0.295647
PRG3	0.906915	1.76397	2.95742	0.596454	0.550872	0.628415
PRG2	17.9855	2.44618	0.577841	4.23331	2.30278e-05	8.7666e-05
SLC43A3	1096.42	1.71476	0.163378	10.4956	9.04984e-26	2.28828e-24
RTN4RL2	37.299	1.47508	0.458033	3.22046	0.00127984	0.00375663
SLC43A1	239.031	-0.475274	0.12168	-3.90593	9.38651e-05	0.000328238
TIMM10	176.843	1.55148	0.174161	8.90832	5.18108e-19	7.62999e-18
SMTNL1	211.004	-1.45294	0.354189	-4.10216	4.09318e-05	0.00015035
UBE2L6	3473.1	1.53121	0.300191	5.10079	3.3823e-07	1.62357e-06
SERPING1	1634.72	3.70324	0.529104	6.99907	2.57663e-12	2.08475e-11
MIR130AHG	2.16445	3.40403	1.42523	2.38842	0.0169212	0.0398794
YPEL4	65.4636	-0.513463	0.319823	-1.60546	0.108392	0.188254
CLP1	229.926	0.025005	0.190675	0.131139	0.895665	0.919811
ZDHHC5	2210.25	0.214117	0.125036	1.71245	0.0868136	0.15964
MED19	193.536	0.491069	0.129074	3.80455	0.000142064	0.000484957
TMX2-CTNND1	0.427648	0.246308	2.97084	0.0829086	0.933924	NA
TMX2	639.153	1.12729	0.121915	9.24656	2.31833e-20	3.80499e-19
SELENOH	791.386	1.26334	0.173666	7.27458	3.47511e-13	3.03208e-12
BTBD18	149.173	-4.44181	0.518456	-8.56738	1.05862e-17	1.39101e-16
CTNND1	34.35	-0.51467	0.231226	-2.22583	0.0260258	0.058316
LOC107984331	1.14449	2.78991	2.95647	0.943665	0.345341	0.437411
OR9Q1	0.0696518	0.449687	2.98497	0.15065	0.880251	NA
OR6Q1	0.746377	2.45062	2.95974	0.827985	0.407679	0.495618
LOC124902674	4.44039	5.54967	2.94315	1.88562	0.0593462	0.117904
OR9I1	4.14882	5.02605	2.94355	1.70748	0.0877328	0.160832
OR9Q2	1.40152	1.99234	2.05818	0.968009	0.33304	0.426363
OR1S2	1.14449	2.78991	2.95647	0.943665	0.345341	0.437411
OR1S1	2.28226	4.15502	2.94713	1.40985	0.158584	0.245685
OR10Q1	0.482548	2.06703	2.95943	0.698454	0.484893	NA
OR10W1	0.0647438	0.449687	2.98497	0.15065	0.880251	NA
OR5B17	2.00366	3.95721	2.948	1.34233	0.179488	0.269488
OR5B3	0.495707	2.06703	2.95943	0.698454	0.484893	NA
OR5B2	3.81013	3.22944	1.49988	2.15314	0.031308	0.0684759
OR5B12	0.610598	0.137782	1.48521	0.0927697	0.926086	NA
LOC105369313	98.5429	-0.477573	0.208129	-2.2946	0.0217561	0.049859
OR5B21	8.64866	-3.17628	0.633687	-5.01238	5.37609e-07	2.50663e-06
LPXN	2605.63	0.170009	0.136818	1.24259	0.214019	0.307779
ZFP91	1263.2	0.859864	0.0731773	11.7504	7.0265e-32	2.72397e-30
CNTF	1.98773	-2.38717	1.08749	-2.19511	0.0281554	0.0624347
GLYAT	3.37703	3.79006	2.31698	1.63577	0.101887	0.179817
GLYATL2	7.48817	3.4279	1.00278	3.41838	0.00062994	0.0019504
GLYATL1	9.83076	-0.946164	0.741764	-1.27556	0.202112	0.294567
LOC283194	31.2376	-0.678743	0.443302	-1.53111	0.125743	0.208689
GLYATL1B	29.7963	-2.03528	0.681386	-2.98698	0.00281749	0.00777183
LOC105369315	104.756	-1.55829	0.511765	-3.04494	0.00232726	0.0065189
FAM111B	50.5786	0.815537	0.399922	2.03924	0.0414258	0.087157
FAM111A-DT	114.122	0.134135	0.146288	0.916924	0.359183	0.449978
FAM111A	2748.39	0.660144	0.142889	4.61998	3.83783e-06	1.61182e-05
LOC124902601	19.7881	-0.75362	0.442415	-1.70343	0.0884886	0.161908
DTX4	529.441	-1.97883	0.202536	-9.77026	1.51066e-22	2.9282e-21
LOC124902675	64.7227	-2.44787	0.339245	-7.21563	5.36843e-13	4.59443e-12
MPEG1	18215.9	1.7916	0.180038	9.95126	2.49008e-23	5.16286e-22
OR5AN1	6.74146	-0.093934	1.2595	-0.0745804	0.940549	0.955014
OR5A2	1.29727	1.61113	2.72331	0.591606	0.554114	0.631253
OR5A1	1.47419	2.65055	2.94781	0.899156	0.368569	0.458808
OR4D10	1.2838	3.32365	2.95264	1.12565	0.260312	0.354983
OR4D11	1.94073	4.3694	2.948	1.48216	0.138299	0.22252
OR4D9	1.58592	3.20805	2.94855	1.08801	0.27659	0.370958
LOC102723575	4.50292	2.90739	1.45599	1.99685	0.0458414	0.0949847
TRV-TAC1-1	0.332677	-1.89082	2.97092	-0.636441	0.524489	NA
TRR-TCT3-2	0.794733	1.08732	2.96576	0.366625	0.713899	0.771587
TRK-TTT5-1	0.355884	1.488	2.96695	0.501527	0.616	NA
TRF-GAA1-3	0.819158	1.2733	2.96307	0.429724	0.667397	0.731365
LINC02739	1.55775	0.318979	1.03746	0.30746	0.758493	0.808613
TRF-GAA2-1	2.65169	2.83375	2.93607	0.965152	0.334469	0.427884
OSBP	1132.31	0.358926	0.100884	3.55781	0.000373965	0.00120211
MIR3162	1.60527	-2.06562	0.822522	-2.51133	0.0120278	0.0293534
LOC101927226	7.4967	-1.28551	0.376637	-3.41314	0.000642185	0.00198517
PATL1	2045.07	0.576809	0.16235	3.55286	0.000381063	0.00122341
PATL1-DT	8.26782	0.504182	0.966824	0.521482	0.602031	0.674013
OR10V1	0.225245	-0.395224	2.98428	-0.132435	0.89464	NA
OR10V2P	24.8151	-3.47728	0.734071	-4.73698	2.16922e-06	9.38374e-06
STX3	4396.39	-2.33329	0.163735	-14.2504	4.45785e-46	4.44809e-44
MRPL16	601.179	0.415639	0.169267	2.45552	0.0140681	0.0337601
CBLIF	28.7375	-5.04953	0.657104	-7.68452	1.53575e-14	1.51816e-13
TCN1	194.017	1.50023	0.344338	4.35684	1.31955e-05	5.19114e-05
OOSP3	7.56324	0.110235	0.918563	0.120009	0.904476	0.926908
MS4A3	44.092	2.60807	0.555301	4.69667	2.64435e-06	1.13045e-05
MS4A2	161.68	1.99413	0.4381	4.55176	5.31989e-06	2.19463e-05
LINC02705	172.502	1.22965	0.228118	5.39043	7.02877e-08	3.65411e-07
MS4A6A	5311.54	2.75116	0.191609	14.3582	9.46872e-47	9.78147e-45
MS4A4E	503.769	1.13782	0.194467	5.85097	4.88707e-09	2.8532e-08
MIR6503	8.90282	-0.492671	0.368056	-1.33858	0.180708	0.270858
MS4A4A	283.923	3.06117	0.411435	7.44022	1.00515e-13	9.25157e-13
MS4A6E	2.41898	4.24347	2.94678	1.44004	0.149857	0.235807
MS4A7	2922.81	1.54359	0.213046	7.24535	4.31328e-13	3.73141e-12
MS4A14	825.718	1.90462	0.239464	7.95368	1.81059e-15	1.95551e-14
MS4A5	2.29151	3.48102	2.25893	1.541	0.123316	0.205817
MS4A1	2569.39	1.00355	0.359424	2.79211	0.00523651	0.013743
MS4A12	2.50972	4.18213	2.94702	1.4191	0.155869	0.242653
MS4A13	2.28899	4.6122	2.94695	1.56508	0.117565	0.198655
LOC105369321	2.63725	4.8162	2.94618	1.63472	0.102107	0.18009
LINC00301	2.30878	4.6372	2.94685	1.57362	0.115576	0.196571
MS4A8	1.56817	3.42291	2.95008	1.16027	0.245937	0.340282
MS4A18	1.40342	3.03472	2.94921	1.029	0.303482	0.397553
MS4A15	0.920066	1.62418	2.94907	0.550742	0.581811	0.655975
MS4A10	3.88797	5.37867	2.8702	1.87397	0.0609347	0.120439
LOC105369322	4.28251	-1.1058	0.579495	-1.90822	0.0563631	0.112929
CCDC86-AS1	0.657943	-2.8794	1.69949	-1.69427	0.0902135	NA
CCDC86	200.696	0.641899	0.150823	4.25598	2.08132e-05	7.9771e-05
PTGDR2	289.373	-1.19841	0.25271	-4.74226	2.11348e-06	9.15423e-06
ZP1	16.2695	-0.74706	0.563078	-1.32674	0.184594	0.275332
PRPF19	1395.86	0.827492	0.1191	6.9479	3.70763e-12	2.96366e-11
PRPF19-DT	13.3986	0.191698	0.531215	0.360867	0.718199	0.774972
TMEM109-DT	5.74708	0.318823	0.59505	0.535793	0.592102	0.665144
TMEM109	1310.07	0.976433	0.157853	6.18569	6.18308e-10	3.96293e-09
LOC124902676	17.7415	-2.32781	0.496226	-4.69102	2.71841e-06	1.16055e-05
TMEM132A	157.876	-4.17475	0.458017	-9.11483	7.87959e-20	1.23994e-18
SLC15A3	2158.77	0.251132	0.206704	1.21493	0.224392	0.31886
CD6	3127	0.0138758	0.213116	0.0651089	0.948087	0.960902
LOC105369326	119.772	-2.67394	0.355972	-7.51165	5.83854e-14	5.4963e-13
LOC105369325	85.8758	0.493543	0.255709	1.9301	0.053595	0.108369
LINC02954	9.1289	-4.1313	0.5604	-7.37206	1.68015e-13	1.51546e-12
LOC124902677	26.1727	-1.62079	0.762247	-2.12633	0.0334756	0.0724884
CD5	1820.71	-0.00875199	0.188019	-0.0465486	0.962873	0.972229
VPS37C	709.544	-0.953089	0.180997	-5.26576	1.39609e-07	7.018e-07
LOC124902678	12.1751	-1.00881	0.843001	-1.19669	0.231428	0.326496
PGA3	5.30553	1.15987	0.673512	1.72212	0.0850479	0.157176
PGA4	0.302714	0.633595	2.97388	0.213054	0.831285	NA
PGA5	4.37931	3.4439	0.822814	4.18551	2.84523e-05	0.000106914
VWCE	225.898	-3.41608	0.660285	-5.17364	2.29576e-07	1.12303e-06
DDB1	2932.49	0.450868	0.134233	3.35884	0.000782704	0.00238367
TKFC	517.779	0.24738	0.141792	1.74467	0.0810428	0.151183
CYB561A3	1090.02	-0.313627	0.187414	-1.67344	0.0942405	0.169657
TMEM138	524.14	-0.085606	0.0856137	-0.999909	0.317355	0.411536
TMEM216	212.868	0.183177	0.140426	1.30444	0.192084	0.283803
CPSF7	2805.89	0.191998	0.115309	1.66507	0.0958993	0.171868
SDHAF2	779.128	0.356702	0.115996	3.07511	0.00210423	0.00594201
SAXO4	115.071	-0.38294	0.198286	-1.93125	0.0534523	0.108145
LOC105369329	3.22152	0.860662	0.863737	0.99644	0.319036	0.413213
LRRC10B	1.74897	2.32446	2.95693	0.786106	0.431806	0.518577
SYT7	6.61506	2.00641	1.26785	1.58253	0.113528	0.194272
LOC105369331	2.94166	3.56794	2.63119	1.35602	0.175094	0.264573
LOC101927495	1.15486	2.91375	2.95545	0.985891	0.324187	0.417421
RPLP0P2	10.8516	2.44406	0.811692	3.01107	0.00260333	0.00722762
DAGLA	233.058	0.957283	0.187843	5.09617	3.46586e-07	1.66095e-06
MYRF	135.409	-1.27737	0.279252	-4.57426	4.77897e-06	1.98406e-05
MYRF-AS1	3.60965	2.59266	1.9729	1.31414	0.1888	0.280185
TMEM258	317.184	0.693266	0.214898	3.22603	0.00125522	0.00369238
MIR611	0.552142	-0.392969	1.90623	-0.20615	0.836674	NA
FEN1	187.39	1.37353	0.210797	6.51591	7.22504e-11	5.07428e-10
FADS1	444.807	1.9458	0.214333	9.0784	1.10183e-19	1.71389e-18
FADS2	509.836	1.27643	0.403027	3.16711	0.00153961	0.00445447
LOC124902680	26.6874	1.36016	0.524344	2.59403	0.00948595	0.0236529
LOC124902679	10.1222	-1.77088	0.528604	-3.35011	0.000807787	0.00245368
FADS3	224.04	0.876389	0.175083	5.00557	5.56967e-07	2.59379e-06
MIR6746	0.479556	-1.27147	2.60374	-0.488326	0.625319	NA
RAB3IL1	122.035	-2.57824	0.551948	-4.67117	2.99494e-06	1.27212e-05
BEST1	1010.68	-1.39774	0.179565	-7.78405	7.02375e-15	7.19228e-14
LOC107984334	244.745	-2.83918	0.300064	-9.4619	3.02398e-21	5.34532e-20
LOC399900	87.2923	-1.67662	0.238882	-7.01864	2.2404e-12	1.82236e-11
LINC02733	2.38129	1.68235	2.34249	0.718191	0.47264	0.557345
INCENP	451.442	0.651957	0.191158	3.41056	0.000648288	0.00200192
SCGB2A2	2.05187	4.45216	2.94762	1.51042	0.130935	0.214615
SCGB1D4	1.52237	3.30653	2.95059	1.12063	0.262444	0.357133
ASRGL1	205.722	1.25038	0.171253	7.30135	2.84905e-13	2.51172e-12
LOC124902682	7.71038	-1.60876	0.641139	-2.50922	0.0120998	0.0295125
LOC102723765	32.8582	1.66272	0.613478	2.71031	0.00672198	0.0172926
SCGB1A1	3.51241	-0.743873	1.03433	-0.719181	0.472029	0.556756
AHNAK	62354.3	0.834537	0.173832	4.80083	1.58008e-06	6.95279e-06
EEF1G	13968.2	0.986792	0.170151	5.79952	6.65033e-09	3.83169e-08
MIR6747	0.571356	-1.53664	1.82212	-0.843325	0.399047	NA
TUT1	448.249	-0.0764124	0.127686	-0.598442	0.549545	0.62725
MTA2	2811.72	0.895515	0.113564	7.88551	3.13241e-15	3.31985e-14
EML3	2275.62	0.401999	0.17785	2.26033	0.023801	0.0539156
ROM1	38.7676	0.10404	0.281146	0.370055	0.711341	0.769415
B3GAT3	859.874	0.761369	0.137359	5.54292	2.9747e-08	1.60715e-07
GANAB	4441.94	1.10598	0.151464	7.30189	2.83746e-13	2.50339e-12
INTS5	626.885	-0.621455	0.127976	-4.85604	1.19757e-06	5.36164e-06
LBHD1	94.7695	-1.00809	0.153738	-6.55719	5.48325e-11	3.9017e-10
C11orf98	5.68774	0.04778	0.390763	0.122274	0.902682	0.92529
CSKMT	103.884	-2.00073	0.19934	-10.0368	1.05071e-23	2.2434e-22
UQCC3	53.1342	-1.35188	0.196789	-6.86968	6.43457e-12	5.0256e-11
UBXN1	1980.31	1.46494	0.143397	10.2159	1.68246e-24	3.82726e-23
LRRN4CL	5.11233	2.71535	1.2703	2.13756	0.0325522	0.0707506
BSCL2	63.1289	0.534291	0.291772	1.83119	0.067072	0.130176
GNG3	40.7464	-1.50549	0.328288	-4.58588	4.52086e-06	1.8847e-05
HNRNPUL2	1152.78	1.18436	0.126977	9.32738	1.08525e-20	1.82722e-19
TTC9C	407.335	0.374648	0.108924	3.43953	0.000582727	0.00181559
ZBTB3	206.713	-1.17529	0.110784	-10.6088	2.71068e-26	7.15305e-25
POLR2G	609.669	0.727265	0.184609	3.93949	8.16548e-05	0.000288035
TMEM223	225.84	-0.381282	0.106764	-3.57126	0.000355273	0.00114627
TAF6L	270.968	0.222848	0.113799	1.95826	0.0501997	0.102569
TMEM179B	513.74	0.360458	0.166276	2.16784	0.030171	0.0663056
MIR6748	6.63807	-2.09995	0.472379	-4.44547	8.77008e-06	3.53207e-05
NXF1	4081.66	0.594445	0.121924	4.87554	1.08512e-06	4.8831e-06
MIR6514	1.84802	-1.49001	0.927708	-1.60612	0.108247	0.188086
STX5	1068.72	0.105921	0.171138	0.618918	0.53597	0.615071
STX5-DT	8.46746	-0.877162	0.489599	-1.79159	0.0731981	0.139581
TEX54	15.3124	-3.37171	0.472248	-7.1397	9.35357e-13	7.85194e-12
WDR74	612.772	-0.461019	0.211334	-2.18148	0.0291482	0.0643962
SNHG1	615.447	1.26649	0.139546	9.07579	1.1286e-19	1.75242e-18
SNORD22	27.3091	1.68296	0.395929	4.25065	2.1315e-05	8.15696e-05
SNORD31	45.1181	0.787634	0.196151	4.01544	5.93356e-05	0.000213245
SNORD30	2.83889	0.140025	0.527947	0.265224	0.790837	0.835033
SNORD29	4.52223	0.890032	0.609902	1.4593	0.144482	0.229632
LOC124900306	33.9348	0.732559	0.26442	2.77043	0.00559818	0.01462
SNORD28	8.38294	-0.0110602	0.412985	-0.0267812	0.978634	0.98438
SNORD27	4.7524	0.379591	0.575401	0.659699	0.509447	0.591163
SNORD26	11.7144	0.755141	0.395343	1.91009	0.0561214	0.112502
SLC3A2	1315	1.38622	0.181328	7.64482	2.09241e-14	2.03973e-13
CHRM1	2.59814	4.65565	2.94678	1.57991	0.114126	0.194784
LOC105369333	1.35507	2.58582	2.95218	0.875902	0.381083	0.471461
SLC22A6	1.21028	-0.27483	2.9574	-0.0929297	0.925959	0.943282
SLC22A8	1.30206	3.9174	2.94975	1.32805	0.184163	0.274845
SLC22A25	5.89516	3.66266	1.971	1.85827	0.0631301	0.12388
LOC105369334	0.991924	1.57427	2.96563	0.530837	0.595532	0.668057
SLC22A10	2.91854	3.86252	2.94588	1.31116	0.189804	0.28124
SLC22A9	2.30812	2.38578	2.34578	1.01705	0.30913	0.403047
PLAAT5	16.8408	0.0684517	0.679093	0.100799	0.91971	0.938578
LOC124902684	1.13446	1.60571	2.95904	0.542644	0.587375	0.660912
LGALS12	256.052	-0.790881	0.21935	-3.60556	0.000311484	0.00101346
PLAAT4	1078.53	1.20022	0.2163	5.54885	2.87554e-08	1.55525e-07
PLAAT2	21.0814	2.86475	0.567408	5.04883	4.44514e-07	2.10045e-06
PLAAT3	199.678	1.96773	0.187493	10.4949	9.11285e-26	2.30101e-24
LOC105369335	2.10387	-1.04382	1.16466	-0.896248	0.370121	0.460628
ATL3	1247.13	-0.0377233	0.0679308	-0.55532	0.578676	0.653331
RTN3	4332.37	-0.27054	0.171	-1.58211	0.113625	0.19441
ZFTA	190.009	-0.106409	0.142092	-0.748876	0.453932	0.5394
SPINDOC	306.059	0.489353	0.116654	4.19493	2.7296e-05	0.000102822
MARK2	3507.5	-0.461281	0.166162	-2.7761	0.00550161	0.014386
RCOR2	29.8269	-2.99653	0.458097	-6.54126	6.10038e-11	4.31983e-10
NAA40	640.849	0.0216271	0.0942711	0.229414	0.818547	0.85805
COX8A	1174.76	0.969792	0.19638	4.93834	7.87891e-07	3.59578e-06
OTUB1	1693.48	1.12865	0.145314	7.76696	8.03951e-15	8.18706e-14
MACROD1	78.7241	-0.572924	0.31213	-1.83553	0.0664274	0.129122
LOC124902685	4.47317	0.364085	1.2127	0.300227	0.764004	0.812884
FLRT1	149.551	-2.38461	0.460847	-5.17439	2.28653e-07	1.11899e-06
LOC105369339	15.4705	-0.549636	0.698628	-0.786736	0.431437	0.518211
LOC124902686	106.407	-0.687839	0.191803	-3.58618	0.000335556	0.00108704
STIP1	1567.66	1.56511	0.107405	14.572	4.23293e-48	4.79591e-46
FERMT3	6573.51	0.825069	0.21356	3.8634	0.000111818	0.000387049
TRPT1	223.809	-0.147325	0.120414	-1.22349	0.221146	0.315386
NUDT22	418.801	0.157582	0.186574	0.844609	0.398329	0.488002
LOC124902687	42.7551	0.0972683	0.150036	0.648302	0.51679	0.597649
DNAJC4	964.404	0.955809	0.181634	5.26228	1.42279e-07	7.14302e-07
VEGFB	374.985	0.185945	0.150718	1.23372	0.217305	0.311566
FKBP2	1.09016	-1.78566	1.52505	-1.17089	0.241642	0.336179
LOC114841035	5.49774	1.94294	0.509132	3.81619	0.000135529	0.000463519
PPP1R14B	386.52	1.20789	0.16917	7.14012	9.32468e-13	7.83144e-12
PPP1R14B-AS1	14.8268	0.762997	0.396863	1.92257	0.054534	0.109885
PLCB3	699.963	1.2135	0.157651	7.69738	1.38888e-14	1.38113e-13
BAD	305.309	-0.0928621	0.196725	-0.47204	0.636898	0.704671
GPR137	403.424	0.0396912	0.145669	0.272475	0.785257	0.83044
KCNK4	0.350443	-1.40701	2.5814	-0.545056	0.585715	NA
ESRRA	1073.03	-0.403615	0.193813	-2.0825	0.037297	0.0796148
TRMT112	791.604	1.21977	0.166316	7.33402	2.23354e-13	1.99209e-12
PRDX5	1586.06	0.847281	0.228302	3.71124	0.00020625	0.000687559
LOC102723878	86.3268	-0.90716	0.203902	-4.44899	8.62735e-06	3.47857e-05
CCDC88B	6427.84	0.463145	0.224069	2.06697	0.0387369	0.0822436
RPS6KA4	1825.16	1.03492	0.166861	6.20229	5.56468e-10	3.57989e-09
LOC124902688	2.47165	-0.489784	1.35725	-0.360866	0.7182	0.774972
LINC02723	82.4288	1.28578	0.265202	4.84829	1.24529e-06	5.56326e-06
LOC105369341	2.97071	4.04883	2.25312	1.79699	0.072338	0.138271
LOC124902689	3.40823	4.21877	2.59206	1.62758	0.103615	0.182018
LINC02724	79.4498	1.62038	0.233298	6.94552	3.7708e-12	3.01347e-11
LOC124902690	4.58432	3.76124	1.23114	3.0551	0.00224986	0.00632124
SLC22A11	1.71171	3.79022	2.55991	1.48061	0.138711	0.222993
SLC22A12	2.01499	4.48848	2.94746	1.52283	0.127802	0.211256
NRXN2	71.5179	1.91809	0.551054	3.48076	0.000499986	0.00157399
NRXN2-AS1	4.60376	0.346753	0.818733	0.423524	0.671913	0.735213
RASGRP2	6611.18	-0.00642067	0.155942	-0.0411734	0.967158	0.975266
PYGM	240.664	-1.35372	0.200586	-6.74882	1.49056e-11	1.12394e-10
SF1	6766.53	0.288616	0.127179	2.26937	0.0232459	0.0528492
MAP4K2	1878.53	-0.117101	0.117388	-0.997557	0.318494	0.412724
MEN1	880.668	1.04381	0.124067	8.4133	3.98648e-17	4.96867e-16
CDC42BPG	183.925	-0.0940551	0.249343	-0.377211	0.706017	0.764651
EHD1	5658.48	-0.229685	0.166555	-1.37903	0.167884	0.25691
MIR194-2HG	15.409	-4.48791	0.421936	-10.6365	2.01625e-26	5.3568e-25
ATG2A	2263.4	-1.24892	0.190419	-6.55878	5.42486e-11	3.86251e-10
MIR6750	2.23086	-0.981704	0.830918	-1.18147	0.237416	0.332262
PPP2R5B	835.164	-0.466357	0.166168	-2.80653	0.00500779	0.0131989
GPHA2	7.2625	-0.903731	0.713793	-1.2661	0.205479	0.298311
MAJIN	6.69281	0.71422	0.915375	0.780249	0.435244	0.521922
BATF2	266.618	1.40228	0.455723	3.07705	0.00209064	0.00590839
ARL2	191.877	1.32648	0.357165	3.71391	0.000204079	0.000680966
SAC3D1	137.98	0.609795	0.204847	2.97682	0.00291251	0.00800815
NAALADL1	159.078	0.761829	0.133507	5.70627	1.1548e-08	6.48647e-08
CDCA5	72.6402	2.51489	0.398477	6.31126	2.76772e-10	1.84425e-09
ZFPL1	413.414	0.670866	0.130156	5.15431	2.54563e-07	1.2394e-06
TMEM262	14.812	-1.62546	0.855472	-1.90008	0.0574229	0.114686
VPS51	2413.34	-0.128587	0.172213	-0.746676	0.455259	0.540641
TM7SF2	158.758	-0.466787	0.175161	-2.6649	0.00770109	0.0195777
ZNHIT2	167.738	-0.122742	0.19849	-0.618377	0.536327	0.615377
FAU	3640.8	1.42278	0.190101	7.48431	7.19239e-14	6.70965e-13
MRPL49	703.659	0.407535	0.126863	3.21241	0.00131628	0.00385683
SYVN1	1511.36	0.588367	0.152608	3.85542	0.000115533	0.000399279
SPDYC	17.0776	-1.12719	0.638102	-1.76647	0.0773172	0.145804
CAPN1-AS1	290.131	1.38631	0.330517	4.19437	2.73635e-05	0.000103044
CAPN1	3492.43	0.50592	0.197954	2.55574	0.0105961	0.0261501
SLC22A20P	18.2442	-0.412827	0.485087	-0.851037	0.394749	0.48454
POLA2	482.346	-0.835121	0.112038	-7.45392	9.06065e-14	8.39233e-13
LOC105369344	225.109	-1.85774	0.298346	-6.22679	4.76101e-10	3.09325e-09
CDC42EP2	1138.95	-1.63838	0.311793	-5.25469	1.48277e-07	7.42399e-07
LOC124902691	186.036	-2.31404	0.432747	-5.34734	8.92583e-08	4.58604e-07
DPF2	1431.17	-0.0279412	0.134041	-0.208453	0.834875	0.871266
TIGD3	261.86	-2.53704	0.279971	-9.06179	1.28327e-19	1.9812e-18
FRMD8	1631.95	-0.670694	0.148446	-4.51809	6.24001e-06	2.55559e-05
SLC25A45	535.078	-0.226361	0.144139	-1.57044	0.116313	0.197223
NEAT1	45913.2	-1.71094	0.255156	-6.70549	2.00731e-11	1.49086e-10
FAUP4	22.8797	-1.03505	0.317148	-3.26361	0.00110004	0.00326709
ENEMAL	58.0148	-4.33609	0.820954	-5.28177	1.27945e-07	6.45385e-07
LINC02736	4.82726	-2.80483	0.927062	-3.02551	0.00248214	0.00691632
MALAT1	914.656	-0.0945149	0.315418	-0.29965	0.764444	0.813263
TALAM1	60.2606	-4.71143	0.397749	-11.8452	2.27787e-32	9.17495e-31
SCYL1	1403.25	0.0471791	0.1421	0.332013	0.73988	0.793054
LTBP3	1319.35	-0.274611	0.190077	-1.44474	0.148532	0.234309
ZNRD2-DT	82.5501	-1.2413	0.150928	-8.22448	1.96032e-16	2.30507e-15
ZNRD2	197.403	0.581029	0.151281	3.84072	0.000122676	0.000422428
FAM89B	1586.97	0.383773	0.168824	2.27322	0.0230129	0.0523844
EHBP1L1	9126.01	0.724662	0.230795	3.13985	0.00169035	0.00486002
LOC124902692	41.5929	-2.89369	0.354356	-8.16606	3.1862e-16	3.68606e-15
KCNK7	90.2487	-2.3828	0.272839	-8.73336	2.47215e-18	3.41042e-17
MAP3K11	4743.34	0.055484	0.200124	0.277248	0.78159	0.827758
PCNX3	2663.03	-0.373781	0.131893	-2.83398	0.00459727	0.0122104
SIPA1	7411.79	-0.447264	0.17555	-2.54779	0.0108408	0.0267088
MIR4489	12.302	-1.05498	0.27511	-3.83475	0.000125693	0.000432222
RELA	2154.22	0.441141	0.152145	2.89949	0.00373776	0.0100862
RELA-DT	47.2676	0.369906	0.230329	1.60599	0.108276	0.188116
KAT5	561.477	0.354312	0.104723	3.38332	0.000716156	0.00219471
RNASEH2C	637.507	0.396835	0.163114	2.43287	0.0149796	0.0357207
AP5B1	6158.4	-1.14466	0.216923	-5.2768	1.31458e-07	6.62154e-07
OVOL1	2.11304	2.3951	1.82542	1.31208	0.189493	0.280979
LOC124902693	6.59906	0.208328	0.663848	0.31382	0.753658	0.804361
SNX32	96.5622	-3.88403	0.34374	-11.2993	1.32234e-29	4.34875e-28
CFL1	14999.6	1.22532	0.190747	6.42381	1.32904e-10	9.10294e-10
MUS81	1015.88	0.348949	0.134308	2.59812	0.00937354	0.0234009
EFEMP2	157.233	0.259597	0.16686	1.55577	0.119762	0.201407
CTSW	2179.95	0.736207	0.221369	3.3257	0.000881964	0.0026615
FIBP	790.038	1.42371	0.155586	9.1506	5.66166e-20	9.01017e-19
CCDC85B	770.171	1.20903	0.293738	4.11601	3.85495e-05	0.000142135
FOSL1	33.1152	-0.0789701	0.314828	-0.250836	0.801941	0.844344
C11orf68	805.287	0.0424492	0.184203	0.230447	0.817744	0.857516
DRAP1	1918.8	2.30856	0.218674	10.5571	4.71147e-26	1.21677e-24
LOC105369350	1.69636	3.2965	2.20277	1.49652	0.134517	0.218531
TSGA10IP	12.5973	0.566303	0.412518	1.3728	0.169815	0.25903
SART1	1783.65	1.4556	0.168558	8.63558	5.84321e-18	7.82727e-17
EIF1AD	595.697	0.0585582	0.0796321	0.73536	0.46212	0.547163
BANF1	721.009	1.16157	0.145734	7.9705	1.58031e-15	1.71684e-14
CST6	5.46881	-0.107663	0.977725	-0.110116	0.912317	0.932957
CATSPER1	107.085	1.03531	0.199312	5.19443	2.05348e-07	1.01114e-06
GAL3ST3	2.36427	2.49837	1.73119	1.44315	0.148977	0.23479
SF3B2	4044.92	1.14415	0.154592	7.40108	1.35077e-13	1.22941e-12
SNORD13F	2.77257	-3.76784	0.838313	-4.49455	6.97173e-06	2.83839e-05
PACS1	3898.26	-0.933238	0.159928	-5.83535	5.3678e-09	3.11728e-08
LOC124902833	18.7912	-5.58593	0.664263	-8.40921	4.1279e-17	5.13765e-16
LOC105369354	97.2292	-3.68586	0.356862	-10.3285	5.23561e-25	1.24503e-23
KLC2	712.762	-0.942485	0.133552	-7.05706	1.70067e-12	1.39562e-11
LOC124902694	0.349419	-1.97137	2.54695	-0.774014	0.438923	NA
KLC2-AS1	19.8733	-0.104722	0.337974	-0.309852	0.756674	0.807114
KLC2-AS2	1.47604	-1.58826	1.26912	-1.25146	0.210767	0.304378
RAB1B	3144.64	0.204219	0.15601	1.30901	0.190533	0.282021
LOC107984340	11.3308	-1.68109	0.3319	-5.06506	4.08282e-07	1.93728e-06
CNIH2	87.2799	-1.0982	0.35962	-3.05377	0.00225984	0.00634673
YIF1A	376.525	0.810929	0.168051	4.82548	1.39664e-06	6.20388e-06
TMEM151A	3.18043	3.66603	2.32926	1.5739	0.11551	0.196535
CD248	74.5085	-0.528157	0.452064	-1.16832	0.242677	0.337146
RIN1	405.633	1.2785	0.213037	6.0013	1.95744e-09	1.19215e-08
BRMS1	823.305	1.17548	0.176409	6.66339	2.67581e-11	1.96042e-10
B4GAT1	67.6792	0.283577	0.206749	1.3716	0.170188	0.259478
B4GAT1-DT	2.73629	-1.56367	0.826594	-1.89171	0.0585303	0.116511
TRS-GCT3-1	2.32305	-0.319584	1.02942	-0.310451	0.756218	0.806726
SLC29A2	157.793	-0.578569	0.181305	-3.19114	0.00141714	0.00413167
NPAS4	3.44222	3.38513	1.8971	1.78437	0.0743639	0.141443
LOC124900311	0.873961	-2.75922	1.19251	-2.31379	0.0206795	0.0476685
MRPL11	303.151	1.82442	0.15757	11.5785	5.29586e-31	1.93757e-29
PELI3	340.077	-0.12608	0.139993	-0.900619	0.367791	0.458164
DPP3-DT	43.5727	-1.02094	0.247501	-4.12497	3.70778e-05	0.000137025
DPP3	566.047	1.19994	0.165019	7.27156	3.55357e-13	3.09938e-12
BBS1	342.529	-0.759737	0.128281	-5.92244	3.17205e-09	1.89187e-08
ZDHHC24	1041.69	-0.802372	0.0705642	-11.3708	5.84453e-30	1.9872e-28
ACTN3	12.2497	0.708636	0.436006	1.62529	0.104101	0.182652
CTSF	169.373	0.457652	0.223932	2.04371	0.0409825	0.0863692
CCDC87	4.41179	-0.43507	0.835181	-0.520929	0.602416	0.674186
CCS	494.7	0.564664	0.166237	3.39674	0.000681943	0.00209865
RBM14	1954.66	-0.928072	0.118821	-7.81067	5.68854e-15	5.87988e-14
RBM4	400.194	0.287512	0.120041	2.39511	0.0166152	0.0392268
RBM4B	391.231	-0.0678062	0.0728316	-0.931	0.351853	0.443535
SPTBN2	53.3097	-0.671334	0.403896	-1.66215	0.0964836	0.172657
TOP6BL	295.138	-0.786379	0.167546	-4.69352	2.68541e-06	1.14702e-05
RCE1	296.945	0.523236	0.13479	3.88187	0.000103657	0.000360398
PC	102.2	-0.505648	0.187246	-2.70045	0.00692454	0.0177708
LRFN4	174.679	0.708272	0.161516	4.38515	1.15904e-05	4.59832e-05
C11orf86	2.18023	4.08356	2.94913	1.38466	0.166156	0.254753
SYT12	5.9702	5.11685	2.26351	2.26058	0.0237852	0.0538869
RHOD	2.14936	1.6226	0.911819	1.77952	0.0751542	0.142652
LOC107984341	67.2887	-1.17741	0.288496	-4.0812	4.48044e-05	0.000163736
KDM2A	6032.28	-0.218157	0.12104	-1.80235	0.071491	0.136965
LOC124902695	90.9402	-4.44465	0.299223	-14.8539	6.55892e-50	8.25695e-48
LOC124902839	7.9363	-4.38806	0.619522	-7.08298	1.41088e-12	1.16626e-11
GRK2	14520.7	0.255459	0.174887	1.46071	0.144096	0.229149
ANKRD13D	3835.71	0.17541	0.169271	1.03627	0.300077	0.394415
SSH3	707.389	-0.0480277	0.179027	-0.268271	0.788491	0.833007
LOC100130987	18.7924	-2.34111	0.431634	-5.42384	5.83334e-08	3.05889e-07
POLD4	1441.98	0.201582	0.187974	1.07239	0.283543	0.378218
CLCF1	218.522	0.166483	0.192004	0.867082	0.385897	0.476159
RAD9A	565.836	0.362627	0.122254	2.96617	0.00301531	0.00827072
PPP1CA	3950.16	0.844116	0.161606	5.2233	1.75764e-07	8.7096e-07
TBC1D10C	4787.95	-0.183021	0.179056	-1.02214	0.306714	0.400627
CARNS1	440.696	-1.23684	0.188715	-6.55401	5.60117e-11	3.98158e-10
RPS6KB2	1371.62	0.247262	0.143122	1.72762	0.0840557	0.155679
CORO1B	2793.27	-0.0750646	0.15405	-0.487273	0.626065	0.695015
GPR152	13.0813	-0.949787	0.655524	-1.4489	0.147366	0.232961
CABP4	101.967	0.371687	0.291101	1.27683	0.201661	0.294032
TMEM134	663.801	-0.227409	0.0848389	-2.68048	0.0073516	0.0187776
AIP	1380.64	0.789575	0.149423	5.28415	1.26287e-07	6.37298e-07
PITPNM1	3547.35	0.401715	0.15047	2.66975	0.00759087	0.0193311
CDK2AP2	970.901	0.962408	0.150016	6.41535	1.40496e-10	9.59488e-10
CABP2	0.529047	2.77652	2.95658	0.939098	0.347681	NA
GSTP1	3024.5	1.68672	0.173508	9.72127	2.447e-22	4.67861e-21
NDUFV1-DT	3.88171	3.08549	1.51778	2.0329	0.0420626	0.0883096
NDUFV1	1365.77	1.06873	0.160101	6.67531	2.46704e-11	1.81466e-10
DOC2GP	20.3827	-0.4684	0.273374	-1.7134	0.0866386	0.159395
LOC124902696	12.6147	-1.17487	0.428242	-2.74346	0.00607946	0.0157749
NUDT8	31.2493	0.631226	0.332181	1.90024	0.057401	0.114655
TBX10	6.36754	-1.83614	0.756414	-2.42743	0.0152062	0.0361971
ACY3	26.9845	1.8303	0.364344	5.02356	5.07221e-07	2.37821e-06
ALDH3B2	6.0407	2.73536	1.86731	1.46486	0.142958	0.22786
FAM86C2P	22.3756	-0.445268	0.263939	-1.68701	0.0916014	0.166293
LOC112268076	4.48102	-0.383514	0.875774	-0.437915	0.661448	0.726342
LINC02754	12.5987	-0.941238	0.340781	-2.762	0.00574485	0.0149763
LOC124900601	6.85475	-1.54002	0.726164	-2.12076	0.0339416	0.0734026
LOC124902697	0.19964	0.447476	2.98414	0.149951	0.880803	NA
UNC93B1	3697.13	0.996822	0.250868	3.97349	7.0826e-05	0.000251886
ALDH3B1	1687.1	1.30737	0.22138	5.90555	3.51482e-09	2.08567e-08
NDUFS8	624.788	0.733633	0.216278	3.39208	0.000693633	0.0021322
MIR7113	6.96223	-2.46015	0.46028	-5.34491	9.04612e-08	4.64649e-07
MIR4691	28.664	-2.8885	0.295888	-9.76214	1.63665e-22	3.1689e-21
TCIRG1	11483.1	0.288767	0.249315	1.15824	0.246765	0.341213
MIR6753	32.7285	-2.12292	0.28111	-7.55193	4.28845e-14	4.08525e-13
CHKA	313.219	-0.0306162	0.154257	-0.198476	0.842673	0.877656
CHKA-DT	2.08684	0.465395	1.0301	0.451798	0.651415	0.717748
KMT5B	1353.95	-0.103135	0.10059	-1.0253	0.305221	0.399178
C11orf24	483.233	1.08623	0.130889	8.2989	1.0508e-16	1.26785e-15
LOC105369363	11.6851	1.10099	0.56046	1.96444	0.0494792	0.101327
LRP5	66.2352	0.054311	0.311796	0.174187	0.861718	0.892674
LOC124900302	19.2129	-1.22604	0.83603	-1.4665	0.142511	0.227323
LOC124902698	5.2749	2.4172	1.57777	1.53204	0.125513	0.208415
PPP6R3	2996.81	-0.411057	0.0850703	-4.83197	1.35192e-06	6.01665e-06
LOC107984343	1.21415	3.08733	2.95416	1.04508	0.295987	0.390033
GAL	1.48579	0.909403	2.2791	0.399019	0.689879	0.750476
TESMIN	187.055	-0.595792	0.251813	-2.36601	0.0179808	0.0420859
CPT1A	2590.92	0.819866	0.206894	3.96273	7.40982e-05	0.000262804
LOC124902699	46.1792	-0.990447	0.385181	-2.57138	0.0101294	0.0251023
LOC124902700	1.19392	2.32302	2.5191	0.92216	0.356445	0.448211
LINC02701	44.8732	0.657182	0.429213	1.53113	0.125737	0.208689
MRPL21	237.29	0.846659	0.176198	4.80517	1.54623e-06	6.81667e-06
IGHMBP2	828.826	-0.334595	0.133884	-2.49913	0.0124497	0.0302882
MRGPRD	5.35826	-1.64733	0.771295	-2.13579	0.0326962	0.0710197
MRGPRF	3.23366	0.620368	1.03455	0.599648	0.548741	0.626595
MRGPRF-AS1	0.689407	2.57708	2.95487	0.872146	0.383129	NA
LOC124902702	2.79828	3.96655	2.5995	1.52589	0.127037	0.210329
TPCN2	1243.68	-0.836544	0.16376	-5.10836	3.24966e-07	1.56289e-06
MIR3164	10.6267	-4.18145	0.582058	-7.18391	6.7746e-13	5.74883e-12
LOC338694	5.2062	-1.11607	1.03916	-1.07401	0.282818	0.377516
SMIM38	51.0082	0.167444	0.468371	0.357504	0.720715	0.777232
LOC105369367	0.759269	2.11411	2.95441	0.715579	0.474251	0.558908
LOC105369368	3.10152	4.58397	2.94545	1.55629	0.119639	0.201239
MYEOV	29.5785	1.20889	0.56238	2.1496	0.0315871	0.0689688
LOC105369370	12.4829	0.712078	0.517215	1.37675	0.168588	0.257526
LINC02953	3.45499	5.17498	2.94461	1.75744	0.0788426	0.147974
LINC02952	1.03475	2.60995	2.9512	0.884367	0.376498	0.466693
LOC124902703	1.10952	3.71333	2.95061	1.25849	0.208213	0.301341
LINC02747	1.37959	3.02405	2.94925	1.02536	0.305192	0.399178
LINC01488	1.76348	3.03863	2.94751	1.03092	0.30258	0.396711
CCND1	65.237	0.198562	0.256347	0.774584	0.438586	0.524997
LOC124902704	27.5261	-0.493397	0.337063	-1.46381	0.143245	0.228265
LTO1	496.045	-0.138403	0.0873914	-1.58372	0.113258	0.193839
FGF19	3.33027	4.70216	2.94488	1.59672	0.110328	0.190303
FGF4	0.417911	2.47922	2.95943	0.837735	0.402179	NA
FGF3	0.557214	2.84072	2.95604	0.960989	0.336557	NA
LOC107984368	0.955332	3.11087	2.954	1.05311	0.292293	0.386982
ANO1	11.5212	6.5401	2.51792	2.59742	0.00939283	0.0234474
LINC02753	0.76617	3.24302	2.95313	1.09816	0.272134	0.366409
LOC105369371	1.94073	4.3694	2.948	1.48216	0.138299	0.22252
LINC02584	0.0530485	0.449687	2.98497	0.15065	0.880251	NA
LOC101928473	0.139304	0.859669	2.98414	0.288079	0.773286	NA
FADD	621.365	-0.29045	0.170393	-1.70459	0.0882713	0.161594
LOC124902705	24.1327	-1.91012	0.266133	-7.17732	7.10911e-13	6.01671e-12
PPFIA1	44.8856	-0.281187	0.426626	-0.659095	0.509835	0.591475
CTTN-DT	2.77099	-2.26838	0.676914	-3.35107	0.000805002	0.00244585
CTTN	15.5152	1.38457	0.638335	2.16904	0.0300797	0.0661504
SHANK2	11.6007	2.29353	1.26738	1.80966	0.0703479	0.135277
SHANK2-AS1	1.45228	-0.0273797	2.10873	-0.012984	0.989641	0.992156
SHANK2-AS3	0.810513	2.27749	2.95323	0.771186	0.440597	0.526722
MIR3664	0.816028	2.71194	2.95715	0.917079	0.359101	0.44994
LOC124902706	3.22453	5.09826	2.94496	1.73118	0.0834191	0.15472
ACTE1P	2.03824	1.92978	2.94951	0.654272	0.512936	0.594093
DHCR7	168.768	1.12502	0.231288	4.86414	1.14954e-06	5.15846e-06
DHCR7-DT	43.1257	0.937841	0.324829	2.88718	0.00388706	0.0104649
NADSYN1	2015.37	0.134426	0.0976185	1.37705	0.168496	0.257432
MIR6754	2.39398	-4.74047	0.943973	-5.02183	5.11813e-07	2.39823e-06
KRTAP5-7	1.64597	-2.61452	1.08769	-2.40375	0.016228	0.03839
KRTAP5-8	0.905998	0.485451	1.76963	0.274323	0.783837	0.829263
KRTAP5-9	4.69197	0.807935	0.859966	0.939496	0.347476	0.439371
KRTAP5-10	2.57306	1.78047	2.37859	0.748542	0.454133	0.539562
KRTAP5-11	3.15488	5.06508	2.94511	1.71982	0.0854643	0.157697
FAM86C1P	18.3074	-0.869244	0.344518	-2.52308	0.0116333	0.0284755
ALG1L9P	19.6338	-0.969729	0.514423	-1.88508	0.059419	0.118015
XNDC1N-ZNF705EP-ALG1L9P	21.9201	-1.31773	0.311647	-4.22827	2.3549e-05	8.94853e-05
ZNF705EP	6.03794	-0.222029	0.767656	-0.28923	0.772405	0.819984
DEFB108B	2.13253	-2.22483	1.08859	-2.04378	0.0409755	0.0863596
XNDC1N	60.0008	-1.41947	0.377046	-3.76471	0.000166744	0.000563942
DEFB131B	5.36314	-2.81281	0.579555	-4.8534	1.21365e-06	5.43087e-06
RNF121	328.886	-0.192223	0.115782	-1.66021	0.0968725	0.173223
IL18BP	914.018	-0.0418883	0.12206	-0.343178	0.731465	0.786121
NUMA1	3448.77	0.496945	0.119299	4.16554	3.10618e-05	0.000116149
LOC100128494	94.1766	-2.05827	0.203435	-10.1176	4.61806e-24	1.01185e-22
MIR3165	0.891665	-3.29444	1.75084	-1.88163	0.0598857	0.118767
LRTOMT	2.77345	-0.367747	0.875981	-0.419812	0.674623	0.737506
LRRC51	176.128	-2.25049	0.158315	-14.2153	7.36724e-46	7.20779e-44
LAMTOR1	2045.84	0.978135	0.193257	5.06132	4.16369e-07	1.97437e-06
ANAPC15	102.3	1.28403	0.194138	6.614	3.74067e-11	2.70392e-10
FOLR3	1207.59	1.89289	0.540178	3.5042	0.000457975	0.00145281
FOLR1	5.45219	0.997116	0.968223	1.02984	0.303084	0.397127
FOLR2	113.979	2.49267	0.211656	11.777	5.12857e-32	2.00368e-30
INPPL1	3646.28	0.795518	0.155263	5.12368	2.99635e-07	1.44621e-06
PHOX2A	3.52806	-0.6366	0.947507	-0.671869	0.501667	0.584219
CLPB	573.01	-0.147958	0.137562	-1.07557	0.282119	0.376906
LOC124902708	29.102	-2.48838	0.372262	-6.68447	2.3176e-11	1.70796e-10
LOC112268077	39.7764	-3.08731	0.64338	-4.79858	1.59797e-06	7.028e-06
LOC105369376	5.29917	5.37623	2.54224	2.11476	0.0344501	0.0743147
LINC01537	6.19938	1.81282	1.02529	1.76812	0.0770416	0.145394
PDE2A	76.6545	0.0539056	0.401725	0.134185	0.893256	0.918035
PDE2A-AS2	15.5251	0.46705	0.31442	1.48543	0.137429	0.221918
LOC105369377	2.76112	2.97758	2.7002	1.10273	0.270146	0.364806
PDE2A-AS1	5.36367	-3.11189	0.745116	-4.17639	2.96176e-05	0.000111127
ARAP1	14693	-0.188232	0.23915	-0.787088	0.43123	0.518081
ARAP1-AS2	330.028	-2.40849	0.313499	-7.68261	1.55882e-14	1.5388e-13
STARD10	369.936	-0.366179	0.287204	-1.27498	0.202316	0.294804
MIR4692	1.38452	-3.0064	1.43424	-2.09616	0.0360681	0.077311
LOC107984421	1339.62	-3.89961	0.173127	-22.5246	2.38502e-112	3.989e-109
ATG16L2	9876.8	-1.14342	0.213113	-5.36535	8.07939e-08	4.16945e-07
FCHSD2	3233.96	-1.75928	0.105536	-16.6699	2.17023e-62	5.18538e-60
IUR1	8.49909	-2.20788	0.749827	-2.94451	0.00323462	0.00882883
LOC124902709	39.8024	-0.746294	0.431336	-1.73019	0.0835963	0.154975
P2RY2	747.028	-0.80282	0.226661	-3.54194	0.000397202	0.00127243
LOC105369382	22.9737	-1.56137	0.43489	-3.59027	0.000330334	0.00107102
P2RY6	64.0557	1.11844	0.393942	2.83909	0.00452422	0.0120318
ARHGEF17-AS1	4.03228	0.379261	1.19646	0.316986	0.751254	0.802384
ARHGEF17	52.6731	-0.395984	0.405758	-0.975912	0.329108	0.422483
LOC124902710	9.17527	-0.839178	0.8072	-1.03962	0.298518	0.392809
RELT	3802.62	-1.13257	0.174651	-6.48476	8.88741e-11	6.18982e-10
FAM168A	3840.73	-1.44882	0.131803	-10.9923	4.16323e-28	1.23293e-26
PLEKHB1	270.75	-0.0196436	0.212916	-0.0922596	0.926492	0.943687
RAB6A	2174.89	0.782001	0.123086	6.35329	2.10763e-10	1.41817e-09
LOC124902711	10.2641	1.21611	0.53023	2.29355	0.0218166	0.0499814
MRPL48	215.942	1.31239	0.175899	7.46106	8.58273e-14	7.96436e-13
COA4	354.549	0.83031	0.119683	6.93757	3.9891e-12	3.18141e-11
PAAF1	200.79	0.318794	0.150626	2.11646	0.0343061	0.0740494
DNAJB13	117.695	0.094742	0.290859	0.325732	0.744627	0.797022
UCP2	6802.42	-0.14194	0.203774	-0.696556	0.486081	0.569923
UCP3	170.779	-0.58097	0.125515	-4.62868	3.68001e-06	1.54887e-05
C2CD3	1157.41	-1.04523	0.111492	-9.3749	6.92387e-21	1.1857e-19
PPME1	359.684	0.305183	0.110804	2.75428	0.00588223	0.0153016
LOC105369383	8.0026	-2.27933	0.682622	-3.33907	0.000840584	0.00254603
P4HA3	4.29691	-0.044225	0.632982	-0.0698677	0.944299	0.957908
LOC124902824	5.60198	-0.437449	0.589329	-0.742283	0.457916	0.543174
P4HA3-AS1	1.09353	0.908913	2.08839	0.435221	0.663402	0.727941
LOC112268078	5.04822	-2.45794	1.1291	-2.1769	0.0294878	0.0650647
PGM2L1	290.289	0.0449308	0.235066	0.191141	0.848415	0.882172
KCNE3	2334.34	0.112925	0.184293	0.612748	0.540043	0.618674
LOC107984356	11.0375	1.76061	0.561581	3.13509	0.00171804	0.00493317
LIPT2	40.9797	0.162268	0.25275	0.642009	0.520867	0.601375
LIPT2-AS1	43.4999	1.43606	0.262836	5.46371	4.66285e-08	2.46795e-07
LOC124902712	4.54039	-0.854408	1.09218	-0.782293	0.434043	0.520765
POLD3	552.668	0.748985	0.104995	7.1335	9.78466e-13	8.20011e-12
CHRDL2	3.38191	-0.449058	1.15112	-0.390104	0.69646	0.756347
LOC124902713	4.68565	-0.813565	0.889842	-0.91428	0.36057	0.451363
LOC124902714	0.561292	1.14603	2.95853	0.387365	0.698486	NA
RNF169	1977.98	-1.5422	0.122491	-12.5904	2.38518e-36	1.26278e-34
LOC124902715	71.6136	-4.51467	0.679205	-6.647	2.99134e-11	2.18294e-10
XRRA1	718.381	-2.29969	0.196024	-11.7317	8.76687e-32	3.38372e-30
LOC107984352	34.236	-2.86964	0.429887	-6.67532	2.46691e-11	1.81466e-10
SPCS2	596.207	1.31369	0.132746	9.89625	4.32185e-23	8.82536e-22
NEU3	912.574	-0.454261	0.0591839	-7.67541	1.64886e-14	1.6254e-13
OR2AT4	3.18672	2.03348	1.50149	1.35431	0.175637	0.265192
SLCO2B1	18.4707	3.46972	0.716519	4.84247	1.28233e-06	5.71927e-06
TPBGL-AS1	1.78283	0.348328	1.46778	0.237316	0.812412	0.853504
LOC124902717	8.40696	-0.9395	0.630527	-1.49002	0.136218	0.220448
TPBGL	7.44614	0.236654	0.574194	0.41215	0.680229	0.742293
ARRB1	4710.54	-0.272655	0.161962	-1.68345	0.092289	0.167094
MIR326	24.6013	-5.26393	0.605899	-8.6878	3.69533e-18	5.01899e-17
RPS3	11767.2	0.936494	0.150429	6.22548	4.80086e-10	3.11683e-09
SNORD15A	9.72957	-1.2944	0.688958	-1.87878	0.0602749	0.119377
SNORD15B	49.5322	-1.02813	0.815289	-1.26107	0.207285	0.300362
KLHL35	34.5325	-0.253917	0.485904	-0.522565	0.601277	0.673319
GDPD5	1162.51	0.177263	0.172201	1.0294	0.303292	0.397349
LOC105369389	35.7419	-3.52536	0.603335	-5.84312	5.12307e-09	2.98157e-08
SERPINH1	144.562	0.124161	0.129831	0.956326	0.338908	0.43213
LOC105369391	2.95508	1.44983	1.30619	1.10997	0.267014	0.361776
MAP6	9.61526	2.4705	0.769371	3.21106	0.00132247	0.00387334
LOC105369392	1.21237	2.37772	2.95647	0.804244	0.421256	0.508446
MOGAT2	1.71698	3.94768	2.94963	1.33836	0.180778	0.270859
DGAT2-DT	2.9586	4.53054	2.94572	1.53801	0.124046	0.206849
DGAT2	1741.86	-2.82003	0.261549	-10.782	4.18488e-27	1.15646e-25
UVRAG-DT	11.3088	-2.15301	0.731206	-2.94446	0.00323518	0.00882967
UVRAG	1436.18	-0.810494	0.0844483	-9.59752	8.18892e-22	1.50507e-20
WNT11	29.0523	0.746587	0.491933	1.51766	0.1291	0.21264
LOC112268079	2.44175	0.371064	1.63038	0.227594	0.819962	0.859302
LINC02761	0.56422	-1.68731	2.16782	-0.778344	0.436366	NA
LOC105369395	0.592066	2.36049	2.95661	0.798377	0.424651	NA
THAP12	1017.9	1.33671	0.200586	6.66399	2.66498e-11	1.9533e-10
GVQW3	305.262	-0.360036	0.266911	-1.3489	0.17737	0.267074
EMSY-DT	43.8965	0.57848	0.307632	1.88043	0.0600495	0.119029
EMSY	1039.31	-0.780426	0.13011	-5.99822	1.99487e-09	1.21389e-08
LINC02757	21.3414	2.04676	0.368781	5.55006	2.85575e-08	1.5455e-07
LRRC32	176.603	1.31509	0.347061	3.7892	0.000151131	0.000514224
GUCY2EP	2.57709	4.27745	1.93398	2.21173	0.0269851	0.0601166
LOC105369397	0.528081	0.664517	2.9636	0.224226	0.822581	NA
LOC124902719	11.8867	0.654802	0.684937	0.956003	0.339071	0.432216
TSKU	4.32303	3.3739	1.64593	2.04984	0.0403796	0.0852756
TSKU-AS1	0.0696518	0.449687	2.98497	0.15065	0.880251	NA
ACER3	720.613	1.03418	0.0948383	10.9046	1.09536e-27	3.13037e-26
ACER3-AS1	23.3583	-2.41565	0.709348	-3.40546	0.000660536	0.00203759
B3GNT6	1.00062	3.09994	2.95159	1.05026	0.293598	0.388269
LOC105369399	0.348259	2.25119	2.96204	0.760011	0.447248	NA
LOC105369400	3.82708	5.34338	2.94391	1.81506	0.0695146	0.134049
CAPN5	237.314	-1.16063	0.342004	-3.39362	0.000689743	0.00212093
OMP	4.33433	-1.09218	1.10768	-0.986001	0.324133	0.417421
MYO7A	186.671	2.08936	0.346144	6.03611	1.57878e-09	9.71983e-09
GDPD4	4.2935	0.718703	0.743348	0.966846	0.333621	0.426908
PAK1	3354.74	0.238018	0.16338	1.45683	0.145162	0.23032
LOC124902722	4.95946	1.86655	0.985254	1.89449	0.0581601	0.115901
LINC03030	10.1248	-1.48188	0.880758	-1.68251	0.0924709	0.167329
AQP11	58.4378	-1.56659	0.37179	-4.21362	2.51305e-05	9.51962e-05
CLNS1A	958.601	1.26914	0.12225	10.3814	3.01203e-25	7.32629e-24
LOC107984369	3.14141	4.61885	2.94528	1.56822	0.116829	0.197811
RSF1	1189.03	-0.142397	0.164961	-0.863214	0.38802	0.478157
RSF1-IT1	25.5295	-4.43055	0.408696	-10.8407	2.20783e-27	6.23858e-26
AAMDC	139.315	-1.40334	0.124206	-11.2985	1.33494e-29	4.38606e-28
INTS4	842.106	-0.598823	0.0737926	-8.11495	4.85984e-16	5.54375e-15
KCTD14	0.6054	-2.75012	2.04093	-1.34748	0.177825	NA
LOC124902723	2.87053	3.19412	2.09301	1.52609	0.126988	0.21028
THRSP	11.6584	-2.06239	0.732165	-2.81683	0.00484999	0.012809
NDUFC2	156.202	0.719268	0.203094	3.54155	0.000397781	0.00127405
LOC105369401	5.24599	3.09319	1.98569	1.55774	0.119295	0.200805
ALG8	304.677	0.403164	0.137964	2.92224	0.00347528	0.00942931
KCTD21-AS1	12.3047	0.199928	0.477304	0.418869	0.675312	0.738081
KCTD21	367.207	0.00831159	0.154064	0.0539488	0.956976	0.967638
USP35	803.658	-1.65914	0.0949621	-17.4716	2.3599e-68	7.53517e-66
GAB2	3417.24	-1.16101	0.190446	-6.09628	1.08562e-09	6.80048e-09
LOC105369402	132.413	-5.4568	0.488423	-11.1723	5.5722e-29	1.77436e-27
LINC02728	25.5883	-1.14022	0.299345	-3.80904	0.00013951	0.000476654
NARS2	237.123	-0.859408	0.179759	-4.78089	1.74517e-06	7.64252e-06
LOC105369403	19.4127	-2.34585	0.725253	-3.23453	0.00121844	0.00359172
LOC101928896	8.0672	-3.35061	0.915751	-3.65886	0.000253335	0.000834776
TENM4	25.2181	0.316945	0.86436	0.366682	0.713856	0.771587
LOC124902724	1.65703	2.3253	2.26962	1.02453	0.305584	0.399502
MIR708	1.07674	1.26962	2.52192	0.503433	0.61466	0.684899
MIR5579	1.62432	2.55575	2.94868	0.866745	0.386082	0.47632
LOC105369408	2.03017	4.45268	2.94762	1.5106	0.13089	0.214564
LINC02720	0.837701	0.898224	2.96211	0.303238	0.761709	0.811087
MIR4300HG	2.89323	2.27661	2.16957	1.04934	0.294023	0.38867
FAM181B	3.30596	1.15049	1.53574	0.749143	0.453771	0.539295
LINC02734	5.16821	0.725237	0.770847	0.940831	0.346791	0.438767
PRCP	2000.43	1.22761	0.20079	6.11393	9.72079e-10	6.12089e-09
LOC124902840	2.91398	-3.45797	0.823305	-4.20011	2.66788e-05	0.000100638
LOC124902602	15.0563	-1.34171	0.388174	-3.45646	0.000547312	0.001713
DDIAS	127.238	0.615981	0.17022	3.61873	0.000296055	0.000966657
RAB30	383.062	-0.151308	0.213582	-0.708429	0.478679	0.562868
SNORA70E	4.51078	-5.6558	0.683157	-8.27892	1.24295e-16	1.49099e-15
RAB30-DT	89.2799	-2.06089	0.208718	-9.87406	5.39388e-23	1.08692e-21
LINC02951	38.5988	-2.13678	0.244292	-8.74684	2.19415e-18	3.04364e-17
LOC124902725	14.1658	0.89404	0.418765	2.13494	0.0327656	0.0711485
PCF11	2455.13	0.0880643	0.143728	0.612714	0.540066	0.61868
ANKRD42-DT	77.9837	-1.98312	0.213963	-9.26854	1.88712e-20	3.12795e-19
PCF11-AS1	2.17091	-2.19107	0.81422	-2.69101	0.00712362	0.0182377
ANKRD42	244.16	0.550881	0.0851978	6.4659	1.00696e-10	6.98134e-10
CCDC90B	447.466	0.799557	0.182127	4.39011	1.13292e-05	4.50081e-05
CCDC90B-AS1	6.22537	-0.230551	0.680756	-0.338669	0.734859	0.788901
LOC105369420	4.17559	0.790697	1.58112	0.500085	0.617015	0.687065
DLG2	41.1197	-0.900777	0.377426	-2.38663	0.0170034	0.0400518
LOC107984425	11.6069	3.49111	1.58106	2.20809	0.0272383	0.0606384
DLG2-AS2	2.85108	3.84771	2.59579	1.48229	0.138264	0.22252
LOC124902729	0.705075	-0.378318	2.98238	-0.126851	0.899058	NA
TMEM126B	369.074	1.63702	0.182713	8.95949	3.26173e-19	4.88745e-18
TMEM126A	135.744	1.35544	0.30943	4.38043	1.18443e-05	4.69269e-05
CREBZF	2181.84	0.614462	0.149617	4.10691	4.0099e-05	0.000147509
CCDC89	14.5703	-1.05874	0.882178	-1.20014	0.230083	0.325056
SYTL2	711.003	-0.153195	0.227355	-0.673811	0.500431	0.583089
CCDC83	4.99991	-0.904621	0.806075	-1.12225	0.261754	0.356493
PICALM	6795.2	-0.339348	0.153756	-2.20705	0.0273104	0.0607796
LOC124902730	5692.4	-4.93848	0.260706	-18.9427	5.06928e-80	2.43902e-77
LOC124902731	6.07501	0.233417	0.955879	0.244191	0.807083	0.84887
LINC02695	6.38406	0.589552	0.765688	0.769964	0.441321	0.527426
EED	478.528	0.31614	0.107907	2.92973	0.00339255	0.00922193
MIR6755	1.21348	-0.672143	1.07432	-0.625646	0.531547	0.611054
HIKESHI	279.411	0.983033	0.174764	5.6249	1.85611e-08	1.02038e-07
LOC105369421	10.0506	-2.5812	0.700031	-3.68726	0.000226681	0.00075203
CCDC81	12.314	-0.691439	0.438787	-1.5758	0.115073	0.196028
ME3	87.6088	0.293729	0.273467	1.07409	0.282781	0.377516
LOC102724775	2.18002	1.0448	1.61485	0.646992	0.517637	0.598393
PRSS23	400.561	0.884796	0.213494	4.14436	3.40767e-05	0.000126721
OR7E2P	6.14796	-2.77726	0.595319	-4.66517	3.08363e-06	1.30805e-05
PRSS23-AS1	11.2378	-1.69707	0.868179	-1.95475	0.0506129	0.103245
FZD4	15.0052	-0.0518687	0.486679	-0.106577	0.915125	0.935147
FZD4-DT	0.708979	0.850475	2.29388	0.370758	0.710818	NA
LOC105369422	1.54127	1.25472	2.96333	0.423416	0.671992	0.735231
TMEM135	293.815	-0.103004	0.164337	-0.626786	0.530799	0.610414
LOC107984361	3.66368	1.87009	1.99866	0.935669	0.349444	0.441148
RAB38	12.5818	0.219985	0.530239	0.41488	0.67823	0.740808
CTSC	3956.83	0.913434	0.163393	5.5904	2.26542e-08	1.23611e-07
LOC101929174	14.1455	0.148062	0.362765	0.408147	0.683166	0.744803
GRM5-AS1	2.28899	4.6122	2.94695	1.56508	0.117565	0.198655
GRM5	2.22971	2.52622	2.94784	0.856972	0.39146	0.481569
TYR	1.08626	3.68658	2.95074	1.24938	0.211528	0.304925
NOX4	1.83986	3.51013	2.94782	1.19075	0.23375	0.328361
FOLH1B	0.348259	2.25119	2.96204	0.760011	0.447248	NA
TRIM77	0	0	0	0	1	NA
TRIM49	2.75676	4.87053	2.946	1.65327	0.098276	0.175056
TRIM64B	5.37834	2.10259	0.858157	2.45012	0.0142808	0.0342191
TRIM49D1	2.72038	4.33602	1.81004	2.39554	0.0165961	0.0391895
TRIM49D2	0.707488	2.27327	2.47859	0.917161	0.359058	NA
TRIM51EP	1.71831	2.05408	1.27507	1.61096	0.107189	0.18674
TRIM49C	2.94592	4.96033	2.94563	1.68396	0.0921888	0.166944
NAALAD2	0.475273	-1.90014	2.11133	-0.899975	0.368134	NA
CHORDC1	4.78665	-0.0112596	0.574245	-0.0196077	0.984356	0.988423
DISC1FP1	4.5309	1.08101	0.965932	1.11914	0.26308	0.357785
LINC02748	2.47815	4.71591	2.94655	1.60049	0.109491	0.189263
LINC02756	2.5293	3.81103	2.94608	1.29359	0.195806	0.288031
LOC105369429	2.89606	4.94274	2.94572	1.67794	0.0933587	0.168484
FAT3	13.8584	3.59349	1.26811	2.83374	0.00460062	0.0122174
LOC124902732	5.17005	4.91505	2.94094	1.67125	0.0946721	0.170198
LINC02746	3.43348	5.19329	2.94453	1.76371	0.0777811	0.146412
LOC124902733	4.81411	4.60787	2.94175	1.56637	0.117262	0.198419
MTNR1B	3.27035	5.10698	2.94492	1.73417	0.0828882	0.153987
SLC36A4	411.304	0.775201	0.218059	3.555	0.00037798	0.00121409
LOC112268080	0.757154	-1.07506	2.21302	-0.485789	0.627117	0.695843
DEUP1	14.2752	0.278627	0.996544	0.279593	0.77979	0.826122
LOC124902734	13.0167	-0.296419	0.827751	-0.358102	0.720267	0.77694
SMCO4	468.986	1.94711	0.243036	8.0116	1.13224e-15	1.24666e-14
CEP295	661.366	-0.445284	0.205046	-2.17162	0.029884	0.0657943
SCARNA9	64.7294	-0.772354	0.465126	-1.66053	0.0968086	0.173127
TAF1D	878.244	0.989912	0.19757	5.01044	5.43063e-07	2.53139e-06
SNORA25	10.5772	-0.262122	0.442827	-0.591927	0.553899	0.631069
SNORA32	48.0731	-1.57003	0.426752	-3.67902	0.000234133	0.000774701
SNORD6	9.35011	-0.207688	0.439894	-0.472131	0.636833	0.704628
SNORA1	11.1931	-0.118277	0.494091	-0.239383	0.810809	0.852202
SNORA8	36.1655	0.36372	0.38651	0.941036	0.346686	0.438736
SNORD5	9.08701	-0.494305	0.535639	-0.922833	0.356094	0.447817
SNORA18	1.56267	-2.11224	0.918933	-2.29858	0.0215291	0.0494032
MIR1304	8.47918	-1.0924	0.565005	-1.93344	0.0531822	0.107686
SNORA40	45.418	-0.356803	0.263101	-1.35615	0.175052	0.264537
C11orf54	694.802	-0.65663	0.117995	-5.56488	2.62326e-08	1.42472e-07
MED17	704.794	-0.110661	0.111894	-0.988979	0.322673	0.416006
LOC124902836	10.3489	-4.16043	0.475837	-8.74339	2.26228e-18	3.13197e-17
VSTM5	11.0381	-0.963674	0.893702	-1.0783	0.280902	0.375523
HEPHL1	16.5805	-0.139833	0.894883	-0.156259	0.875829	0.904172
LOC124902735	1.17961	0.621268	1.40488	0.442221	0.658329	0.72361
PANX1	326.448	0.512708	0.129065	3.9725	7.11234e-05	0.000252815
LOC105369435	8.59154	-0.75034	0.587932	-1.27624	0.201872	0.294279
IZUMO1R	2.74118	4.40991	2.94616	1.49683	0.134437	0.218442
GPR83	13.4249	1.0999	0.609396	1.8049	0.0710903	0.13634
MRE11	842.515	0.442246	0.177175	2.49609	0.0125571	0.0305178
MIR548L	7.04798	-2.67009	0.767315	-3.47979	0.000501811	0.00157945
ANKRD49	423.429	1.77273	0.207481	8.54405	1.29602e-17	1.68693e-16
C11orf97	0.365783	1.69715	2.96389	0.57261	0.566909	NA
FUT4	534.382	0.776115	0.153494	5.05631	4.27439e-07	2.02494e-06
PIWIL4-AS1	5.74903	-2.03385	0.952467	-2.13535	0.0327322	0.0710935
PIWIL4	130.359	1.49643	0.210361	7.11362	1.13036e-12	9.41243e-12
LINC02700	41.0661	1.78857	0.420289	4.25558	2.08511e-05	7.98988e-05
AMOTL1	108.489	-0.55484	0.309556	-1.79237	0.0730734	0.139377
CWC15	533.542	2.09373	0.156204	13.4038	5.74636e-41	4.06096e-39
KDM4D	10.8738	0.767916	0.593712	1.29341	0.195868	0.288049
KDM4E	8.09279	-2.18402	0.641071	-3.40684	0.000657202	0.00202802
KDM4F	1.89413	3.52119	2.53481	1.38913	0.164792	0.253315
SRSF8	920.012	0.25315	0.1295	1.95482	0.050604	0.103233
ENDOD1	697.115	0.379521	0.147054	2.58083	0.00985623	0.0244893
LNCRNA-IUR	35.868	-2.1634	0.234978	-9.20684	3.35871e-20	5.43866e-19
SESN3	3709.4	-1.50367	0.180786	-8.31745	8.98792e-17	1.09161e-15
LOC100129203	103.275	-1.63677	0.243149	-6.73157	1.67847e-11	1.25834e-10
LOC105369439	3.62043	0.675438	1.021	0.661548	0.508261	0.590137
LOC105369440	6.77634	-1.05684	0.61211	-1.72655	0.0842486	0.155945
LOC105369441	10.3737	-0.589288	0.345167	-1.70725	0.0877747	0.160878
LOC107984377	0.951081	0.642533	1.79688	0.357584	0.720655	0.777191
FAM76B	612.22	1.02645	0.198101	5.18145	2.20165e-07	1.07971e-06
CEP57	651.86	1.0294	0.216627	4.75197	2.01444e-06	8.74899e-06
MTMR2	339.129	0.182521	0.177096	1.03063	0.302713	0.396738
MAML2	3049.61	-2.44436	0.16166	-15.1204	1.18847e-51	1.67642e-49
CCDC82	893.278	0.472553	0.199444	2.36934	0.0178196	0.0417643
JRKL	245.998	1.57572	0.199824	7.88553	3.13198e-15	3.31985e-14
JRKL-AS1	1.54261	3.46425	2.95185	1.17359	0.240561	0.334941
LOC105369452	2.18532	4.10838	2.94733	1.39394	0.163337	0.251463
LOC105369453	3.77894	5.30047	2.94408	1.80038	0.0718007	0.137468
LINC02713	1.94073	4.3694	2.948	1.48216	0.138299	0.22252
LOC105369455	1.82122	4.29456	2.94836	1.45659	0.14523	0.23032
CNTN5	3.77481	4.42848	2.58807	1.71112	0.0870596	0.160044
LOC107984431	5.26618	4.48424	2.32013	1.93275	0.053267	0.10782
LOC105369456	2.61294	4.73068	2.94649	1.60553	0.108378	0.188245
LOC124902736	2.20105	3.93996	2.94808	1.33645	0.181403	0.271679
ARHGAP42-AS1	3.6864	3.12629	2.14578	1.45695	0.145131	0.23032
ARHGAP42	59.9018	0.169052	0.44039	0.38387	0.701075	0.760301
LOC105369457	0.716846	-2.46722	2.09387	-1.17831	0.238674	NA
PGR	5.69593	4.09135	2.35902	1.73434	0.0828573	0.153961
LOC105369458	0.208955	1.61773	2.97184	0.544351	0.5862	NA
LOC124902737	0	0	0	0	1	NA
TRPC6	22.4991	-0.374181	0.390222	-0.958891	0.337613	0.430896
LOC124902738	0.335396	1.58909	2.20123	0.721909	0.470351	NA
ANGPTL5	3.89495	0.529157	1.18283	0.447363	0.654613	0.720439
CEP126	118.887	0.00731878	0.326082	0.0224446	0.982093	0.986729
CFAP300	3.42002	4.75017	2.94467	1.61314	0.106714	0.186066
YAP1	4.72859	1.91296	1.22746	1.55846	0.119123	0.2006
LOC105369460	2.85196	4.49059	2.17318	2.06637	0.0387937	0.0823459
LOC124902739	2.59752	4.2988	1.92019	2.23873	0.0251733	0.0566697
BIRC3	2219.24	0.719089	0.25622	2.80653	0.00500779	0.0131989
BIRC2	1547.5	0.44627	0.183855	2.42729	0.0152122	0.0362063
TMEM123	5800.65	1.7153	0.220859	7.76652	8.06749e-15	8.21079e-14
TMEM123-DT	20.2085	1.31173	0.309251	4.24162	2.21909e-05	8.47187e-05
LOC102723838	1.11048	1.97474	2.96044	0.667043	0.504745	0.586839
MMP7	0.348259	2.25119	2.96204	0.760011	0.447248	NA
MMP20	3.30896	4.70216	2.94488	1.59672	0.110328	0.190303
MMP20-AS1	5.53435	5.88514	2.82834	2.08078	0.0374541	0.0798871
MMP27	0.564994	2.32299	2.60511	0.891706	0.372551	NA
MMP8	504.357	2.59617	0.667566	3.889	0.000100657	0.000350453
MMP10	1.2688	3.20483	2.95338	1.08514	0.277859	0.372333
WTAPP1	5.719	5.51607	2.88608	1.91127	0.0559704	0.11227
MMP1	13.9908	4.16898	0.851722	4.89476	9.8424e-07	4.44738e-06
MMP3	3.03536	5.01398	2.94536	1.70233	0.0886932	0.162139
LOC124902741	2.30878	4.6372	2.94685	1.57362	0.115576	0.196571
MMP12	2.89606	4.94274	2.94572	1.67794	0.0933587	0.168484
MMP13	0.983871	1.47686	2.9746	0.496491	0.619548	0.689182
DCUN1D5	323.249	0.588407	0.191133	3.07851	0.00208035	0.00588269
DYNC2H1	133.381	-0.569909	0.382143	-1.49135	0.13587	0.220063
LOC105369463	0.686746	2.62661	2.95451	0.889018	0.373994	NA
LOC102723862	9.52365	-0.100267	0.76409	-0.131224	0.895598	0.919769
MIR4693	0.989494	-1.64698	2.62549	-0.627305	0.53046	0.610123
PDGFDDN	32.9985	-2.42499	0.382436	-6.3409	2.2843e-10	1.5326e-09
PDGFD	149.964	0.525654	0.223944	2.34725	0.0189123	0.0440372
DDI1	19.8864	-3.26698	0.73068	-4.47115	7.77991e-06	3.15463e-05
LOC105369466	1.03679	3.2854	2.48343	1.32293	0.185859	0.276747
CASP12	0.263071	0.631562	2.97528	0.21227	0.831897	NA
CASP4	2.06429	1.00077	0.724851	1.38066	0.167384	0.256289
LOC124902813	591.721	-5.49401	0.495437	-11.0892	1.41541e-28	4.34937e-27
CASP5	157.321	0.186296	0.29295	0.635928	0.524823	0.605206
LOC124902742	31.5496	-1.70455	0.37363	-4.56215	5.06322e-06	2.09514e-05
CASP1	4183.08	1.7362	0.182754	9.5002	2.09491e-21	3.7445e-20
CARD16	1125.2	3.1575	0.207387	15.2252	2.40804e-52	3.52407e-50
LOC107984381	0.462056	-0.0413179	1.88697	-0.0218965	0.982531	NA
CASP1P2	72.4233	1.21976	0.326887	3.73142	0.0001904	0.000638234
CARD17P	29.5011	1.26542	0.338539	3.73788	0.000185578	0.000623381
LOC105369468	2.82641	4.90645	2.94588	1.66553	0.0958073	0.171756
LOC105369469	1.22363	1.07458	1.36176	0.789115	0.430045	0.516983
GRIA4	6.83018	-1.21345	0.661017	-1.83574	0.0663963	0.129091
LOC124902743	2.77078	1.9697	1.21272	1.6242	0.104334	0.182951
MSANTD4	278.668	0.565796	0.164255	3.44463	0.000571845	0.0017839
KBTBD3	69.4191	0.40368	0.304123	1.32736	0.184391	0.275063
AASDHPPT	504.849	0.910876	0.156288	5.82819	5.60323e-09	3.2481e-08
LINC02719	1.19815	2.37772	2.95647	0.804244	0.421256	0.508446
LOC101928535	2.21443	4.564	2.94714	1.54862	0.121473	0.203496
GUCY1A2	3.12135	1.28528	1.55485	0.826629	0.408448	0.496347
LOC112268081	0.816028	2.71194	2.95715	0.917079	0.359101	0.44994
LOC105369477	434.617	-1.78958	0.338611	-5.28507	1.25659e-07	6.344e-07
LOC124902745	5.61871	0.09815	0.83847	0.117058	0.906814	0.928626
CWF19L2	401.136	-0.177155	0.194154	-0.912445	0.361534	0.45223
ALKBH8	220.655	0.230858	0.154117	1.49794	0.134149	0.218105
ELMOD1	5.80392	5.21104	2.92928	1.77895	0.0752484	0.142777
SLC35F2	111.563	0.959018	0.191275	5.01382	5.3361e-07	2.49096e-06
LOC124902746	4.02441	5.39983	2.18188	2.47485	0.0133292	0.0321716
LOC124902747	2.7197	3.91143	2.9457	1.32784	0.184229	0.274892
RAB39A	102.988	1.59643	0.333983	4.77998	1.75313e-06	7.67581e-06
CUL5	726.6	0.541086	0.169096	3.19987	0.00137491	0.00401823
LOC124902748	10.4425	-1.6097	0.615791	-2.61403	0.00894817	0.0224346
ACAT1	373.274	0.853144	0.136842	6.23452	4.53159e-10	2.94965e-09
NPAT	1089.73	-0.911124	0.194965	-4.67328	2.96432e-06	1.26033e-05
ATM	7959.26	-0.569585	0.221463	-2.57192	0.0101136	0.0250649
C11orf65	149.93	-2.66764	0.344058	-7.75347	8.94163e-15	9.04542e-14
POGLUT3	242.285	0.46142	0.167518	2.75445	0.00587906	0.0152944
LOC124902749	2.641	-2.41323	0.81975	-2.94387	0.0032414	0.00884461
LOC112267909	9.52063	3.02266	0.908236	3.32805	0.000874552	0.00264118
EXPH5	64.5987	-0.0100394	0.450701	-0.0222751	0.982229	0.986808
DDX10	285.611	0.122677	0.119403	1.02741	0.304226	0.398349
LOC124902750	134.169	-3.04067	0.645392	-4.71136	2.46074e-06	1.05658e-05
C11orf87	5.78657	3.92987	2.36816	1.65946	0.0970238	0.173397
LINC02715	2.25352	2.38128	1.40798	1.69128	0.0907841	0.165093
LOC105369483	0.84327	0.866907	1.55869	0.556176	0.57809	0.652765
LOC105369484	0.801172	0.560489	1.5595	0.359402	0.719294	0.775986
ZC3H12C	88.3017	0.423595	0.252397	1.67829	0.0932912	0.168466
RDX	376.534	1.10575	0.15985	6.91745	4.5986e-12	3.64433e-11
LOC124902752	1.73957	-0.947212	1.15276	-0.821691	0.411253	0.499096
LINC02732	1.89096	1.84745	1.35345	1.36499	0.172255	0.261808
LOC107984385	2.23934	0.604311	1.75914	0.343526	0.731203	0.785936
FDX1	326.73	1.02439	0.164822	6.21514	5.12773e-10	3.31617e-09
ARHGAP20	12.7433	0.409495	0.685255	0.597581	0.550119	0.6277
LOC124902753	0.367412	-1.48704	2.6016	-0.571588	0.567601	NA
LOC124902754	1.06126	-0.737251	2.61776	-0.281634	0.778224	0.824691
LOC105369489	1.57476	-0.480163	1.8564	-0.258653	0.795903	0.839399
LINC02550	0.133815	-0.974984	2.98391	-0.326747	0.743859	NA
LOC102723966	0.445535	-0.955745	2.57727	-0.370836	0.71076	NA
POU2AF2	1.20189	2.26176	2.26865	0.996964	0.318782	0.412975
COLCA1	13.4799	0.683725	0.552727	1.237	0.216086	0.310121
POU2AF3	13.5055	1.07031	0.832408	1.2858	0.198512	0.291071
LOC105369491	6.06694	-4.23454	0.585166	-7.23648	4.60493e-13	3.97003e-12
LOC124902755	5.74971	-2.37209	0.84362	-2.8118	0.00492649	0.0130012
MIR4491	0.568635	-1.61954	2.13142	-0.75984	0.44735	NA
POU2AF1	1145.46	0.321667	0.387855	0.829348	0.406907	0.495618
BTG4	4.99625	5.31828	2.53325	2.09939	0.0357828	0.0767793
LOC100132078	3.47663	3.11831	1.92533	1.61962	0.105314	0.184283
LOC644277	2.88007	4.49425	2.94588	1.52561	0.127108	0.210377
MIR34B	2.33885	4.63096	2.94687	1.57148	0.11607	0.196906
HOATZ	2.55922	4.7834	2.9463	1.62353	0.104476	0.183165
LAYN	12.1719	0.766578	0.422697	1.81354	0.0697482	0.134396
SIK2	864.744	-0.320899	0.0936756	-3.42565	0.000613338	0.00190437
PPP2R1B	686.704	-0.928122	0.090478	-10.258	1.0896e-24	2.51777e-23
ALG9	298.445	-0.253018	0.105605	-2.3959	0.0165797	0.0391534
LOC124902756	46.9658	-3.03181	0.587394	-5.16146	2.45032e-07	1.19531e-06
FDXACB1	82.3254	0.467147	0.169581	2.75472	0.00587427	0.0152843
CFAP68	64.1784	1.27127	0.196977	6.45391	1.08999e-10	7.53466e-10
CRYAB	3.94711	2.82434	1.6677	1.69355	0.0903502	0.164406
HSPB2	2.0769	4.01884	2.5339	1.58603	0.112733	0.193158
DIXDC1	53.682	-0.742933	0.387454	-1.91747	0.0551778	0.110959
DLAT	407.032	0.948201	0.0708612	13.3811	7.79743e-41	5.48836e-39
PIH1D2	9.32232	-2.00231	0.428872	-4.66878	3.02998e-06	1.28607e-05
NKAPD1	477.645	0.996112	0.149573	6.65969	2.74398e-11	2.00743e-10
TIMM8B	244.392	2.40904	0.253997	9.48453	2.4347e-21	4.33861e-20
SDHD	996.2	0.757284	0.199851	3.78924	0.000151108	0.000514224
IL18	142.164	1.94993	0.158468	12.3049	8.5249e-35	4.04622e-33
LOC107987164	2.97823	-2.12372	1.05484	-2.01332	0.0440811	0.0918686
TEX12	8.20251	0.683761	0.669089	1.02193	0.306815	0.400709
BCO2	34.424	0.443242	0.284785	1.5564	0.119612	0.201239
PTS	75.6455	0.82561	0.211103	3.91094	9.19372e-05	0.000321849
PLET1	23.585	-5.83618	0.458982	-12.7155	4.85208e-37	2.67955e-35
LOC100132686	7.1487	-2.46008	0.587519	-4.18724	2.82364e-05	0.00010616
LINC02762	64.2145	-2.13726	0.317028	-6.74154	1.56719e-11	1.17843e-10
LOC107984388	15.3179	-3.5517	0.682659	-5.20274	1.96367e-07	9.6909e-07
LOC107984389	2.05179	-2.35612	0.88236	-2.67024	0.00757968	0.019304
LINC02763	1.52401	-1.50302	1.06335	-1.41348	0.157516	0.244423
LINC02764	4.80444	-1.34548	1.10575	-1.2168	0.223679	0.31812
LOC124902757	1.39609	1.45082	1.19154	1.2176	0.223375	0.317726
LOC105369498	5.58591	5.45934	2.94216	1.85556	0.0635169	0.124458
LOC101928847	10.5228	0.0772517	0.813809	0.0949262	0.924373	0.942158
NCAM1	424.662	0.791026	0.22892	3.45547	0.000549344	0.0017189
NCAM1-AS1	1.89788	-0.869903	0.934398	-0.930977	0.351866	0.443535
TTC12-DT	7.34924	1.19419	1.02273	1.16765	0.242946	0.337273
TTC12	373.609	-1.05142	0.148359	-7.087	1.37048e-12	1.13419e-11
ANKK1	40.8033	-1.43329	0.373919	-3.83316	0.000126507	0.00043481
DRD2	0.903232	2.53957	2.9521	0.860257	0.389647	0.479708
LOC105369501	2.52503	4.74333	2.94644	1.60985	0.107431	0.187084
LOC107984390	18.6289	-0.0839738	0.821404	-0.102232	0.918573	0.937652
LOC124902758	3.81874	1.33309	1.29025	1.03321	0.301508	0.395646
TMPRSS5	24.6026	-1.05027	0.396139	-2.65126	0.00801928	0.0203087
ZW10	248.839	0.727551	0.103277	7.04464	1.85935e-12	1.52122e-11
CLDN25	0.4293	1.82194	2.96226	0.615053	0.538519	NA
USP28	953.3	0.401518	0.124511	3.22477	0.00126075	0.0037071
LOC124902821	4.10365	-3.29302	0.750708	-4.38656	1.15158e-05	4.56924e-05
HTR3B	14.5555	-0.633812	0.769612	-0.823547	0.410197	0.498111
HTR3A	9.46262	0.913555	0.733713	1.24511	0.213091	0.306787
LOC124902759	0.139304	0.859669	2.98414	0.288079	0.773286	NA
LOC124902761	2.14968	4.52058	2.94733	1.53379	0.125082	0.20784
ZBTB16	812.38	-0.738043	0.212635	-3.47093	0.00051866	0.00162913
NNMT	8.08054	0.593265	0.959469	0.618326	0.53636	0.615377
LOC101928940	7.54491	2.6597	1.37347	1.93649	0.052808	0.107045
LOC107984391	9.22753	0.879646	1.12601	0.781204	0.434683	0.521373
C11orf71	191.424	0.747527	0.146789	5.09254	3.533e-07	1.69036e-06
RBM7	387.497	0.470155	0.166465	2.82434	0.00473778	0.0125437
REXO2	280.069	1.19205	0.149794	7.95792	1.74955e-15	1.89075e-14
NXPE2	12.3598	-1.05726	0.666427	-1.58645	0.112637	0.193088
NXPE1	5.7514	-1.48447	0.979174	-1.51604	0.12951	0.21296
NXPE4	5.31721	1.39396	1.15602	1.20583	0.227883	0.322739
LOC105369506	5.12847	5.35403	2.94246	1.81957	0.068824	0.13295
CADM1	73.5718	1.26573	0.350379	3.61247	0.000303297	0.000988651
LOC105369509	1.45409	-4.0147	1.69156	-2.37337	0.0176265	0.0413547
CADM1-AS1	0.934942	-3.37494	2.94775	-1.14492	0.252243	0.346848
LOC105369511	1.82122	4.29456	2.94836	1.45659	0.14523	0.23032
LINC02698	0.736064	2.03387	2.64184	0.769871	0.441376	NA
LOC101928985	4.64311	5.63139	2.94288	1.91356	0.0556761	0.111769
LINC00900	18.3036	2.11157	0.445463	4.74016	2.13547e-06	9.24495e-06
LOC107987165	0.417911	2.47922	2.95943	0.837735	0.402179	NA
LINC02703	1.4492	3.56383	2.94952	1.20827	0.226942	0.32168
LOC105369513	0.139304	0.859669	2.98414	0.288079	0.773286	NA
LOC107984393	4.22934	4.124	2.94132	1.40209	0.160888	0.248642
LOC107987166	2.80107	2.45921	2.14726	1.14528	0.252095	0.346685
LINC02151	0.626866	2.98927	2.95487	1.01164	0.311709	NA
LOC107984372	2.31899	2.49058	2.10646	1.18236	0.237064	0.331901
LINC02702	0.78383	1.91017	2.96118	0.64507	0.518882	0.599536
BUD13	492.885	0.661915	0.098823	6.69798	2.11313e-11	1.56515e-10
BUD13-DT	0.783951	-1.17458	1.88042	-0.624635	0.532211	0.611457
ZPR1	795.361	0.955649	0.0833166	11.4701	1.86449e-30	6.54212e-29
APOA5	1.58524	0.219248	2.12624	0.103115	0.917872	0.937217
APOA4	2.42829	4.6977	2.94661	1.59427	0.110875	0.190858
APOC3	1.62754	3.51998	2.95155	1.19259	0.233031	0.327547
APOA1	3.7291	0.0526425	0.549198	0.0958535	0.923637	0.941653
APOA1-AS	31.1205	-3.8651	0.315437	-12.2532	1.61582e-34	7.58721e-33
SIK3	3456.89	-0.640851	0.1258	-5.0942	3.50218e-07	1.67722e-06
LOC124902763	1047.95	-4.15317	0.400632	-10.3665	3.52006e-25	8.47977e-24
PAFAH1B2	1354.15	-0.216632	0.0855855	-2.53117	0.0113682	0.0278948
SIDT2	2781.74	0.783669	0.237486	3.29985	0.000967364	0.00290055
LOC100652768	329.31	-0.50134	0.260156	-1.92708	0.0539701	0.108961
TAGLN	429.59	0.414135	0.267722	1.54688	0.121892	0.203964
PCSK7	1837.5	-0.689125	0.107397	-6.4166	1.39348e-10	9.52572e-10
RNF214	461.583	0.520451	0.101445	5.13036	2.89194e-07	1.39909e-06
LOC124900313	3.56645	-3.50142	0.729292	-4.80113	1.57775e-06	6.946e-06
BACE1	354.799	0.253645	0.143246	1.7707	0.0766108	0.144791
BACE1-AS	25.9289	-0.507599	0.254669	-1.99317	0.0462428	0.095681
CEP164	1040.55	0.456762	0.131161	3.48246	0.000496837	0.00156548
DSCAML1	14.5819	-0.321369	0.630518	-0.509691	0.610268	0.681042
LOC105369515	1.10365	-3.15285	1.53327	-2.05628	0.0397551	0.0841005
FXYD2	1.37086	0.525024	1.30063	0.403669	0.686456	0.747656
FXYD6-AS1	5.69493	1.44886	0.703043	2.06084	0.0393187	0.0833077
FXYD6	6.53033	0.547228	0.602483	0.908287	0.363726	0.45439
TMPRSS13	83.6555	0.539148	0.212177	2.54103	0.0110527	0.0271852
IL10RA	9462.49	0.500238	0.150644	3.32066	0.00089805	0.00270586
SMIM35	88.9477	-0.266311	0.267571	-0.995293	0.319594	0.413708
TMPRSS4	8.608	0.965834	1.07073	0.902034	0.367039	0.457389
LOC105369517	0	0	0	0	1	NA
SCN4B	6.43874	0.590659	0.674094	0.876227	0.380907	0.471276
SCN2B	7.76057	2.08677	1.20318	1.73439	0.0828497	0.153956
JAML	8509.45	-0.0037659	0.23444	-0.0160634	0.987184	0.990483
MPZL3	1093.37	-2.02885	0.17852	-11.3648	6.25864e-30	2.12184e-28
MPZL2	151.042	0.565817	0.258932	2.18519	0.0288748	0.0638605
CD3E	4937.85	0.662435	0.217335	3.04799	0.0023038	0.0064578
CD3D	1043.03	1.27538	0.191108	6.6736	2.49601e-11	1.83481e-10
CD3G	1376	-0.0999309	0.192751	-0.518446	0.604147	0.675886
UBE4A	2367.02	0.0245383	0.103603	0.23685	0.812773	0.853782
LOC100131626	13.9345	-1.87333	0.364438	-5.14032	2.74278e-07	1.3304e-06
ATP5MG	1577.94	2.36385	0.173438	13.6294	2.678e-42	2.08557e-40
KMT2A	4754.16	-0.419701	0.155619	-2.69697	0.00699729	0.0179509
TTC36-AS1	8.64151	-2.8926	0.557264	-5.19071	2.09495e-07	1.03098e-06
TTC36	9.19929	-2.88164	0.659242	-4.37115	1.23595e-05	4.88218e-05
TMEM25	116.644	-0.539591	0.159346	-3.38629	0.000708443	0.00217354
IFT46	235.842	-1.30522	0.112083	-11.6451	2.43102e-31	9.11256e-30
LOC124902764	9.86827	-1.23986	0.769656	-1.61092	0.107196	0.18674
ARCN1	2522.81	0.840473	0.0957687	8.77607	1.69286e-18	2.37074e-17
LOC124902765	25.839	-2.91553	0.572218	-5.09513	3.48498e-07	1.66921e-06
PHLDB1	35.5356	-0.0601312	0.424111	-0.141782	0.887252	0.913179
TREH	1.25846	-0.506746	2.06698	-0.245162	0.806331	0.848206
LOC105369519	72.9598	2.59038	0.469418	5.51827	3.42345e-08	1.83884e-07
LOC124902766	42.8345	1.57434	0.52663	2.98947	0.0027946	0.00771508
DDX6	5574.01	-0.422213	0.0998472	-4.22859	2.35157e-05	8.93877e-05
CXCR5	462.386	-0.808975	0.261632	-3.09203	0.00198791	0.00564532
LOC124902767	66.2444	-3.53088	0.47613	-7.41579	1.20903e-13	1.1047e-12
BCL9L	3634.2	-0.260626	0.183519	-1.42016	0.155562	0.242309
MIR4492	40.5901	-3.17667	0.452002	-7.02801	2.09502e-12	1.70608e-11
UPK2	1.99138	-0.536278	0.992999	-0.540059	0.589156	0.662428
FOXR1	0.0696518	0.449687	2.98497	0.15065	0.880251	NA
LOC124902768	0.55593	-2.61243	1.5103	-1.72974	0.0836775	NA
RPS25	1.4113	1.74629	1.09806	1.59034	0.111757	0.192066
SLC37A4	0.716031	0.9803	1.18864	0.824727	0.409527	NA
HYOU1	42.8384	1.35871	0.480754	2.8262	0.00471039	0.0124797
LOC124902769	0.443534	-2.33033	2.0422	-1.14109	0.253833	NA
VPS11	43.5258	0.206665	0.560315	0.368837	0.712249	0.770183
HMBS	261.136	-0.579123	0.206801	-2.80039	0.00510406	0.0134375
DPAGT1	445.3	1.08209	0.100005	10.8203	2.7591e-27	7.71561e-26
H2AX	8.59555	0.914612	0.546694	1.67299	0.0943297	0.169739
C2CD2L	1336.32	0.415186	0.128769	3.22428	0.00126289	0.00371278
HINFP	459.365	0.0214122	0.0997441	0.214672	0.830023	0.867181
ABCG4	3.06163	3.63981	2.34174	1.55432	0.120108	0.201913
NLRX1	648.269	-0.653832	0.169282	-3.86237	0.000112292	0.000388574
NHERF4	38.7522	-1.87152	0.606102	-3.0878	0.00201646	0.00572038
DRC12	44.7134	-0.0329989	0.322857	-0.102209	0.918591	0.937652
SNORD150	1.27527	-1.71124	1.15665	-1.47948	0.139013	0.223417
CBL	5283.58	-1.2325	0.165652	-7.44032	1.00441e-13	9.24869e-13
MCAM	53.1572	-2.55152	0.446895	-5.70944	1.1335e-08	6.37398e-08
RNF26	500.419	0.804004	0.146272	5.49664	3.87092e-08	2.06624e-07
USP2	4.30171	0.777357	1.00559	0.773036	0.439501	0.525823
USP2-AS1	1.61226	3.77399	2.95035	1.27917	0.200838	0.29316
THY1	3.87018	2.69003	2.18274	1.23241	0.217797	0.312002
LOC124902770	2.40178	4.21877	2.94687	1.43161	0.152256	0.238714
LOC107984398	3.23148	2.56051	1.6282	1.5726	0.115811	0.196862
LOC105369520	2.61745	4.79555	2.94626	1.62767	0.103594	0.18199
NECTIN1	493.053	0.415355	0.242821	1.71054	0.0871661	0.160146
LOC124900303	0.498998	2.12449	2.95883	0.718015	0.472748	NA
NECTIN1-AS1	14.177	-1.17416	1.12796	-1.04095	0.297897	0.392094
NECTIN1-DT	4.65341	2.79484	1.10599	2.527	0.0115041	0.0281849
LOC124902771	0.816028	2.71194	2.95715	0.917079	0.359101	0.44994
LOC105369526	7.21867	5.84489	2.94122	1.98723	0.0468969	0.0968746
LINC02744	1.67519	3.3618	2.95035	1.13946	0.254511	0.349188
LOC105369527	1.09464	3.41216	2.95213	1.15583	0.247751	0.34197
LOC105378956	0.480839	2.06703	2.95943	0.698454	0.484893	NA
TRIM29	2.73789	2.75339	2.93798	0.937171	0.348671	0.440484
LOC105369529	0.552306	2.82986	2.95613	0.957284	0.338424	NA
LOC107984399	0.792199	2.71021	2.95392	0.917494	0.358884	0.44994
LOC124902773	1.80604	4.34023	2.94814	1.47219	0.140969	0.225498
LOC105369530	1.12266	2.70409	2.95071	0.916419	0.359447	0.450229
OAF	581.416	1.53689	0.195178	7.87428	3.42697e-15	3.62111e-14
POU2F3	3.94621	0.629734	1.25743	0.500812	0.616504	0.686605
LOC649133	1.30944	2.12625	2.95431	0.71971	0.471703	0.556446
TLCD5	9.65768	3.17275	1.03381	3.06899	0.00214782	0.00605683
ARHGEF12	1362.56	-0.513138	0.212758	-2.41184	0.0158722	0.0376319
GRIK4	24.358	-0.640259	0.755091	-0.847923	0.396481	0.486178
LOC107984400	2.46758	-0.351653	1.35841	-0.258871	0.795735	0.839272
LOC105369532	3.22053	1.53691	2.01132	0.764128	0.444791	0.530526
LOC101929227	7.8048	-0.237185	1.38805	-0.170876	0.864321	0.894711
LOC101929208	3.76674	1.17792	1.57288	0.748892	0.453923	0.5394
TBCEL	276.108	0.262912	0.126694	2.07516	0.0379713	0.080843
TECTA	0.409629	0.31143	2.96964	0.104871	0.916478	NA
LOC105369533	1.49275	3.8351	2.95008	1.3	0.193602	0.285374
SC5D	363.751	0.663533	0.208352	3.18468	0.00144915	0.0042169
SORL1-AS1	232.978	-3.1615	0.314668	-10.0471	9.46109e-24	2.02623e-22
SORL1	28560.3	-2.36495	0.181643	-13.0198	9.44772e-39	5.83185e-37
LOC105369535	356.428	-5.34077	0.292433	-18.2633	1.62321e-74	6.70729e-72
LOC107984402	2.33514	-0.525091	1.12757	-0.465683	0.641442	0.708783
MIR100HG	6.16006	2.64134	1.6246	1.62584	0.103983	0.182491
BLID	0.877832	1.60571	2.95904	0.542644	0.587375	0.660912
MIRLET7A2	1.14449	2.78991	2.95647	0.943665	0.345341	0.437411
TRK-TTT2-1	1.14449	2.78991	2.95647	0.943665	0.345341	0.437411
UBASH3B	1045.58	-0.531893	0.12554	-4.23684	2.26692e-05	8.6413e-05
LOC124902828	10.98	-4.65369	0.640419	-7.26664	3.6855e-13	3.20967e-12
CRTAM	199.278	1.72474	0.198096	8.70657	3.13195e-18	4.28529e-17
JHY	103.196	0.409783	0.263543	1.5549	0.119971	0.201691
BSX	2.33885	4.63096	2.94687	1.57148	0.11607	0.196906
SAE1P1	3.83016	3.73053	1.1271	3.30984	0.000933499	0.00280569
HSPA8	14571.6	1.77402	0.14788	11.9963	3.71357e-33	1.57147e-31
SNORD14E	13.5819	-2.03106	0.339543	-5.98175	2.20758e-09	1.33661e-08
SNORD14D	15.4125	-2.17449	0.2983	-7.2896	3.10871e-13	2.72763e-12
SNORD14C	12.6849	-1.65054	0.323294	-5.10538	3.30126e-07	1.58684e-06
LOC124902775	98.8319	-1.39432	0.221399	-6.29778	3.01941e-10	2.00209e-09
CLMP	83.6676	-3.50411	0.315347	-11.1119	1.09804e-28	3.39792e-27
GRAMD1B	648.17	0.328288	0.223318	1.47005	0.141549	0.226271
LOC124902776	42.7129	0.423292	0.248616	1.7026	0.0886434	0.162115
SCN3B	11.9853	-1.18186	0.709587	-1.66556	0.095802	0.171756
LOC124902777	3.15796	2.08727	1.95833	1.06584	0.286495	0.381418
LOC105369543	1.48283	3.26494	2.95078	1.10647	0.268524	0.363151
ZNF202	369.645	0.328961	0.101132	3.25278	0.00114284	0.00338533
OR6X1	0.743964	1.70602	2.96377	0.575626	0.564868	NA
LOC105369544	0.746377	2.45062	2.95974	0.827985	0.407679	0.495618
OR8D4	2.28447	4.47069	2.94754	1.51675	0.129329	0.212721
OR4D5	0.134289	0.0374939	2.98497	0.0125609	0.989978	NA
OR10S1	0.487562	2.67268	2.95751	0.903693	0.366158	NA
OR10G6	1.97637	3.95721	2.948	1.34233	0.179488	0.269488
OR10G4	0.416136	1.83899	2.96204	0.620853	0.534696	NA
OR10G9	1.2838	3.32365	2.95264	1.12565	0.260312	0.354983
OR10G8	4.01624	5.41208	2.94365	1.83856	0.0659798	0.128417
OR10G7	2.21934	4.56721	2.94713	1.54971	0.12121	0.203114
LOC105369545	1.61226	3.77399	2.95035	1.27917	0.200838	0.29316
VWA5A	233.744	1.08581	0.168764	6.4339	1.24368e-10	8.5466e-10
OR10D3	3.02192	4.09782	2.94502	1.39144	0.164092	0.252449
OR8G3P	1.15977	2.92743	2.95534	0.990556	0.321903	0.415211
LOC102724410	1.55789	3.32365	2.95264	1.12565	0.260312	0.354983
OR8G1	0.532407	0.0374939	2.98497	0.0125609	0.989978	NA
OR8D1	4.31013	5.51676	2.94327	1.87437	0.0608801	0.120338
OR8B3	1.83331	3.34575	2.94807	1.13489	0.25642	0.351216
LOC107984404	3.0785	4.58397	2.94545	1.55629	0.119639	0.201239
OR8B8	0.575087	-0.395224	2.98428	-0.132435	0.89464	NA
OR8A1	1.26279	1.945	2.95577	0.658036	0.510515	0.591897
PANX3	3.43972	5.17203	2.94462	1.75643	0.0790148	0.148242
LOC124902779	2.5179	0.454135	1.19928	0.378673	0.70493	0.763751
TBRG1	1626.74	0.353248	0.124439	2.83872	0.00452946	0.0120448
SIAE	325.576	0.663579	0.106209	6.24788	4.16067e-10	2.71526e-09
SPA17	36.3615	0.262345	0.35005	0.749449	0.453586	0.53912
LOC124902780	1.775	0.612184	1.12745	0.542982	0.587142	0.660912
LOC107984405	2.70472	-3.82851	1.06007	-3.61156	0.000304361	0.000991843
NRGN	6794.87	0.554393	0.324207	1.71	0.0872666	0.16029
VSIG2	228.878	0.907193	0.283143	3.20401	0.00135529	0.00396416
ESAM	279.537	0.816373	0.322901	2.52825	0.0114633	0.0280987
ESAM-AS1	21.1766	-0.769835	0.319904	-2.40646	0.0161081	0.0381372
MSANTD2	372.399	0.354774	0.148128	2.39506	0.0166177	0.0392301
MSANTD2-AS1	31.9514	-0.568022	0.399708	-1.42109	0.15529	0.242014
ROBO3	140.452	0.137259	0.294117	0.466682	0.640727	0.708127
ROBO4	8.16169	0.633761	0.747403	0.847951	0.396465	0.486176
LOC107984406	0.416566	1.12848	2.96514	0.380584	0.703512	NA
HEPACAM	7.95436	0.962698	1.17123	0.821955	0.411103	0.499003
CCDC15-DT	7.56684	1.12917	0.732074	1.54243	0.12297	0.205387
CCDC15	118.183	-0.637767	0.388598	-1.6412	0.100756	0.178494
SLC37A2	1190.34	0.777768	0.208276	3.73431	0.000188229	0.00063168
TMEM218	274.762	0.40016	0.134867	2.96706	0.00300659	0.00824809
PKNOX2-DT	1.82122	4.29456	2.94836	1.45659	0.14523	0.23032
PKNOX2	2.65914	3.45229	1.88141	1.83495	0.0665124	0.12926
PKNOX2-AS1	2.47815	4.71591	2.94655	1.60049	0.109491	0.189263
FEZ1	78.2661	0.461407	0.326949	1.41125	0.158171	0.24526
LOC403312	3.83526	2.8442	2.41194	1.17922	0.238312	0.33325
STT3A-AS1	13.5744	-2.58318	0.648943	-3.9806	6.87419e-05	0.000244945
EI24	530.237	1.17802	0.138784	8.48817	2.09918e-17	2.67426e-16
STT3A	1269.44	0.88943	0.119552	7.43971	1.00909e-13	9.2829e-13
CHEK1	64.74	1.81538	0.311922	5.81999	5.88494e-09	3.40634e-08
ACRV1	4.49429	0.697046	1.411	0.494009	0.6213	0.690797
LOC105369551	4.76701	2.64893	1.27304	2.0808	0.0374523	0.0798871
PATE1	1.17164	2.24012	2.94916	0.759577	0.447507	0.533187
PATE2	2.34645	3.74856	2.94633	1.27228	0.203272	0.295854
PATE3	0.77605	2.74594	2.95368	0.929667	0.352543	0.444179
PATE4	4.9228	1.62669	1.28545	1.26546	0.205705	0.298577
LOC124902781	20.8401	-1.88771	0.548433	-3.442	0.000577421	0.00180049
HYLS1	110.759	0.317117	0.14424	2.19854	0.0279104	0.0619462
PUS3	152.675	0.906025	0.14551	6.22654	4.76838e-10	3.09746e-09
DDX25	4.3837	4.10307	1.73118	2.3701	0.0177832	0.04169
VSIG10L2	1.5156	1.05761	2.1173	0.499507	0.617422	0.687431
CDON	25.9577	-1.13205	0.483048	-2.34357	0.0191003	0.0444117
LOC124902782	0.756354	3.22701	2.95323	1.0927	0.274525	0.368766
LOC124902784	1.54261	3.46425	2.95185	1.17359	0.240561	0.334941
LOC105369591	1.14554	2.40657	2.59156	0.928619	0.353086	0.44472
LOC124902783	2.63725	4.8162	2.94618	1.63472	0.102107	0.18009
RPUSD4	384.672	0.58614	0.109693	5.34345	9.11944e-08	4.68141e-07
FAM118B	238.703	0.262209	0.128497	2.04058	0.041293	0.0869192
SRPRA	3440.32	0.620425	0.143612	4.32013	1.55937e-05	6.0727e-05
FOXRED1	340.164	0.308021	0.135616	2.27128	0.0231303	0.0526134
TIRAP	375.838	-0.722492	0.13422	-5.3829	7.32935e-08	3.80193e-07
TIRAP-AS1	92.2004	0.633233	0.141682	4.4694	7.84406e-06	3.17906e-05
DCPS	651.358	-0.216831	0.131069	-1.65432	0.0980628	0.174943
GSEC	86.6172	-1.55217	0.201782	-7.69232	1.44486e-14	1.43396e-13
ST3GAL4	589.621	-1.4018	0.191996	-7.3012	2.85214e-13	2.51382e-12
KIRREL3	68.4747	-2.42573	0.428162	-5.66546	1.46628e-08	8.15911e-08
KIRREL3-AS1	5.41103	1.91878	2.04694	0.93739	0.348558	0.440422
LOC101929427	1.96214	3.61164	2.94763	1.22527	0.220475	0.314517
LOC124902785	1.43347	3.53081	2.9515	1.19628	0.231588	0.326669
LOC105369559	12.2358	4.50104	1.75791	2.56045	0.0104537	0.0258385
KIRREL3-AS2	2.5478	4.75635	2.9464	1.61429	0.106464	0.185741
KIRREL3-AS3	0.771935	2.71021	2.95392	0.917494	0.358884	0.44994
LOC101929473	0.204047	1.59017	2.97237	0.534982	0.592662	NA
LOC105369562	0.281852	-0.288532	2.98284	-0.0967306	0.92294	NA
LINC02712	3.15488	5.06508	2.94511	1.71982	0.0854643	0.157697
LOC107984373	0.882131	1.60571	2.95904	0.542644	0.587375	0.660912
LOC107984374	7.96192	-2.40626	0.445462	-5.40171	6.60101e-08	3.44242e-07
LINC02725	16.0262	0.0832484	0.625486	0.133094	0.894119	0.918733
LINC02098	0.348259	2.25119	2.96204	0.760011	0.447248	NA
LOC124902786	68.8445	-0.610988	0.248315	-2.46053	0.0138732	0.0333434
LOC124902787	14.599	-0.30471	0.562769	-0.541448	0.588199	0.661564
LOC124902788	2.30185	4.18555	2.94701	1.42027	0.155529	0.242288
LOC124902789	28.5552	-2.25874	0.403633	-5.59601	2.19346e-08	1.19833e-07
ETS1	11670.2	-0.293881	0.152451	-1.92771	0.0538917	0.108834
MIR6090	0.332773	-1.89225	2.97089	-0.636929	0.524171	NA
ETS1-AS1	0.882477	0.723844	2.96064	0.244489	0.806852	0.848678
LOC105369565	3.59852	-0.50122	0.664824	-0.753913	0.450902	0.536502
LOC105369568	6.6761	1.11399	1.076	1.03531	0.300524	0.3949
LOC101929538	12.0497	3.22491	0.766262	4.20862	2.56932e-05	9.72019e-05
FLI1	5324.62	0.112913	0.147929	0.763289	0.445291	0.531032
SENCR	214.831	-2.27167	0.122774	-18.5029	1.95659e-76	8.38063e-74
KCNJ1	16.8422	-0.547821	0.443667	-1.23476	0.216922	0.311117
LOC107984409	1.34526	-0.636052	1.31221	-0.48472	0.627875	0.696553
KCNJ5	1.55492	2.23356	2.05572	1.08651	0.277254	0.3717
KCNJ5-AS1	30.5336	1.26848	0.431759	2.93793	0.00330413	0.00900249
TP53AIP1	4.71869	3.15073	1.78157	1.76851	0.0769762	0.145302
ARHGAP32	296.158	0.122299	0.254638	0.480285	0.631025	0.699539
LOC399975	38.5877	0.708795	0.394683	1.79586	0.0725166	0.138567
LOC124902791	0.871458	2.9411	2.95247	0.99615	0.319177	0.413259
BARX2	1.63864	3.2613	2.94836	1.10614	0.268666	0.363285
LINC01395	11.0142	-1.93689	0.627107	-3.08861	0.00201092	0.00570606
LOC124902792	39.7094	-1.89279	0.662858	-2.8555	0.00429688	0.0114785
LOC124902793	60.7333	-3.27045	0.47998	-6.81371	9.51102e-12	7.30496e-11
TMEM45B	155.963	-2.15733	0.356518	-6.05111	1.4385e-09	8.89671e-09
NFRKB	1061.97	-0.0673713	0.0995683	-0.676634	0.498638	0.581367
PRDM10	480.607	-0.586893	0.118354	-4.95879	7.09348e-07	3.25466e-06
PRDM10-DT	15.4158	-3.07006	0.664156	-4.6225	3.79139e-06	1.59288e-05
LOC107984432	2.80533	0.812948	0.672459	1.20892	0.226695	0.321438
APLP2	13659.1	2.16047	0.190156	11.3616	6.49669e-30	2.19277e-28
ST14	986.281	1.49597	0.242868	6.15961	7.29239e-10	4.64005e-09
ZBTB44	2243.18	-0.672856	0.0999384	-6.73271	1.66531e-11	1.249e-10
ZBTB44-DT	10.1532	-0.155943	0.587063	-0.265632	0.790522	0.834727
ADAMTS8	9.13504	-1.36423	0.503872	-2.7075	0.00677929	0.0174273
ADAMTS15	4.29798	4.3363	2.31752	1.8711	0.0613313	0.121019
LOC105369574	0.343351	2.23414	2.96226	0.754202	0.450728	NA
LINC02873	1.713	3.32936	2.94813	1.12931	0.258765	0.353725
LOC105369575	4.17823	4.27517	2.31619	1.84577	0.064925	0.126715
LOC105369576	3.9138	5.41674	2.94363	1.84016	0.0657451	0.128038
LINC02551	6.93102	-1.32466	0.6907	-1.91786	0.0551291	0.11088
SNX19	4086.62	-1.24141	0.130961	-9.47929	2.56027e-21	4.55776e-20
LOC105369577	0.341535	1.5612	2.96583	0.526397	0.598612	NA
LOC107984411	0.204047	1.59017	2.97237	0.534982	0.592662	NA
LOC105369579	3.36383	5.16236	2.94467	1.75312	0.0795812	0.149018
LOC105369578	4.0892	4.5619	2.94297	1.5501	0.121117	0.203114
LOC124902794	3.03653	4.5589	2.94557	1.54771	0.121691	0.203765
NTM	5.22117	2.93088	1.3345	2.19624	0.0280745	0.0622709
LOC101929653	0.819038	1.64996	2.95238	0.558859	0.576258	0.651208
LOC107984413	3.54538	3.52959	2.35734	1.49728	0.134321	0.218283
LOC124902795	2.70041	1.37903	1.93879	0.71128	0.47691	0.561345
OPCML	5.30576	4.44845	2.34082	1.90038	0.0573834	0.114627
LOC105369580	1.88596	4.34571	2.94812	1.47406	0.140464	0.224919
LOC124902796	9.01461	4.96768	2.37489	2.09175	0.0364608	0.0780339
OPCML-IT1	0.952408	2.50838	2.95177	0.849788	0.395443	0.485211
LINC02743	2.08166	3.684	2.94729	1.24996	0.211314	0.304683
SPATA19	0.487562	2.67268	2.95751	0.903693	0.366158	NA
IGSF9B	685.435	-0.577673	0.249277	-2.3174	0.0204821	0.0472693
LINC02730	0.473323	-1.06726	2.97072	-0.359259	0.719401	NA
LINC02731	18.9117	-0.00770427	0.584832	-0.0131735	0.989489	0.992088
JAM3	123.618	-1.20749	0.206087	-5.85914	4.65281e-09	2.72322e-08
LOC124902797	36.5173	-2.36496	0.691397	-3.42056	0.00062493	0.00193626
NCAPD3	655.094	0.0199246	0.100837	0.197593	0.843363	0.878219
VPS26B	1535.3	0.603952	0.119295	5.06268	4.13409e-07	1.96113e-06
THYN1	406.852	1.31724	0.123652	10.6528	1.69261e-26	4.51743e-25
ACAD8	550.408	0.249579	0.100862	2.47447	0.0133433	0.0322034
GLB1L3	56.4612	0.538005	0.38462	1.39879	0.161875	0.249738
GLB1L2	115.417	0.753634	0.409251	1.8415	0.0655486	0.127719
LOC124902798	10.4559	-1.62506	0.404036	-4.02207	5.7688e-05	0.000207579
B3GAT1	495.966	0.35079	0.247275	1.41862	0.156009	0.242746
B3GAT1-DT	27.6184	-0.258753	0.582049	-0.444556	0.656641	0.722147
LOC105369583	1.841	4.36633	2.94802	1.48111	0.138578	0.222871
LINC02706	2.99174	4.96871	2.94558	1.68684	0.091635	0.166306
LINC02714	6.67076	2.24686	1.28598	1.74719	0.0806036	0.150531
LINC02717	1.62108	3.82171	2.9357	1.30181	0.192982	0.284878
LOC105369587	3.01557	4.99614	2.94545	1.69622	0.0898436	0.163671
LINC02684	1.02008	3.26022	2.95303	1.10403	0.269581	0.364248
WASH8P	4.76893	-0.894882	0.773106	-1.15752	0.247062	0.341541
IQSEC3	22.5923	0.425561	0.763756	0.557195	0.577394	0.65221
IQSEC3-AS1	2.68594	3.91144	2.9457	1.32784	0.184229	0.274892
SLC6A12	198.437	1.21909	0.301787	4.03958	5.35481e-05	0.000193455
SLC6A12-AS1	2.09093	-0.959516	1.07678	-0.891094	0.372879	0.463203
SLC6A13	10.0388	-1.00285	0.504872	-1.98634	0.0469958	0.097039
LOC102723544	0.893648	-2.83785	1.35545	-2.09367	0.0362896	0.0777229
KDM5A	3796.64	-1.02851	0.0972075	-10.5805	3.66932e-26	9.57487e-25
CCDC77	184.357	0.670391	0.104234	6.43158	1.26288e-10	8.66499e-10
LOC105369594	19.1348	-1.89367	0.791509	-2.39248	0.016735	0.0394778
B4GALNT3	134.665	-0.0903569	0.501655	-0.180118	0.85706	0.88895
LOC124902853	6.44023	-1.41083	0.977048	-1.44398	0.148746	0.234562
LOC124902852	0.73369	-1.22937	2.97676	-0.412988	0.679615	NA
NINJ2	487.934	-1.59969	0.183771	-8.70482	3.18079e-18	4.35004e-17
LOC105369595	34.1434	-4.04975	0.434531	-9.31981	1.16547e-20	1.95674e-19
NINJ2-AS1	352.287	-0.53603	0.182849	-2.93154	0.00337288	0.00917341
LINC02455	11.8342	1.26275	0.846249	1.49217	0.135655	0.21981
LOC101929432	4.00066	2.73756	1.64598	1.66318	0.0962768	0.172437
WNK1	11153	-0.98533	0.171646	-5.7405	9.43998e-09	5.34775e-08
RAD52	419.219	-0.998845	0.0894511	-11.1664	5.95601e-29	1.88462e-27
LOC124902855	49.4675	-3.82205	0.496137	-7.70361	1.32272e-14	1.31758e-13
ERC1	828.605	-0.321081	0.109566	-2.93049	0.00338427	0.00920156
LOC124902854	58.1874	-2.18633	0.571251	-3.82728	0.00012957	0.000444551
LOC107987182	61.7629	-2.5191	0.756691	-3.3291	0.000871279	0.00263175
LOC124902856	225.022	-3.52994	0.570239	-6.19028	6.00574e-10	3.85418e-09
LINC00942	9.2727	0.852125	0.749366	1.13713	0.255485	0.350413
LOC107984507	5.62605	2.47295	1.03888	2.38041	0.0172935	0.0406342
FBXL14	606.414	-0.108181	0.120335	-0.899001	0.368652	0.45889
WNT5B	38.0524	1.55102	0.33144	4.67964	2.87375e-06	1.22286e-05
ADIPOR2	22.9143	-0.0594035	0.335153	-0.177243	0.859318	0.890792
CACNA2D4	19.3014	1.32773	0.382894	3.46762	0.000525089	0.00164799
LOC105369601	0.421972	-0.946237	2.1712	-0.435813	0.662972	NA
DCP1B	7.34738	1.21966	0.501082	2.43405	0.0149309	0.0356213
CACNA1C	3.26617	-2.27873	0.837279	-2.72159	0.0064968	0.0167587
LINC02371	7.74947	0.0388808	0.558783	0.0695813	0.944527	0.958112
ITFG2-AS1	18.5912	-0.687416	0.431757	-1.59213	0.111355	0.191618
FKBP4	810.942	0.883388	0.151634	5.8258	5.68401e-09	3.29275e-08
ITFG2	793.006	-0.571094	0.0763926	-7.47577	7.67513e-14	7.1467e-13
NRIP2	370.086	-1.66281	0.16448	-10.1095	5.01344e-24	1.09439e-22
TEX52	174.96	-1.7376	0.212993	-8.15803	3.40523e-16	3.93168e-15
FOXM1	166.604	0.231632	0.260623	0.888764	0.37413	0.46443
RHNO1	311.969	0.763061	0.0996594	7.65668	1.90795e-14	1.87187e-13
LOC124902860	15.1984	-1.44114	0.326412	-4.41511	1.00961e-05	4.03411e-05
TULP3	176.601	0.83794	0.178802	4.68642	2.78027e-06	1.18494e-05
LOC124902859	3.15488	5.06508	2.94511	1.71982	0.0854643	0.157697
TEAD4	0.991718	3.57127	2.95129	1.21007	0.226252	0.320935
TSPAN9	170.962	1.04087	0.362624	2.87038	0.00409985	0.0109848
TSPAN9-IT1	1.04475	-0.410193	1.81731	-0.225715	0.821423	0.860423
LOC124902861	1.42605	1.0147	2.06943	0.49033	0.623901	0.693129
LOC100128253	1.51854	1.85399	2.34219	0.791561	0.428617	0.515594
LINC02827	8.51927	1.24618	1.14878	1.08479	0.278013	0.372497
LINC02417	0.417911	2.47922	2.95943	0.837735	0.402179	NA
PRMT8	3.77774	4.40497	2.26809	1.94215	0.0521191	0.105893
LOC105369607	0.835821	3.35329	2.95247	1.13576	0.256057	0.35079
LOC124902862	2.42829	4.6977	2.94661	1.59427	0.110875	0.190858
THCAT155	7.99215	6.42868	2.94088	2.18597	0.0288175	0.06375
CRACR2A	833.633	-1.74597	0.179225	-9.7418	1.99979e-22	3.85292e-21
LOC107984495	16.0498	-2.1936	0.326712	-6.71416	1.89147e-11	1.4084e-10
PARP11	471.143	-0.271905	0.196699	-1.38234	0.166867	0.255687
PARP11-AS1	75.8275	-1.30198	0.287452	-4.52939	5.91542e-06	2.42917e-05
LOC105369608	9.03257	0.338461	0.790297	0.428271	0.668454	0.732318
LOC105369611	1.65147	2.61407	2.35137	1.11172	0.266257	0.361113
LOC124900317	30.0235	-0.844924	0.764292	-1.1055	0.268944	0.363605
LOC105369612	6.41779	-0.39757	0.573953	-0.692687	0.488506	0.572174
CCND2-AS1	17.3693	-1.1446	0.543241	-2.10699	0.0351182	0.0755563
CCND2	2521.09	-1.19972	0.117566	-10.2047	1.88941e-24	4.28416e-23
TIGAR	414.018	0.343352	0.103586	3.31466	0.000917542	0.0027608
FGF23	4.58636	-0.193361	1.01579	-0.190354	0.849032	0.882604
FGF6	2.24069	2.51623	2.38131	1.05666	0.290666	0.385728
FERRY3	284.472	0.87339	0.191423	4.56263	5.05178e-06	2.09065e-05
RAD51AP1	39.3542	2.54482	0.345816	7.35891	1.85422e-13	1.66477e-12
DYRK4	177.221	1.14958	0.136936	8.39503	4.65762e-17	5.77443e-16
AKAP3	17.0717	0.0204325	0.368662	0.0554235	0.955801	0.966672
NDUFA9	746.984	0.713602	0.158078	4.51424	6.3545e-06	2.59825e-05
GAU1	12.2547	0.0388185	0.51809	0.0749263	0.940273	0.954817
GALNT8	14.5149	0.212764	0.717597	0.296494	0.766853	0.815075
LOC124902863	7.47089	0.327599	0.992943	0.329927	0.741455	0.794377
KCNA6	77.6002	0.124174	0.339453	0.365806	0.71451	0.772105
KCNA1	3.69917	4.40414	2.58765	1.70199	0.0887581	0.16224
LOC100507560	3.3281	3.84882	2.64167	1.45696	0.145126	0.23032
KCNA5	11.7241	2.01087	0.77437	2.59679	0.00941005	0.023482
LOC105369617	1.61665	-0.63062	1.88854	-0.333919	0.73844	0.791995
LOC124902864	0.95163	1.96246	2.95109	0.664995	0.506054	0.58806
LOC105369616	6.24157	4.1328	2.65476	1.55675	0.11953	0.201171
LINC02443	2.21432	4.10838	2.94733	1.39394	0.163337	0.251463
LOC105369618	6.8484	4.05942	2.17588	1.86565	0.0620904	0.122194
NTF3	0.557214	2.84072	2.95604	0.960989	0.336557	NA
LOC124902865	5.43926	5.46231	2.91525	1.8737	0.0609715	0.120499
ANO2	9.98706	2.07476	0.738931	2.80778	0.00498836	0.0131536
LOC105369621	1.24474	1.68819	1.43205	1.17886	0.238454	0.333383
VWF	203.382	0.667266	0.376626	1.77169	0.0764454	0.144549
LOC124902866	5.46433	-0.182257	0.53407	-0.34126	0.732908	0.787166
LOC105369623	2.69777	3.86905	1.81195	2.1353	0.0327363	0.071098
LOC105369622	1.2006	2.5011	2.59249	0.964749	0.33467	0.428079
CD9	509.559	1.20235	0.243386	4.9401	7.80811e-07	3.56671e-06
LOC105369625	5.48146	0.33581	1.12689	0.297996	0.765706	0.814177
PLEKHG6	463.775	-4.7744	0.441145	-10.8228	2.68595e-27	7.52301e-26
TNFRSF1A	6156.05	-0.796483	0.192718	-4.1329	3.5821e-05	0.000132757
LOC112268088	0.880283	-0.435631	1.76799	-0.246399	0.805374	0.847402
SCNN1A	21.0763	-0.493003	0.35916	-1.37266	0.169859	0.259073
LOC107984500	1.99021	0.92069	1.71887	0.535636	0.59221	0.6652
LOC105369626	0.718439	1.45328	2.68362	0.541538	0.588137	NA
LTBR	1880.76	0.899354	0.191006	4.70852	2.4952e-06	1.06994e-05
CD27-AS1	142.152	0.135294	0.144098	0.938902	0.347781	0.439646
CD27	393.261	-0.159195	0.214624	-0.741738	0.458246	0.54351
TAPBPL	1480.63	-0.230574	0.169221	-1.36256	0.17302	0.262788
VAMP1	1501.16	-0.273193	0.173919	-1.57081	0.116228	0.197106
MRPL51	403.511	1.96092	0.166936	11.7465	7.35858e-32	2.84956e-30
NCAPD2	1315.28	0.678128	0.11773	5.76005	8.40914e-09	4.79082e-08
SCARNA10	1995.76	-4.86792	0.886267	-5.49262	3.96024e-08	2.11071e-07
GAPDH-DT	10.6519	-1.54049	0.37287	-4.13145	3.60487e-05	0.000133545
GAPDH	20251	1.6102	0.161155	9.99158	1.65918e-23	3.47706e-22
IFFO1	1869.68	0.399829	0.144718	2.76281	0.00573065	0.0149438
NOP2	757.276	1.16777	0.0930269	12.5531	3.82387e-36	2.00756e-34
CHD4	4445.51	0.564517	0.126845	4.45044	8.56958e-06	3.45647e-05
SCARNA11	5.58849	0.635137	1.36057	0.466817	0.640631	0.708065
LOC124902867	15.8333	-3.38185	0.416804	-8.11377	4.90718e-16	5.59413e-15
LOC105369631	55.855	-2.0534	0.27929	-7.35219	1.9498e-13	1.74835e-12
LPAR5	463.644	-0.755538	0.129081	-5.85323	4.82119e-09	2.81708e-08
ACRBP	663.462	1.22519	0.240564	5.09302	3.52412e-07	1.68658e-06
ING4	707.631	0.944673	0.130801	7.22222	5.11442e-13	4.3888e-12
ZNF384	1491.91	0.438847	0.0986592	4.44811	8.66295e-06	3.49132e-05
PIANP	68.119	-2.15175	0.226071	-9.51802	1.76511e-21	3.17602e-20
COPS7A	733.486	0.5127	0.143058	3.58385	0.000338563	0.00109608
MLF2	1882.72	0.238263	0.137624	1.73126	0.0834046	0.15472
PTMS	699.481	-0.19638	0.222533	-0.882479	0.377518	0.467775
LAG3	301.919	1.95058	0.215545	9.04952	1.43601e-19	2.20731e-18
CD4	5121.23	1.02086	0.206261	4.94934	7.44663e-07	3.40957e-06
GPR162	387.978	0.783693	0.23183	3.38046	0.000723636	0.00221686
P3H3	36.9395	0.11444	0.461295	0.248085	0.804069	0.846308
GNB3	13.4558	0.936832	0.562263	1.66618	0.0956774	0.171654
CDCA3	41.0423	2.04693	0.412153	4.96643	6.81959e-07	3.14131e-06
USP5	1013.83	1.01333	0.136079	7.44661	9.57666e-14	8.84462e-13
TPI1	3994.44	1.19736	0.157896	7.58319	3.37172e-14	3.23477e-13
SPSB2	282.296	0.589245	0.286603	2.05596	0.0397862	0.0841561
LOC105369632	24.982	0.484877	0.36729	1.32015	0.186786	0.277892
RPL13P5	31.5912	0.364175	0.230704	1.57854	0.114442	0.19519
DSTNP2	70.0123	0.671331	0.151995	4.41679	1.00177e-05	4.00558e-05
LRRC23	77.3629	0.564646	0.169439	3.33244	0.000860886	0.00260237
ENO2	283.393	0.0631926	0.160345	0.394103	0.693505	0.753836
LOC124902868	22.5691	-0.0082581	0.585907	-0.0140946	0.988755	0.991549
ATN1	1020.91	0.530485	0.176697	3.00224	0.00268005	0.00742361
C12orf57	568.319	0.682253	0.194337	3.51067	0.000446972	0.00142021
RNU7-1	5.78702	1.32793	0.631163	2.10394	0.0353839	0.0760254
PTPN6	10729.3	0.656431	0.210504	3.11838	0.00181848	0.00519736
LOC105369634	39.4894	-4.19659	0.45489	-9.22549	2.82277e-20	4.60493e-19
MIR200CHG	2.64894	2.50089	1.74555	1.43272	0.151937	0.238363
PHB2	1915.69	0.95758	0.111266	8.60619	7.55322e-18	1.00337e-16
SCARNA12	567.128	-4.73118	0.391248	-12.0926	1.15636e-33	5.08321e-32
EMG1	539.149	0.0566414	0.11583	0.489005	0.624838	0.694017
LPCAT3	259.324	0.408215	0.201619	2.02468	0.0429001	0.089823
C1S	18.4047	1.81673	0.552417	3.28869	0.00100656	0.00300931
C1R	0.616165	-2.27636	2.52882	-0.900167	0.368031	NA
C1RL	14.6687	-1.17883	0.299799	-3.93207	8.42179e-05	0.00029648
C1RL-AS1	6.91399	-0.998627	0.608608	-1.64084	0.100831	0.178494
RBP5	2.71719	0.739776	0.850791	0.869515	0.384565	0.474849
CLSTN3	18.7526	-0.825909	0.453271	-1.82211	0.0684382	0.132373
PEX5	11.0942	0.833679	0.512337	1.62721	0.103693	0.1821
ACSM4	3.02196	4.06555	2.60159	1.56271	0.11812	0.199362
CD163L1	46.5387	2.18117	0.489227	4.4584	8.25751e-06	3.33635e-05
LOC101927882	0.783871	1.86039	2.50902	0.741482	0.458401	0.543639
CD163	2296.49	2.97679	0.231239	12.8732	6.36892e-38	3.70357e-36
LOC124902870	5.36975	-0.554012	0.520527	-1.06433	0.28718	0.382156
APOBEC1	1.94073	4.3694	2.948	1.48216	0.138299	0.22252
GDF3	3.63792	5.2715	2.9442	1.79047	0.0733786	0.139872
DPPA3	2.85386	-0.404528	1.37748	-0.293673	0.769007	0.816797
CLEC4C	64.6326	-1.42637	0.374417	-3.80958	0.000139205	0.000475659
NANOGNB	2.47662	4.72615	2.94651	1.60398	0.108717	0.188623
NANOG	2.12538	0.668595	1.1614	0.575679	0.564832	0.64079
SLC2A14	49.8128	-0.824388	0.755976	-1.0905	0.275495	0.369744
SLC2A3	3999.63	-0.41554	0.231839	-1.79236	0.0730752	0.139377
LOC124902871	45.8316	-0.322765	0.258055	-1.25076	0.211022	0.30467
FOXJ2	1225.55	-0.137527	0.136375	-1.00845	0.313239	0.407237
C3AR1	1404.48	2.09282	0.303532	6.8949	5.39009e-12	4.24285e-11
NECAP1	785.374	0.246611	0.135981	1.81357	0.0697442	0.134395
CLEC4A	756.493	0.565081	0.178924	3.15823	0.00158732	0.00458369
POU5F1P3	142.043	-1.79562	0.229704	-7.8171	5.40528e-15	5.60194e-14
ZNF705A	5.61411	2.45133	1.30677	1.87587	0.060673	0.12001
FAM66C	45.1428	-0.768563	0.375676	-2.04581	0.0407747	0.0860087
FAM90A1	24.2244	-0.0938208	0.445866	-0.210424	0.833337	0.869945
FAM86FP	43.8275	0.24121	0.309303	0.77985	0.435479	0.522168
LINC02449	19.6798	-1.13162	0.313314	-3.61177	0.000304116	0.000991136
LOC112268090	31.6467	0.32558	0.242865	1.34058	0.180057	0.270066
LOC107987171	23.093	-0.323771	0.341965	-0.946795	0.343743	0.436884
LINC00937	243.991	1.38391	0.306432	4.5162	6.29582e-06	2.57635e-05
LOC124906977	211.581	0.906446	0.248562	3.64677	0.000265559	0.000872847
CLEC6A	50.6162	1.5365	0.266094	5.77425	7.72967e-09	4.42453e-08
CLEC4D	415.221	1.17325	0.254149	4.61641	3.90434e-06	1.63916e-05
CLEC4E	1293.23	0.312624	0.212765	1.46934	0.14174	0.226453
LOC124902872	257.317	-3.98675	0.29325	-13.595	4.2849e-42	3.27883e-40
AICDA	9.82433	1.84018	0.736765	2.49764	0.0125021	0.0303926
MFAP5	3.37452	1.97803	1.51504	1.3056	0.191689	0.283386
RIMKLB	377.028	0.933835	0.166755	5.60005	2.14296e-08	1.17147e-07
A2ML1-AS1	2.01475	2.89556	2.94648	0.982716	0.325747	0.419077
LINC02972	1870.02	-3.28113	0.553415	-5.92887	3.05018e-09	1.82103e-08
A2ML1	17.8485	0.317834	0.647427	0.490919	0.623484	0.692797
PHC1	400.104	0.232925	0.140253	1.66075	0.096763	0.173063
M6PR	2441.07	0.942676	0.125659	7.50187	6.29158e-14	5.90222e-13
KLRG1	1038.78	-1.11865	0.191342	-5.84633	5.02538e-09	2.92811e-08
LINC00612	447.873	-5.67263	0.398969	-14.2182	7.06043e-46	6.94631e-44
A2M-AS1	657.879	-4.85296	0.376207	-12.8997	4.51804e-38	2.6492e-36
A2M	2019.62	-4.86985	0.382229	-12.7407	3.51369e-37	1.96828e-35
PZP	1699.81	-4.57671	0.369177	-12.397	2.71141e-35	1.33379e-33
A2MP1	147.62	-3.36548	0.36266	-9.27996	1.69536e-20	2.81942e-19
MIR1244-3	11.8641	-0.235827	0.482341	-0.488922	0.624897	0.694038
LINC00987	393.293	-0.302541	0.193954	-1.55986	0.118793	0.200267
LOC124903067	80.1543	-1.7277	0.432024	-3.99909	6.35861e-05	0.000227705
LOC642846	124.766	0.437478	0.367136	1.1916	0.23342	0.327936
LOC105369649	0.656958	-1.83005	1.81809	-1.00658	0.314137	NA
LINC02367	8.32773	0.32793	0.752847	0.435587	0.663136	0.727718
LOC728715	13.852	1.423	0.415441	3.42526	0.000614204	0.00190689
LOC105369647	0.410217	0.933442	2.96476	0.314846	0.752879	NA
DDX12P	151.295	0.166793	0.242604	0.687511	0.491761	0.574951
LOC124902873	12.4743	-0.613272	0.637967	-0.961292	0.336405	0.42986
LOC408186	48.9254	-0.465172	0.463893	-1.00276	0.315978	0.410205
KLRB1	534.672	1.40955	0.311986	4.518	6.24261e-06	2.55636e-05
LOC374443	1163.68	-1.52266	0.156987	-9.69926	3.03687e-22	5.76874e-21
LOC105369728	6.96271	-2.80178	0.791038	-3.5419	0.000397252	0.00127247
CLEC2D	2892.14	0.311502	0.259695	1.19949	0.230336	0.32533
LINC02390	100.268	-1.10506	0.228901	-4.82765	1.3815e-06	6.14053e-06
CLECL1P	152.969	0.441857	0.26515	1.66644	0.0956251	0.171587
CD69	351.918	2.58346	0.345545	7.47647	7.63455e-14	7.1108e-13
KLRF1	576.488	1.32681	0.346111	3.83347	0.000126346	0.000434299
CLEC2B	1013.53	1.99326	0.230693	8.64034	5.6046e-18	7.52198e-17
CLEC2A	4.64652	1.22298	1.34518	0.909161	0.363265	0.453878
KLRF2	3.25598	2.64319	1.62267	1.62891	0.103332	0.181793
LINC02470	67.248	2.70307	0.713461	3.78866	0.00015146	0.000515177
CLEC12A-AS1	4.58452	0.667499	0.753686	0.885646	0.375809	0.466052
CLEC12A	3763.23	2.88384	0.268027	10.7595	5.34554e-27	1.46566e-25
LOC124902874	14.4159	1.90476	0.417613	4.56107	5.08929e-06	2.10494e-05
CLEC1B	110.627	0.829104	0.26314	3.15081	0.00162817	0.00469546
CLEC12B	193.709	1.72606	0.245444	7.0324	2.03016e-12	1.65595e-11
LOC102724020	3.79556	-0.253489	1.0687	-0.237193	0.812507	0.853553
CLEC9A	33.9127	-0.661629	0.475464	-1.39154	0.16406	0.252433
CLEC1A	54.5335	-0.343891	0.208158	-1.65207	0.0985208	0.175376
LOC105369655	11.7916	-1.92963	0.976434	-1.9762	0.0481322	0.0990477
CLEC7A	4473.03	0.0773098	0.210645	0.367015	0.713608	0.771392
OLR1	65.2897	1.52749	0.632702	2.41424	0.0157683	0.0374184
TMEM52B	8.67335	3.34267	0.770207	4.33996	1.42507e-05	5.58125e-05
GABARAPL1	836.967	-0.0912603	0.160311	-0.56927	0.569173	0.644977
GABARAPL1-AS1	138.739	-2.90057	0.206274	-14.0618	6.52267e-45	5.96603e-43
KLRD1	3267.76	-0.0433842	0.169484	-0.255978	0.797968	0.841172
LOC124902875	39.6069	2.05842	0.696223	2.95654	0.00311108	0.00851349
LOC105369656	24.3857	2.1658	0.421637	5.13666	2.79668e-07	1.35524e-06
LINC02617	4.35722	-0.999533	0.798587	-1.25163	0.210705	0.304314
LINC02598	49.2033	-0.854386	0.365476	-2.33773	0.0194011	0.04505
KLRK1-AS1	257.642	-0.201339	0.308133	-0.653417	0.513488	0.594575
KLRC4-KLRK1	37.0202	0.823262	0.420275	1.95886	0.0501287	0.10249
KLRK1	7.44937	0.174932	0.525076	0.333156	0.739016	0.792384
KLRC4	119.922	0.871117	0.352166	2.4736	0.013376	0.0322734
KLRC3	178.255	1.28258	0.322117	3.9817	6.84227e-05	0.000243907
KLRC2	144.319	0.616774	0.41717	1.47847	0.139282	0.223716
KLRC1	125.754	0.61402	0.402068	1.52715	0.126723	0.210006
LOC105369657	2.18354	-0.135232	1.36634	-0.098974	0.921159	0.93962
EIF2S3B	204.141	0.5167	0.140869	3.66794	0.000244512	0.000807144
LOC105369658	2.50684	3.2941	2.65656	1.23999	0.214981	0.3089
LINC02446	246.27	0.971763	0.321484	3.02274	0.00250494	0.00697597
LOC105376675	70.5106	-1.45102	0.374361	-3.87598	0.000106194	0.000368709
KLRA1P	127.327	0.957826	0.336827	2.84367	0.00445972	0.0118774
MAGOHB	176.139	0.497099	0.216848	2.29238	0.0218835	0.050102
STYK1	48.832	0.579448	0.267291	2.16786	0.0301695	0.0663056
YBX3	8393.06	-2.02269	0.266117	-7.60076	2.94396e-14	2.83834e-13
LOC124902876	2.38311	-1.29853	0.975998	-1.33046	0.183366	0.27386
LOC112268104	0.536223	-1.3814	2.16851	-0.637027	0.524107	NA
LINC02366	2.67789	3.34649	2.32718	1.438	0.150433	0.236521
PRH1	0.345574	-1.19952	2.97737	-0.402878	0.687038	NA
PRH2	0.792191	-3.12851	1.73072	-1.80763	0.0706637	0.135766
TAS2R43	0.99573	-3.47069	2.03743	-1.70347	0.0884809	0.161902
TAS2R30	0.799733	-2.64005	1.52517	-1.73099	0.0834542	0.154752
SMIM10L1	0.881203	2.2795	1.85554	1.22848	0.219266	0.313429
LOC107987435	0.454377	-1.10212	2.20612	-0.499575	0.617374	NA
PRB2	3.90846	-2.70535	0.917952	-2.94716	0.00320703	0.00876103
LOC440084	6.22067	-0.524742	1.21402	-0.432233	0.665572	0.729934
LOC124902877	0.926292	-1.95908	2.62139	-0.747344	0.454856	0.540201
LINC01252	18.4913	-1.01226	0.60083	-1.68477	0.0920334	0.166804
ETV6	2968.5	-1.12721	0.13018	-8.65885	4.76554e-18	6.41795e-17
LOC124902879	676.707	-4.82805	0.377864	-12.7772	2.19804e-37	1.24922e-35
MANSC1	0.531941	-1.7828	1.38958	-1.28298	0.1995	NA
BORCS5	0.572466	-2.68272	2.95573	-0.907634	0.364072	NA
LOC107984486	1.70794	3.3618	2.95035	1.13946	0.254511	0.349188
CREBL2	1036.77	1.06431	0.132111	8.0562	7.87038e-16	8.81759e-15
LOC124902880	19.5769	-2.16374	0.35213	-6.14472	8.01061e-10	5.08231e-09
GPR19	89.2477	-1.48997	0.20574	-7.24199	4.42161e-13	3.8223e-12
CDKN1B	2748.7	-0.0816053	0.115863	-0.704323	0.481231	0.565218
LOC105369663	60.823	-2.82256	0.494778	-5.70469	1.16556e-08	6.54272e-08
APOLD1	69.8096	-1.51359	0.309393	-4.89214	9.97466e-07	4.50424e-06
MIR613	2.24447	-3.74757	0.79328	-4.72414	2.31094e-06	9.95549e-06
DDX47	542.361	0.717575	0.0760187	9.43945	3.74725e-21	6.58073e-20
RPL13AP20	3.9752	0.109002	0.762065	0.143035	0.886263	0.912316
LOC124902881	1.87677	3.27367	2.60726	1.2556	0.209262	0.302621
GPRC5A	11.3149	5.89017	2.09979	2.80512	0.00502982	0.013253
GPRC5D-AS1	50.6943	-1.03562	0.448432	-2.30943	0.0209197	0.0481591
GPRC5D	31.6155	0.450188	0.466615	0.964796	0.334647	0.428077
LOC124903100	1.16284	-2.72419	1.22708	-2.22005	0.0264152	0.0590342
HEBP1	453.14	0.708821	0.236648	2.99526	0.00274214	0.00758243
HTR7P1	145.637	0.484808	0.20897	2.31999	0.0203416	0.0469946
FAM234B	141.849	0.489752	0.184637	2.65252	0.00798944	0.020239
GSG1	8.9345	-0.73768	0.965321	-0.764181	0.44476	0.530506
LOC105369666	2.852	-0.197627	1.17281	-0.168506	0.866185	0.896218
LOC124902882	3.40559	3.18849	2.12675	1.49923	0.133813	0.2177
EMP1	207.84	3.91886	0.270725	14.4754	1.73268e-47	1.88997e-45
LINC01559	1.60199	4.18206	2.9488	1.41823	0.156125	0.242873
GRIN2B	11.2737	3.91286	1.6323	2.39714	0.0165236	0.0390341
LOC105369667	2.08003	4.47217	2.94753	1.51726	0.129202	0.21264
LOC124902883	2.05644	-0.735698	1.52524	-0.482349	0.629558	0.698118
LOC124902884	70.4885	-2.71451	0.609227	-4.45566	8.36365e-06	3.37651e-05
ATF7IP	4128.58	-0.760678	0.150524	-5.05352	4.33732e-07	2.05227e-06
PLBD1	4338.74	1.71584	0.227162	7.55339	4.24072e-14	4.04198e-13
LOC101928317	59.9478	-3.309	0.261527	-12.6526	1.08262e-36	5.84999e-35
PLBD1-AS1	28.2449	-1.23196	0.331779	-3.7132	0.000204659	0.000682708
GUCY2C	78.2048	-1.24664	0.327637	-3.80495	0.000141835	0.000484316
GUCY2C-AS1	39.3475	-1.27318	0.272948	-4.66456	3.09275e-06	1.31144e-05
LOC105369669	96.1409	-3.47786	0.175088	-19.8635	8.42903e-88	5.28665e-85
H4C16	218.816	-4.45218	0.468229	-9.50856	1.93327e-21	3.46264e-20
H2AJ	571.741	1.37118	0.218478	6.27606	3.47256e-10	2.28702e-09
WBP11	1525.71	1.1427	0.0882103	12.9542	2.22321e-38	1.33709e-36
C12orf60	12.0574	0.337773	0.434908	0.776654	0.437363	0.523711
SMCO3	5.54856	-0.951085	0.655235	-1.45152	0.146636	0.232006
ART4	5.46556	-1.63994	0.723316	-2.26726	0.0233744	0.0531102
MGP	9.03784	0.84195	0.657342	1.28084	0.20025	0.292996
LOC124902885	20.317	-2.68481	0.374532	-7.16843	7.58634e-13	6.40825e-12
ERP27	270.14	-0.921353	0.222102	-4.14833	3.34916e-05	0.00012473
ARHGDIB	20740.9	0.899867	0.178566	5.03942	4.66956e-07	2.19969e-06
PDE6H	6.22667	0.232822	0.575664	0.40444	0.685889	0.747154
RERG	0.876062	3.41339	2.95213	1.15625	0.247579	0.34197
LOC124902887	0.94998	1.46475	2.72111	0.53829	0.590377	0.663588
LOC124902886	0.81112	2.6957	2.9573	0.911541	0.362011	0.452649
LOC105369673	5.77281	5.95445	2.94194	2.02399	0.0429713	0.0899399
PTPRO	465.119	1.03344	0.183813	5.62223	1.88508e-08	1.03549e-07
LOC105369672	2.60961	1.27676	1.35446	0.942631	0.34587	0.437923
EPS8	149.044	1.55623	0.173973	8.94526	3.71084e-19	5.51336e-18
LOC102724146	3.32244	0.900859	1.09024	0.826298	0.408635	0.496523
STRAP	908.484	0.896391	0.130445	6.8718	6.33951e-12	4.95467e-11
DERA	430.674	0.831551	0.127247	6.53494	6.36357e-11	4.49895e-10
LOC101928362	5.14469	4.91304	2.93991	1.67115	0.0946913	0.170216
SLC15A5	3.63734	4.18361	2.94333	1.42139	0.155204	0.242006
MGST1	313.938	2.2889	0.192496	11.8906	1.32395e-32	5.43871e-31
LMO3	4.62387	3.49421	1.6322	2.1408	0.0322901	0.0702593
LOC105369677	0.244592	1.20553	2.97184	0.405651	0.684999	NA
SKP1P2	1.12013	2.94529	2.95244	0.997579	0.318484	0.412724
LINC02378	1.13777	1.97474	2.96044	0.667043	0.504745	0.586839
RERGL	0.955332	3.11087	2.954	1.05311	0.292293	0.386982
PIK3C2G	6.0684	5.15876	2.2765	2.2661	0.0234455	0.0532476
PLCZ1	5.41846	4.97503	2.57471	1.93227	0.0533262	0.107928
LOC102724227	1.32338	3.93794	2.94967	1.33504	0.181862	0.272076
PLEKHA5	146.81	0.215774	0.343154	0.628797	0.529482	0.609278
LOC124902892	1.00483	-3.01306	1.53075	-1.96835	0.049028	0.100538
AEBP2	603.489	0.0438003	0.127028	0.344809	0.730238	0.785126
LOC101928387	45.9331	-1.41298	0.283602	-4.98227	6.28425e-07	2.90768e-06
LINC02398	2.45462	4.70203	2.9466	1.59575	0.110545	0.190542
LOC124902893	1.55191	0.960077	1.86954	0.513535	0.607577	0.678908
LOC105369685	0.417911	2.47922	2.95943	0.837735	0.402179	NA
LOC105369687	0.105289	0.0374939	2.98497	0.0125609	0.989978	NA
LOC105369688	2.99958	4.54813	2.94563	1.54403	0.122581	0.204883
PDE3A-AS1	2.40751	2.98058	2.06015	1.44678	0.147959	0.23371
PDE3A	49.161	0.983755	0.49143	2.00182	0.0453037	0.0940526
SLCO1C1	1.13267	-0.521999	2.98119	-0.175097	0.861003	0.892065
SLCO1B3	1.91066	4.38254	2.94794	1.48664	0.137109	0.221522
LOC124902894	1.35345	3.51998	2.95155	1.19259	0.233031	0.327547
SLCO1B1	0.807436	1.1957	2.94875	0.405492	0.685116	0.74645
SLCO1A2	2.76213	0.730718	1.5433	0.473476	0.635873	0.703825
IAPP	1.03987	3.63083	2.951	1.23037	0.218558	0.312658
PYROXD1	304.817	0.474933	0.214537	2.21376	0.0268456	0.0598552
RECQL	614.69	1.15971	0.164017	7.07066	1.54199e-12	1.26926e-11
GOLT1B	416.536	1.28446	0.214833	5.97887	2.24696e-09	1.35905e-08
SPX	46.3041	1.12047	0.359	3.12109	0.00180183	0.00515482
GYS2	7.85342	0.669773	0.766641	0.873646	0.382311	0.472581
LOC124902896	0.99885	1.30351	2.23129	0.584196	0.559089	0.635806
LDHB	2529.69	0.812865	0.173205	4.6931	2.691e-06	1.14927e-05
LOC105369689	1.94067	2.15363	2.34438	0.918635	0.358286	0.44994
LOC102724261	0.140161	0.0374939	2.98497	0.0125609	0.989978	NA
KCNJ8	1.19136	-0.71558	1.55891	-0.459026	0.646215	0.71316
ABCC9	4.79071	5.02456	2.2519	2.23126	0.0256642	0.057594
CMAS	379.08	1.70047	0.149375	11.3839	5.02873e-30	1.72148e-28
LOC105369690	15.4144	-0.878727	0.643401	-1.36575	0.172016	0.261558
SULT6B2P	2.10195	0.318499	1.12801	0.282356	0.777671	0.824204
ST8SIA1	103.576	-0.781408	0.276513	-2.82593	0.0047143	0.0124891
LOC112268093	56.9355	-1.39196	0.535382	-2.59995	0.00932376	0.0232849
LOC105369151	140.009	-2.20381	0.328289	-6.71301	1.90644e-11	1.41894e-10
C2CD5	1334.31	0.201552	0.125365	1.60772	0.107897	0.187671
C2CD5-AS1	0.348259	2.25119	2.96204	0.760011	0.447248	NA
ETNK1-DT	1.72838	3.63277	2.94927	1.23175	0.218042	0.312213
ETNK1	1784.97	-0.238344	0.161453	-1.47624	0.139878	0.224499
LINC02955	5.0613	0.836199	1.10366	0.75766	0.448655	0.534232
SOX5	66.6022	-0.977588	0.551033	-1.7741	0.0760466	0.143904
MIR920	0.929102	-3.37093	2.0161	-1.67201	0.0945228	0.170024
SOX5-AS1	1.78706	-2.25768	1.24721	-1.81019	0.0702659	0.135149
LINC00477	1.09759	3.21413	1.59166	2.01936	0.0434496	0.0907679
LOC105369698	1.65761	2.05228	2.64297	0.776503	0.437452	0.5238
LOC124902897	6.09911	4.67874	2.35428	1.98733	0.0468856	0.0968626
BCAT1	205.005	1.26774	0.249841	5.07419	3.8915e-07	1.8528e-06
LOC105369699	1.60216	0.669761	1.14553	0.584671	0.558769	0.635504
LOC124902898	7.35977	1.38227	0.725745	1.90462	0.056829	0.113709
LOC107984475	0.482548	2.06703	2.95943	0.698454	0.484893	NA
LINC02909	0.501855	0.511226	1.62834	0.313955	0.753556	NA
IRAG2	1855.84	-0.536674	0.17343	-3.09447	0.00197164	0.00560321
DNAI7	48.4577	-1.73743	0.368612	-4.71345	2.43563e-06	1.04619e-05
ETFRF1	486.287	-0.38845	0.16883	-2.30083	0.021401	0.049151
KRAS	1425.28	0.515444	0.133813	3.85198	0.000117166	0.000404682
LOC124902899	66.0361	-3.50481	0.319282	-10.9771	4.92213e-28	1.454e-26
LOC105369701	0.807143	1.2733	2.96307	0.429724	0.667397	0.731365
LOC124902900	0.208955	1.61773	2.97184	0.544351	0.5862	NA
LMNTD1	9.63553	6.27089	2.50386	2.50449	0.0122629	0.0298751
RASSF8-AS1	1.25239	1.04385	1.62114	0.6439	0.51964	0.600203
RASSF8	18.0484	1.71341	0.596944	2.8703	0.00410088	0.0109867
LOC107984501	0.952226	-1.41265	1.9673	-0.718064	0.472718	0.557418
LOC124902901	1.45527	3.2114	2.95103	1.08823	0.276494	0.370848
BHLHE41	88.1648	0.392839	0.413101	0.950953	0.341628	0.434715
SSPN	42.5954	0.95253	0.39876	2.38873	0.0169066	0.0398478
ITPR2-AS1	7.65508	-0.601035	0.783661	-0.766959	0.443106	0.529055
LOC105369705	3.51195	-0.603717	0.620329	-0.97322	0.330444	0.423814
LOC105369704	0.415271	-2.19648	2.96408	-0.741033	0.458673	NA
LOC107984482	2.95796	-1.2329	0.661033	-1.86511	0.0621664	0.122303
ITPR2	2585.14	-1.08456	0.138232	-7.84594	4.29709e-15	4.50258e-14
LOC124902903	66.8282	-4.40177	0.644966	-6.82482	8.80364e-12	6.78837e-11
LOC124902902	12.5581	-3.15726	0.688814	-4.58362	4.56991e-06	1.90312e-05
INTS13	334.617	0.95104	0.159448	5.96458	2.45264e-09	1.47811e-08
FGFR1OP2	959.24	0.827427	0.19467	4.25041	2.13376e-05	8.16386e-05
TM7SF3	843.783	0.732822	0.10445	7.016	2.28317e-12	1.85586e-11
MED21	621.916	-0.139837	0.14653	-0.954326	0.339919	0.432995
C12orf71	8.85537	-1.29854	0.504616	-2.57332	0.0100727	0.0249742
STK38L	888.306	0.544657	0.156689	3.47604	0.00050887	0.00160024
LOC124902905	53.9338	-4.57417	0.534298	-8.56109	1.11809e-17	1.46477e-16
LOC124902906	4.90103	-5.75411	0.618029	-9.31043	1.2732e-20	2.13454e-19
BMAL2	51.7012	2.53914	0.42397	5.98897	2.11178e-09	1.28082e-08
BMAL2-AS1	1.00032	0.765159	2.54359	0.300819	0.763553	0.812601
SMCO2	1.61809	0.445574	1.36351	0.326784	0.743832	0.796342
PPFIBP1	60.5918	-0.174549	0.224697	-0.776821	0.437264	0.523647
MRPS35-DT	4.00049	4.50879	1.95613	2.30496	0.021169	0.0486819
REP15	3.12688	3.03132	1.18235	2.56381	0.010353	0.0256076
MRPS35	521.345	0.93641	0.130041	7.20087	5.98292e-13	5.09797e-12
MANSC4	9.57826	-1.42121	0.576343	-2.46592	0.0136663	0.0328866
KLHL42	506.559	0.248655	0.117712	2.1124	0.0346518	0.0746671
LOC105369709	0.758602	0.730962	1.73338	0.421699	0.673245	0.736372
PTHLH	2.35118	4.10193	2.21192	1.85447	0.0636723	0.124681
LOC105369710	0.269674	-1.04854	2.98017	-0.351839	0.724959	NA
LOC729291	42.9073	-1.08181	0.289186	-3.74087	0.000183384	0.000616482
CCDC91	421.774	0.213016	0.173413	1.22837	0.219308	0.313464
LOC105369711	1.40859	3.487	2.95173	1.18134	0.237467	0.332306
LOC101928735	2.86076	3.42356	2.94424	1.1628	0.244911	0.339278
LOC124902908	67.9759	0.628299	0.418683	1.50065	0.133445	0.217419
FAR2	1010.58	-1.14085	0.1565	-7.28979	3.10434e-13	2.72448e-12
LOC100506606	102.613	-2.08391	0.270067	-7.71628	1.1977e-14	1.19678e-13
ERGIC2	621.879	0.357955	0.219675	1.62948	0.103212	0.181628
OVCH1-AS1	33.9708	-0.554844	0.778747	-0.712483	0.476166	0.560619
OVCH1	120.008	-2.5037	0.685144	-3.65428	0.000257909	0.000848973
TMTC1	354.122	0.815637	0.547508	1.48973	0.136296	0.220564
LOC105369714	3.67722	-1.74058	1.07281	-1.62245	0.104708	0.183454
LOC124902909	1.05453	-3.11175	1.7773	-1.75083	0.0799746	0.149619
LOC105369716	2.61745	4.79555	2.94626	1.62767	0.103594	0.18199
LINC02386	4.02911	4.97611	2.94264	1.69103	0.0908302	0.165143
LOC105369718	3.31397	5.14625	2.94474	1.74761	0.0805321	0.15043
LOC105369719	16.4465	0.933896	0.882034	1.0588	0.289692	0.384697
IPO8	1188.48	0.419617	0.0960217	4.37002	1.24234e-05	4.90554e-05
CAPRIN2	718.923	0.0913995	0.18347	0.498171	0.618363	0.688305
LOC645485	3.883	2.01847	1.35123	1.4938	0.135228	0.219402
LINC00941	3.07556	-1.49044	1.05884	-1.40761	0.159247	0.246506
LOC124902911	1.8806	4.39497	2.94788	1.49089	0.135991	0.220213
TSPAN11	9.676	0.145125	0.966324	0.150182	0.880621	0.907891
TSPAN11-AS1	5.33455	0.264616	1.02366	0.2585	0.796021	0.839498
DDX11-AS1	5.22448	-0.415045	0.608871	-0.681663	0.495452	0.57842
DDX11	457.979	-0.405119	0.309267	-1.30993	0.190218	0.281725
OVOS2	3.73021	-0.176009	1.38801	-0.126807	0.899093	0.922414
SINHCAF	7.58002	-0.594995	0.62495	-0.952068	0.341063	0.434153
FLJ13224	0.380076	-2.0871	2.54197	-0.821057	0.411614	NA
LINC02387	2.05187	4.45216	2.94762	1.51042	0.130935	0.214615
DENND5B	228.532	0.145224	0.350139	0.41476	0.678318	0.740837
LOC124903111	0.597672	-2.23252	2.10911	-1.05851	0.289822	NA
DENND5B-AS1	8.99637	-1.16012	0.848386	-1.36744	0.171486	0.260911
LOC124902913	1.35596	0.31724	2.38735	0.132884	0.894285	0.918797
ETFBKMT	113.298	-1.47539	0.203846	-7.23775	4.5618e-13	3.93671e-12
AMN1	393.473	-1.68494	0.204838	-8.22571	1.94031e-16	2.28383e-15
LOC105369722	45.0917	-4.75339	0.320279	-14.8414	7.90569e-50	9.84651e-48
LOC105369724	9.15135	-0.108818	0.824809	-0.131931	0.895039	0.919302
LOC107984470	2.04414	0.927456	1.18669	0.781547	0.434481	0.521184
H3-5	151.391	-0.8804	0.254151	-3.46408	0.000532048	0.00166834
LINC02422	72.9146	-0.150146	0.255647	-0.587317	0.556991	0.633851
LOC105369725	95.5925	-1.85904	0.210702	-8.82307	1.11362e-18	1.59257e-17
RESF1	10075.5	-1.14316	0.241924	-4.72528	2.29797e-06	9.90571e-06
BICD1-AS1	2.74426	1.43715	1.8073	0.795188	0.426504	0.513668
BICD1	428.708	-1.17314	0.251501	-4.66457	3.09258e-06	1.31144e-05
FGD4	1092.47	-0.0806127	0.174908	-0.460887	0.64488	0.711887
LOC124902914	5.40587	-2.61077	0.793364	-3.29075	0.000999193	0.00298805
DNM1L	1094.5	0.752669	0.153706	4.89682	9.74009e-07	4.40341e-06
YARS2	288.022	-0.180726	0.10933	-1.65304	0.0983237	0.175123
PKP2	84.6873	2.29239	0.519501	4.41269	1.02095e-05	4.07673e-05
SYT10	2.0661	3.83823	2.94858	1.30172	0.193012	0.284889
LOC105369726	1.2838	3.32365	2.95264	1.12565	0.260312	0.354983
ALG10	150.08	-0.934034	0.183836	-5.0808	3.75842e-07	1.79114e-06
LOC124902915	2.18679	2.66702	1.68386	1.58387	0.113223	0.193807
LINC02963	5.89173	1.96628	1.07742	1.82499	0.0680028	0.131661
LOC107984469	2.68209	4.38335	2.94626	1.48777	0.136811	0.221144
LOC124902916	2.28899	4.6122	2.94695	1.56508	0.117565	0.198655
ALG10B	216.408	0.213253	0.216737	0.983924	0.325153	0.418481
LOC124902917	1.56365	-0.0959679	2.04957	-0.0468235	0.962654	0.972092
CPNE8	457.506	0.81797	0.191072	4.28094	1.86102e-05	7.17662e-05
CPNE8-AS1	5.6963	-0.337866	0.404436	-0.8354	0.403493	0.492845
LINC02406	3.08278	4.16796	2.59862	1.60391	0.108733	0.188641
KIF21A	233.689	0.469218	0.218821	2.14431	0.0320083	0.0697456
LOC101927019	4.9947	-2.33869	0.734061	-3.18596	0.00144275	0.00419971
LOC124902919	4.27911	-0.964726	0.923024	-1.04518	0.29594	0.390033
ABCD2	552.315	-1.54944	0.291438	-5.31653	1.05765e-07	5.39313e-07
LOC124902918	71.0997	-0.0377181	0.365163	-0.103291	0.917732	0.937156
REDIC1	17.123	-0.33781	0.743719	-0.454217	0.649672	0.716255
SLC2A13	187.366	-0.248713	0.193409	-1.28594	0.198463	0.291024
LOC124900327	0.76402	-0.738644	1.32619	-0.556968	0.577549	0.652322
LOC112268095	2.56055	-3.97542	0.888376	-4.47492	7.64382e-06	3.10231e-05
LRRK2-DT	62.9931	-0.161938	0.36376	-0.445177	0.656192	0.721788
LINC02471	1.8034	-1.86679	0.990718	-1.88428	0.0595277	0.11818
LOC105369735	22.0557	-2.5541	0.592669	-4.30949	1.63635e-05	6.35487e-05
LINC01779	167.581	-1.69426	0.18788	-9.01782	1.9187e-19	2.91986e-18
LRRK2	10823.2	-1.48513	0.22181	-6.69551	2.1492e-11	1.59053e-10
LOC105369736	23.2531	-2.11121	0.47434	-4.45084	8.55335e-06	3.45072e-05
MUC19	14.589	2.97584	1.21245	2.45441	0.0141116	0.0338553
CNTN1	4.17586	3.92472	2.37033	1.65577	0.0977685	0.174541
LOC124903069	0.935539	0.859669	2.98414	0.288079	0.773286	0.820349
PDZRN4	3.7799	3.23891	2.37298	1.36491	0.17228	0.261823
LINC02400	0.753775	-0.445134	2.98196	-0.149276	0.881336	0.908335
LOC105378247	2.41513	2.2363	2.13758	1.04618	0.295478	0.390033
GXYLT1	502.443	0.733672	0.162975	4.50175	6.73973e-06	2.74744e-05
YAF2	593.639	-0.901369	0.120876	-7.457	8.85148e-14	8.20508e-13
LOC124902920	4.82824	1.11821	1.23037	0.908845	0.363432	0.454054
LOC124902921	0.592778	0.221144	2.70099	0.0818752	0.934746	NA
ZCRB1	275.473	2.21036	0.149456	14.7893	1.7171e-49	2.06924e-47
MIR7851	2.81069	-1.98823	0.625762	-3.17729	0.00148661	0.00431522
PPHLN1	1176.78	0.263087	0.0887987	2.96274	0.00304915	0.00835701
PRICKLE1	173.536	0.534134	0.237857	2.24561	0.0247289	0.0557803
LINC02451	2.47815	4.71591	2.94655	1.60049	0.109491	0.189263
ADAMTS20	1.89093	3.15006	2.9471	1.06887	0.285129	0.379887
PUS7L	654.08	0.149923	0.242731	0.61765	0.536806	0.615789
IRAK4	1632.22	0.447528	0.128425	3.48475	0.00049259	0.00155349
TWF1	379.525	1.28784	0.254236	5.06553	4.07273e-07	1.93306e-06
TMEM117	59.3175	-0.920377	0.260034	-3.53945	0.000400964	0.00128331
LOC124902922	33.3424	-2.53692	0.795171	-3.19041	0.00142073	0.00414111
NELL2	675.247	-1.45748	0.240049	-6.07158	1.2666e-09	7.87932e-09
DBX2	0.835062	2.24366	2.95767	0.758592	0.448096	0.533635
LOC105369742	2.89739	4.88604	2.93256	1.66613	0.095687	0.171654
RACGAP1P1	3.00211	1.62182	1.34172	1.20876	0.226756	0.321493
PLEKHA8P1	82.3781	0.779834	0.157973	4.93651	7.95319e-07	3.62826e-06
ANO6	1980.63	1.01372	0.146171	6.93515	4.058e-12	3.23268e-11
LOC105369743	7.74035	-0.275421	0.907284	-0.303567	0.761458	0.810887
LINC00938	319.61	0.869543	0.243766	3.56712	0.000360929	0.00116334
ARID2	1298.76	-1.03119	0.141286	-7.29863	2.90705e-13	2.559e-12
LOC105369745	19.4355	-5.42609	0.465865	-11.6473	2.36732e-31	8.88328e-30
SCAF11	4086.17	-0.0536565	0.138692	-0.386875	0.698849	0.758355
SLC38A1	4848.25	-0.678574	0.171619	-3.95396	7.68682e-05	0.000272052
LOC105378248	184.685	-1.696	0.257814	-6.57838	4.75598e-11	3.4049e-10
SLC38A2	2845.93	0.52254	0.154136	3.39013	0.000698606	0.00214654
SLC38A2-AS1	2.43363	1.53859	1.62337	0.947776	0.343244	0.436391
SLC38A4-AS1	67.6186	-1.93969	0.23008	-8.4305	3.44202e-17	4.30688e-16
LOC124902923	30.4309	-3.03639	0.817987	-3.71202	0.00020561	0.000685621
SLC38A4	16.1334	-2.83911	0.778939	-3.64485	0.000267552	0.000878904
LOC124902924	4.55988	1.02195	1.47566	0.692538	0.4886	0.572254
LOC124902925	1.87882	2.09225	2.94198	0.711171	0.476978	0.561369
LOC107984466	0.543923	1.60206	1.88265	0.850958	0.394793	NA
AMIGO2	254.391	0.656177	0.117108	5.60318	2.10456e-08	1.15156e-07
PCED1B	1273.59	-0.356094	0.180321	-1.97478	0.0482932	0.0992919
MIR4698	5.63165	-4.81118	0.764423	-6.29387	3.09648e-10	2.05087e-09
PCED1B-AS1	1027.65	-0.346347	0.15379	-2.25209	0.0243168	0.054955
LOC105369746	46.9797	-3.55247	0.304537	-11.6652	1.92016e-31	7.27529e-30
LOC105369747	30.6151	-0.712088	0.314843	-2.26172	0.0237145	0.0537682
LOC124900322	0.815031	-0.58155	1.73504	-0.335179	0.73749	0.791167
LINC02416	17.081	1.0511	0.495623	2.12077	0.0339413	0.0734026
LINC02156	3.95961	-1.51649	0.576927	-2.62856	0.00857465	0.0215813
RPAP3	638.759	0.800184	0.181662	4.40479	1.05885e-05	4.22228e-05
RPAP3-DT	202.879	-1.72543	0.214973	-8.02629	1.00463e-15	1.11381e-14
ENDOU	114.144	-4.55416	0.443571	-10.267	9.92083e-25	2.30152e-23
RAPGEF3	216.4	-1.8922	0.384393	-4.92256	8.54186e-07	3.88219e-06
SLC48A1	765.33	-1.81392	0.172742	-10.5008	8.56865e-26	2.17611e-24
HDAC7	3909.08	-0.806015	0.139826	-5.76442	8.19388e-09	4.6744e-08
LOC124902926	114.77	-3.18706	0.462125	-6.89654	5.32848e-12	4.19624e-11
LINC02354	13.6945	-1.97831	0.464727	-4.25694	2.07248e-05	7.94754e-05
VDR	840.938	0.308256	0.229663	1.34221	0.179527	0.269525
TMEM106C	241.836	1.15519	0.15971	7.23305	4.72254e-13	4.06644e-12
COL2A1	8.66977	1.4294	1.24935	1.14411	0.252578	0.347213
LOC105369750	1.97244	2.72117	2.63766	1.03166	0.302231	0.396418
LOC124902927	0.423676	1.83899	2.96204	0.620853	0.534696	NA
SENP1	475.44	-0.264881	0.119041	-2.22512	0.0260731	0.0583959
LOC101927180	50.3471	-1.42903	0.294949	-4.84501	1.26605e-06	5.65099e-06
PFKM	233.047	-0.135512	0.10918	-1.24118	0.214539	0.308355
ASB8	864.507	-0.189992	0.127976	-1.4846	0.137651	0.222142
CCDC184	3.09118	0.0618987	0.689147	0.0898193	0.928431	0.945142
LOC102725258	93.1136	-0.841005	0.453809	-1.85321	0.0638516	0.124974
OR10AD1	37.4519	-3.92033	0.654754	-5.98748	2.13111e-09	1.29165e-08
LOC105369753	2.78567	-4.54028	0.760306	-5.97165	2.34872e-09	1.41791e-08
H1-7	15.5116	-0.323729	0.508646	-0.636453	0.524481	0.604851
ZNF641	2247.48	-0.596479	0.101271	-5.88993	3.86369e-09	2.28036e-08
C12orf54	1.24708	0.207651	1.6644	0.12476	0.900713	0.923698
ANP32D	0.462859	0.308847	2.96962	0.104002	0.917168	NA
OR8S1	2.03017	4.45268	2.94762	1.5106	0.13089	0.214564
LALBA	0.139304	0.859669	2.98414	0.288079	0.773286	NA
LOC124902928	12.7512	-2.77885	0.689416	-4.03074	5.56022e-05	0.000200567
KANSL2	574.275	0.0433617	0.135278	0.320538	0.74856	0.800137
SNORA2C	2.09846	-0.290587	0.676504	-0.429542	0.667529	0.731464
SNORA2A	7.29406	-1.84609	0.473206	-3.90125	9.56985e-05	0.000334184
SNORA2B	7.93647	-2.58128	0.391087	-6.60026	4.10441e-11	2.95408e-10
CCNT1	1057.43	-0.228304	0.116619	-1.95769	0.0502665	0.102664
SPMIP11	0.826421	1.6751	1.9746	0.848325	0.396257	0.485988
ADCY6	23.1977	0.680493	0.474467	1.43422	0.151508	0.237861
ADCY6-DT	0	0	0	0	1	NA
LOC101927241	4.23987	-0.998446	0.584129	-1.70929	0.0873974	0.16048
CACNB3	131.602	0.539296	0.255052	2.11446	0.0344762	0.0743618
DDX23	2145.31	0.936777	0.117435	7.97697	1.49973e-15	1.63334e-14
LOC105369755	15.9862	-1.1916	0.580099	-2.05413	0.0399633	0.0844798
RND1	5.2236	-0.184738	0.574115	-0.321779	0.74762	0.799302
CCDC65	158.783	0.430113	0.189772	2.26647	0.0234225	0.0532058
FKBP11	579.141	0.215532	0.111951	1.92523	0.0542003	0.109338
ARF3	834.31	0.594713	0.18852	3.15465	0.00160692	0.00463725
WNT10B	105.108	0.408587	0.231932	1.76167	0.0781258	0.146927
WNT1	63.2198	-0.304181	0.314282	-0.967859	0.333115	0.426415
LOC105369757	0.557214	2.84072	2.95604	0.960989	0.336557	NA
LOC105369756	0.348259	2.25119	2.96204	0.760011	0.447248	NA
DDN	7.48493	1.96114	0.930117	2.10849	0.034989	0.0753106
DDN-AS1	9.16026	-0.455616	0.354229	-1.28622	0.198367	0.290976
PRKAG1	709.734	1.01019	0.131034	7.7094	1.26415e-14	1.26139e-13
KMT2D	11541.8	-1.02561	0.199497	-5.14095	2.73349e-07	1.32663e-06
RHEBL1	39.0353	0.933807	0.224137	4.16624	3.09669e-05	0.000115831
DHH	4.99508	0.199069	1.10266	0.180536	0.856732	0.888715
LOC105369759	4.09813	-2.72666	0.735606	-3.70669	0.000209989	0.000699292
LMBR1L	1087.85	-0.195455	0.11787	-1.65823	0.0972705	0.173794
TUBA1B	3459.43	1.23772	0.184696	6.70138	2.06459e-11	1.53081e-10
TUBA1B-AS1	12.0774	-1.10463	0.699065	-1.58015	0.114072	0.194784
TUBA1A	3694.4	0.697878	0.220016	3.17194	0.00151423	0.00438741
TUBA1C	608.431	1.35263	0.176017	7.68464	1.53427e-14	1.51712e-13
TROAP-AS1	18.0599	-2.22358	1.03741	-2.14339	0.0320818	0.0698796
PRPH	3.66148	4.36601	2.94376	1.48314	0.138037	0.22252
TROAP	42.5409	1.65173	0.35098	4.70605	2.52566e-06	1.08181e-05
C1QL4	0.835821	3.35329	2.95247	1.13576	0.256057	0.35079
DNAJC22	1.3838	2.51123	1.79983	1.39526	0.162937	0.25109
SPATS2	179.572	1.22115	0.218306	5.59373	2.22244e-08	1.21322e-07
LOC100335030	11.8216	-1.51936	0.537133	-2.82865	0.00467451	0.0123921
KCNH3	273.025	-0.0613155	0.173395	-0.353618	0.723625	0.779724
LOC105369761	33.9358	-0.0756442	0.346331	-0.218416	0.827105	0.864956
MCRS1	1104.18	0.448769	0.132409	3.38927	0.000700792	0.00215213
FAM186B	87.4278	-3.29363	0.411693	-8.0002	1.24219e-15	1.36044e-14
PRPF40B	68.3037	-0.5611	0.281752	-1.99147	0.0464294	0.0960218
FMNL3	1400.53	-0.719514	0.108511	-6.63077	3.3394e-11	2.42836e-10
LOC124902929	2.60415	3.49768	2.94488	1.18772	0.234945	0.329605
TMBIM6	11814.8	0.468127	0.153839	3.04297	0.00234258	0.00655656
NCKAP5L	1027.35	0.208714	0.168937	1.23545	0.216663	0.310761
BCDIN3D-AS1	48.4988	-1.01051	0.319429	-3.1635	0.00155886	0.0045067
BCDIN3D	83.6164	0.28043	0.197329	1.42113	0.155279	0.242006
FAIM2	4.04634	1.72546	1.05607	1.63384	0.102292	0.180351
LINC02396	4.14102	4.26339	2.94237	1.44896	0.147348	0.232953
LINC02395	1.21402	3.34636	2.95041	1.1342	0.25671	0.351559
LOC124902930	2.31404	2.2964	1.52819	1.50269	0.132918	0.217109
LOC105369763	7.85879	0.988458	0.51861	1.90598	0.0566534	0.113407
AQP2	1.96804	4.22789	2.92847	1.44372	0.148818	0.234619
AQP5-AS1	3.23029	4.65289	2.94511	1.57987	0.114137	0.194784
AQP5	2.49794	4.73842	2.94646	1.60817	0.107798	0.187527
LOC105369764	1.61226	3.77399	2.95035	1.27917	0.200838	0.29316
AQP6	2.8179	1.47552	1.63834	0.900619	0.367791	0.458164
RACGAP1	228.289	0.820752	0.131021	6.2643	3.74508e-10	2.45912e-09
ASIC1	19.1163	0.0654751	0.503842	0.129952	0.896605	0.92056
SMARCD1	1139.98	0.366237	0.0997939	3.66993	0.000242614	0.000801405
GPD1	16.6923	-0.679958	0.50196	-1.35461	0.175543	0.265061
COX14	299.813	0.278137	0.162584	1.71073	0.0871315	0.160126
CERS5	899.251	-0.324408	0.117117	-2.76994	0.00560665	0.01464
LOC124902931	104.826	-2.66159	0.346127	-7.68962	1.47575e-14	1.46297e-13
LIMA1	275.299	1.01828	0.254353	4.00342	6.24325e-05	0.000223802
LOC107984505	11.2133	-1.72719	0.404346	-4.27155	1.94116e-05	7.46926e-05
FAM186A	11.3407	-1.19154	0.83609	-1.42513	0.154119	0.240777
LARP4	648.974	0.317641	0.135613	2.34226	0.0191673	0.0445571
SNORD133	21.947	-2.19928	0.600422	-3.66289	0.000249384	0.000822453
DIP2B	2519.08	-1.26607	0.152148	-8.32135	8.69673e-17	1.0573e-15
LOC124902932	32.674	-3.06256	0.470402	-6.51051	7.48984e-11	5.25291e-10
ATF1	569.64	0.0478207	0.103142	0.463641	0.642905	0.710064
TMPRSS12	4.26746	3.20367	2.38427	1.34367	0.179055	0.269034
TMT1A	1286.49	0.953034	0.179983	5.29513	1.18931e-07	6.02427e-07
HIGD1C	78.1397	-0.946703	0.379629	-2.49376	0.0126398	0.0306912
SLC11A2	787.803	0.0195147	0.0885523	0.220375	0.825579	0.863721
LETMD1	905.955	0.18551	0.096193	1.92852	0.0537908	0.10868
CSRNP2	683.353	-0.629956	0.0714086	-8.82184	1.12592e-18	1.6082e-17
TFCP2	1031.63	1.03816	0.0956909	10.8491	2.01423e-27	5.70991e-26
LOC124902933	0.717934	-1.16395	2.97806	-0.390843	0.695913	NA
POU6F1	626.717	-0.869924	0.145542	-5.97713	2.2711e-09	1.37294e-08
DAZAP2	10629.6	0.61703	0.172086	3.5856	0.000336306	0.00108907
SMAGP	174.976	-0.115478	0.162608	-0.71016	0.477605	0.561917
BIN2	8773.26	0.805148	0.161319	4.99104	6.00539e-07	2.78562e-06
LOC105369767	346.246	-1.41388	0.114221	-12.3784	3.41927e-35	1.66766e-33
CELA1	12.1624	1.17953	0.525769	2.24344	0.0248683	0.0560549
GALNT6	619.783	0.711396	0.145342	4.89462	9.84939e-07	4.44996e-06
SLC4A8	274.726	0.0181006	0.14254	0.126986	0.898951	0.922401
SLC4A8-AS1	10.0695	-3.54511	0.675568	-5.2476	1.54091e-07	7.69644e-07
SCN8A	47.6122	-0.0859493	0.384143	-0.223743	0.822957	0.861722
TMDD1	7.51351	-2.11124	0.627359	-3.36528	0.000764662	0.00233359
FIGNL2	113.32	-1.95269	0.286426	-6.81744	9.26771e-12	7.12743e-11
FIGNL2-DT	7.48537	0.558352	0.789974	0.706798	0.479692	0.563848
ANKRD33	0.761354	3.23666	2.95317	1.09599	0.273081	0.367417
ACVRL1	101.904	2.50813	0.282843	8.86757	7.47611e-19	1.08506e-17
ACVR1B	820.187	0.406469	0.154819	2.62545	0.00865352	0.0217502
TAMALIN-AS1	16.209	-0.487442	0.365911	-1.33213	0.182817	0.273156
TAMALIN	150.985	0.0909273	0.216699	0.419601	0.674777	0.737611
LOC124902934	6.21638	1.77004	0.919834	1.92431	0.054316	0.109534
NR4A1	522.613	2.1924	0.294216	7.45167	9.21665e-14	8.52558e-13
LOC107984510	8.98759	-0.457057	0.5808	-0.786943	0.431315	0.518165
ATG101	377.57	1.29564	0.150873	8.58759	8.8815e-18	1.17184e-16
SMIM41	5.30343	-0.0866948	1.14988	-0.0753944	0.939901	0.954506
OR7E47P	1.49151	3.15895	2.95368	1.0695	0.284845	0.379656
LOC112268096	3.88327	1.07835	1.45579	0.740733	0.458855	0.544012
KRT80	8.9814	2.75431	0.765355	3.59874	0.000319766	0.00103877
LINC02874	1.51873	2.07616	2.35801	0.880473	0.378603	0.468888
LINC00592	3.08522	5.03104	2.94528	1.70817	0.0876042	0.160675
KRT7	12.8043	3.00253	0.701702	4.27892	1.87802e-05	7.23819e-05
KRT7-AS	1.51304	1.52828	2.62479	0.582249	0.560399	0.636987
KRT87P	1.16078	1.98561	1.95954	1.0133	0.310916	0.404757
KRT86	10.9642	1.40358	0.73536	1.9087	0.0563005	0.112816
KRT81	13.2109	2.46416	0.761271	3.2369	0.00120835	0.00356406
LOC124902935	1.19815	2.37772	2.95647	0.804244	0.421256	0.508446
KRT83	1.58149	2.88479	2.94804	0.978545	0.327805	0.421153
KRT85	1.18065	2.29803	2.94955	0.779113	0.435913	0.522596
KRT84	2.34385	4.57934	2.94708	1.55386	0.120219	0.20204
KRT82	2.11058	3.96583	2.94956	1.34455	0.178771	0.268654
KRT75	2.98502	4.51962	2.94577	1.53427	0.124963	0.20784
KRT6B	1.17917	3.79087	2.95027	1.28492	0.198819	0.291364
KRT6C	8.20769	6.02884	2.51516	2.397	0.01653	0.0390454
KRT6A	14.7355	6.50869	2.29988	2.83001	0.00465464	0.0123425
KRT5	26.8349	1.9427	0.736691	2.63707	0.00836264	0.0211007
KRT71	2.52514	2.90376	2.94027	0.987583	0.323357	0.41675
KRT74	7.79784	2.04279	0.903389	2.26125	0.0237437	0.0538172
KRT72	165.56	-0.0634232	0.531164	-0.119404	0.904955	0.927291
KRT73	374.942	-1.52636	0.487657	-3.12998	0.00174819	0.00501197
KRT73-AS1	30.7885	-1.52117	0.488735	-3.11246	0.00185536	0.00529717
KRT2	9.31269	1.57232	0.981159	1.60252	0.109041	0.189026
KRT1	409.289	-2.50354	0.686817	-3.64513	0.000267261	0.00087803
KRT77	3.31192	0.534436	1.87386	0.285205	0.775487	0.822287
KRT76	1.52839	1.25472	2.96333	0.423416	0.671992	0.735231
KRT3	1.50572	2.35959	2.94487	0.801252	0.422986	0.510148
KRT4	5.75022	5.9307	2.942	2.01587	0.0438132	0.0914133
KRT79	5.24374	-0.748102	1.28294	-0.583117	0.559815	0.636446
KRT78	4.35869	5.09672	2.94329	1.73164	0.083338	0.154684
KRT8	31.8083	2.9498	0.738331	3.99523	6.46326e-05	0.000231076
KRT18	34.5311	1.38123	0.45386	3.0433	0.00233997	0.00655083
EIF4B	8227.28	0.716765	0.129004	5.55616	2.75775e-08	1.49499e-07
TNS2-AS1	15.7739	-0.224135	0.641585	-0.349346	0.72683	0.782385
TNS2	106.4	-2.64959	0.330377	-8.0199	1.05827e-15	1.16996e-14
SPRYD3	1115.18	-0.158999	0.171522	-0.926988	0.353933	0.445562
IGFBP6	20.8056	2.08303	0.504751	4.12685	3.67769e-05	0.000136013
SOAT2	18.9029	0.237201	0.439793	0.539346	0.589648	0.662833
LOC124902936	4.0375	1.15204	1.11803	1.03042	0.302814	0.396826
CSAD	1016.26	-0.764577	0.140294	-5.44981	5.04229e-08	2.65996e-07
ZNF740	1315.91	-0.301864	0.0760405	-3.96978	7.19383e-05	0.000255634
ITGB7	1393.8	0.54406	0.169783	3.20445	0.00135322	0.00395845
RARG	489.537	-0.324375	0.134212	-2.41688	0.0156542	0.0371652
LOC122455340	0.483166	0.587363	2.96543	0.19807	0.84299	NA
MFSD5	543.246	0.468237	0.168693	2.77568	0.00550856	0.014402
ESPL1	12.4717	0.346309	0.46803	0.739929	0.459343	0.544471
PFDN5	80.8156	2.31392	0.562398	4.11439	3.88213e-05	0.000143092
MYG1	8.4695	0.893072	0.803995	1.11079	0.266657	0.361572
AAAS	24.6303	1.32794	0.550188	2.41361	0.0157953	0.03748
SP1	5608.26	-0.351323	0.137082	-2.56287	0.0103811	0.0256735
AMHR2	3.74387	1.58602	1.22532	1.29437	0.195537	0.287706
PRR13	3399.59	0.833497	0.173806	4.79557	1.62214e-06	7.12803e-06
PCBP2	8799.15	-0.666807	0.157463	-4.23469	2.28871e-05	8.71868e-05
PCBP2-OT1	30.9889	-3.80371	0.480988	-7.90812	2.61308e-15	2.78372e-14
MAP3K12	640.916	-0.679078	0.0835847	-8.12443	4.49469e-16	5.13556e-15
TARBP2	224.212	0.33874	0.147775	2.29226	0.0218905	0.0501146
ATF7-NPFF	0.349429	-1.95706	2.56552	-0.762832	0.445563	NA
NPFF	21.8891	0.0837521	0.258094	0.324503	0.745557	0.797757
ATF7	684.077	0.100281	0.132702	0.755687	0.449837	0.535466
LOC100652999	3.2832	-2.07849	0.72434	-2.86949	0.00411129	0.0110112
LOC124902937	25.101	-3.305	0.480321	-6.88082	5.95099e-12	4.66451e-11
LOC124902938	2.66429	-0.52152	0.716644	-0.727726	0.466781	0.551659
ATP5MC2	2321.39	0.807216	0.153595	5.2555	1.47623e-07	7.39338e-07
CALCOCO1	2840.79	0.0240124	0.157269	0.152683	0.878648	0.906363
LOC105369774	0.972178	1.5051	2.2274	0.675721	0.499218	0.581907
LOC105378250	2.87675	4.93056	2.94578	1.67377	0.0941752	0.169576
CISTR	1.89482	-0.914857	1.5445	-0.592331	0.553629	0.630834
HOXC13	0.900565	3.44807	2.95193	1.16807	0.242778	0.337201
LOC105369775	0.487562	2.67268	2.95751	0.903693	0.366158	NA
HOXC12	0.76617	3.24302	2.95313	1.09816	0.272134	0.366409
HOTAIR	3.40004	4.68783	2.20758	2.12351	0.0337112	0.0729447
HOXC11	1.24872	3.3839	2.95025	1.14699	0.251386	0.3459
HOXC-AS3	2.33885	4.63096	2.94687	1.57148	0.11607	0.196906
HOXC10	0.797911	3.2953	2.95281	1.11599	0.264428	0.359201
HOXC-AS2	3.3804	4.70192	2.52745	1.86034	0.0628368	0.123401
HOXC-AS1	0.723477	3.17155	2.95359	1.07379	0.282916	NA
HOXC9	0.368046	1.78301	2.96275	0.60181	0.547301	NA
HOXC8	0.835821	3.35329	2.95247	1.13576	0.256057	0.35079
LOC124902939	2.75676	4.87053	2.946	1.65327	0.098276	0.175056
HOXC4	54.3156	1.89993	0.250806	7.57532	3.5825e-14	3.42949e-13
HOXC5	8.07924	2.72338	0.84545	3.22122	0.00127644	0.00374853
HOXC6	4.57135	4.235	2.31307	1.8309	0.0671155	0.130245
FLJ12825	7.55838	0.424761	0.68698	0.618302	0.536376	0.615377
LOC100240735	29.805	1.12903	0.242078	4.66391	3.10251e-06	1.31542e-05
LOC100240734	1.05994	0.73592	1.44506	0.509267	0.610565	0.681309
FAM242C	1.06327	0.22492	1.31365	0.171218	0.864052	0.894486
LINC02381	11.5548	-0.333164	0.716818	-0.464782	0.642088	0.70934
SMUG1-AS1	44.8095	-1.60597	0.418001	-3.84202	0.000122028	0.000420401
SMUG1	452.803	-0.701355	0.141922	-4.94182	7.73981e-07	3.53643e-06
LOC102724030	6.99261	-2.77262	0.927534	-2.98923	0.00279678	0.00771902
LOC105369777	1.28246	-1.03545	1.62897	-0.63565	0.525004	0.605375
CBX5	1398.85	-0.376267	0.12682	-2.96693	0.00300789	0.00825102
SCAT2	26.3991	-1.1899	0.299974	-3.96668	7.28804e-05	0.00025872
HNRNPA1	10067.9	1.74476	0.110171	15.8368	1.73505e-56	3.20737e-54
NFE2	4606.08	-1.01479	0.239525	-4.23669	2.26835e-05	8.64583e-05
COPZ1	663.356	0.995476	0.152291	6.53668	6.28985e-11	4.44951e-10
MIR148B	6.51981	-4.44839	0.592333	-7.50994	5.91552e-14	5.56281e-13
GPR84	63.9406	0.858563	0.357142	2.40398	0.0162176	0.0383708
GPR84-AS1	45.2679	-2.87601	0.31535	-9.12008	7.50702e-20	1.18343e-18
ZNF385A	3382	2.02916	0.210201	9.6534	4.75516e-22	8.87909e-21
ITGA5	4532.75	-0.136282	0.164757	-0.827173	0.408139	0.496023
GTSF1	51.256	1.467	0.276876	5.29841	1.16815e-07	5.92133e-07
NCKAP1L	7750.57	0.641817	0.165094	3.88758	0.000101247	0.000352298
PDE1B	290.024	0.813237	0.164397	4.94679	7.5449e-07	3.45142e-06
PPP1R1A	5.03337	1.36878	1.31061	1.04438	0.296309	0.39037
GLYCAM1	4.10117	5.44118	2.94354	1.84852	0.0645277	0.126066
LACRT	1.39685	3.62822	2.95101	1.22948	0.218891	0.312983
DCD	1.14753	1.802	2.95176	0.610481	0.541543	0.620089
MUCL1	1.45561	2.50007	2.21858	1.12688	0.259793	0.354983
TESPA1	1712.6	-0.675412	0.204961	-3.29532	0.000983093	0.00294366
LOC107984515	9.61048	1.04436	0.526179	1.9848	0.0471672	0.0973586
NEUROD4	2.53719	2.2436	1.73157	1.29571	0.195077	0.287126
OR9K2	0.796324	2.64906	2.95773	0.895639	0.370446	0.460898
OR10A7	1.13959	2.76638	2.95667	0.935639	0.349459	0.441148
OR6C74	2.88279	3.19076	2.35461	1.35511	0.175383	0.264911
OR6C1	0.0629279	-0.347221	2.98497	-0.116323	0.907396	NA
OR6C3	0.955332	3.11087	2.954	1.05311	0.292293	0.386982
OR6C75	1.34253	1.83403	2.94007	0.623805	0.532756	0.612042
OR6C65	3.12509	5.05068	2.94518	1.7149	0.0863643	0.15904
LOC124902940	0.904543	2.9506	1.84319	1.60081	0.10942	0.189263
OR6C2	2.59301	4.77816	2.47585	1.9299	0.0536187	0.108395
OR6C68	1.38697	3.02972	2.95197	1.02634	0.304732	0.39879
OR6C4	0.934947	-0.358697	1.76843	-0.202833	0.839265	0.874963
OR2AP1	0.611805	0.00578187	2.69778	0.0021432	0.99829	NA
OR10P1	0.762081	1.49004	1.72228	0.865157	0.386953	0.477097
TMT1B	21.969	3.34802	0.655505	5.10754	3.26377e-07	1.56924e-06
ITGA7	85.9692	1.75658	0.344483	5.09917	3.41145e-07	1.63711e-06
BLOC1S1	161.014	0.136619	0.185684	0.735762	0.461876	0.546911
RDH5	65.831	-1.11292	0.20049	-5.55103	2.83988e-08	1.53738e-07
CD63	2835.54	1.52412	0.183499	8.3059	9.90682e-17	1.19903e-15
CD63-AS1	67.2733	1.36696	0.183436	7.45196	9.1961e-14	8.5133e-13
GDF11	519.956	-1.22804	0.124171	-9.88988	4.60568e-23	9.38313e-22
SARNP	455.752	2.1128	0.139136	15.1851	4.43651e-52	6.36014e-50
ORMDL2	378.179	0.307028	0.169415	1.81229	0.069942	0.13468
DNAJC14	718.117	0.135199	0.122672	1.10212	0.27041	0.36504
TMEM198B	264.745	0.426429	0.137759	3.09546	0.00196507	0.00558678
MMP19	31.1995	2.3118	0.315948	7.31703	2.53511e-13	2.24736e-12
PYM1	357.59	1.04684	0.153008	6.84171	7.82534e-12	6.05662e-11
LOC124902941	113.94	-1.10448	0.186634	-5.91791	3.26053e-09	1.94111e-08
DGKA	3817.65	-0.0468806	0.177104	-0.264707	0.791235	0.835379
PMEL	116.452	-2.19766	0.285825	-7.68884	1.4848e-14	1.47152e-13
CDK2	278.489	0.782425	0.101298	7.72403	1.12712e-14	1.12979e-13
RAB5B	3446.69	-0.212106	0.156267	-1.35733	0.174676	0.264139
SUOX	239.042	0.464465	0.139604	3.32701	0.000877846	0.00264998
IKZF4	242.732	0.358942	0.219291	1.63683	0.101666	0.179546
RPS26	3012.28	1.9069	0.41197	4.62874	3.67892e-06	1.54859e-05
ERBB3	23.7441	-0.0824545	0.463852	-0.177761	0.858911	0.890423
LOC105369782	5.46672	0.462535	0.931091	0.496767	0.619353	0.689123
PA2G4	1803.58	1.12311	0.141592	7.93199	2.15669e-15	2.31366e-14
RPL41	5241.14	4.47714	0.233813	19.1484	9.98016e-82	5.1549e-79
ZC3H10	527.89	-1.14581	0.107941	-10.6152	2.53365e-26	6.70102e-25
ESYT1	3439.89	0.262566	0.135089	1.94365	0.0519372	0.105573
LOC124902943	20.4552	-1.61903	0.282481	-5.73147	9.95647e-09	5.62763e-08
MYL6B-AS1	7.81728	-2.35624	0.501034	-4.70277	2.56659e-06	1.09854e-05
LOC124902942	13.4765	-4.31292	0.42987	-10.0331	1.09079e-23	2.32334e-22
MYL6B	62.627	0.705027	0.258111	2.73149	0.00630496	0.0163106
MYL6	7218.44	1.80393	0.203975	8.84388	9.24522e-19	1.33027e-17
SMARCC2	3278.32	0.468523	0.143996	3.25371	0.00113907	0.00337587
TRS-CGA4-1	0.61402	-2.22199	1.75688	-1.26474	0.205965	NA
LOC107984468	7.13243	-2.29799	0.519778	-4.42109	9.82023e-06	3.93022e-05
RNF41	1271.2	-0.0916701	0.110142	-0.832288	0.405246	0.494596
NABP2	235.247	0.921597	0.149012	6.18473	6.22081e-10	3.98493e-09
SLC39A5	14.8426	-2.05108	0.352082	-5.82557	5.69194e-09	3.2968e-08
ANKRD52	1702.91	0.228983	0.109289	2.0952	0.0361536	0.0774801
COQ10A	146.091	0.216056	0.114304	1.89019	0.058733	0.116884
CS	2388.27	0.807822	0.121214	6.66444	2.65673e-11	1.94807e-10
CNPY2	404.597	1.14891	0.1196	9.60632	7.51912e-22	1.38632e-20
CNPY2-AS1	57.1125	0.530653	0.200156	2.6512	0.00802062	0.0203101
PAN2	1220.9	0.597594	0.124735	4.79091	1.66025e-06	7.28731e-06
IL23A	78.4775	0.119681	0.15802	0.75738	0.448822	0.53439
STAT2	7017.17	1.37516	0.290505	4.73369	2.20473e-06	9.52831e-06
APOF	11.6984	-0.715353	0.862284	-0.829602	0.406764	0.495618
TIMELESS	342.77	1.28149	0.163719	7.82743	4.97962e-15	5.1776e-14
MIP	3.41091	2.23002	1.32631	1.68138	0.0926899	0.167595
SPRYD4	271.161	-0.742791	0.129104	-5.75343	8.74503e-09	4.9709e-08
GLS2	12.8249	-0.537072	0.488467	-1.0995	0.271548	0.366169
LOC124902944	3.6589	-2.90628	1.05809	-2.74673	0.00601924	0.0156302
RBMS2	427.022	0.483568	0.205958	2.34789	0.0188799	0.0439704
BAZ2A	6427.64	-0.0971713	0.175706	-0.553033	0.580241	0.654584
ATP5F1B	5105.09	0.997257	0.164977	6.04481	1.49585e-09	9.23027e-09
SNORD59B	6.83657	0.787757	0.372095	2.11708	0.0342528	0.0739481
SNORD59A	10.323	0.259285	0.395432	0.655699	0.512018	0.593341
PTGES3	2814.46	0.79958	0.134623	5.9394	2.86061e-09	1.71339e-08
NACA	7209.05	1.50735	0.149457	10.0854	6.40726e-24	1.38744e-22
PRIM1	150.287	0.558872	0.165851	3.36973	0.000752425	0.00229844
HSD17B6	5.68144	0.881927	0.498641	1.76866	0.0769506	0.145293
SDR9C7	0.668351	3.07094	2.95428	1.03949	0.298577	NA
RDH16	19.5249	-0.408893	0.330917	-1.23564	0.216594	0.310685
LOC124902945	43.482	-2.56317	0.372589	-6.87936	6.01239e-12	4.70948e-11
GPR182	38.7364	-3.35507	0.392013	-8.55855	1.14293e-17	1.49565e-16
ZBTB39	400.097	-0.181206	0.0963792	-1.88014	0.0600895	0.119091
TAC3	2.46395	0.535272	0.86257	0.620555	0.534892	0.614135
MYO1A	28.5935	0.998006	0.235725	4.23376	2.29813e-05	8.74985e-05
NEMP1	526.794	0.124622	0.121684	1.02415	0.305766	0.399678
NAB2	330.022	-0.495331	0.124576	-3.97614	7.00431e-05	0.000249303
STAT6	11745.4	0.219869	0.181193	1.21345	0.224957	0.319445
LOC124902946	97.2018	-2.16001	0.252519	-8.55387	1.19027e-17	1.5547e-16
LRP1	13634.8	1.89885	0.269644	7.04207	1.89407e-12	1.54926e-11
LRP1-AS	14.3848	-2.83339	0.447636	-6.32967	2.45693e-10	1.64402e-09
NXPH4	16.0859	-0.457673	0.448558	-1.02032	0.307576	0.401465
SHMT2	909.075	1.05216	0.161787	6.50338	7.85352e-11	5.49371e-10
NDUFA4L2	8.97555	-1.80407	0.537135	-3.35869	0.000783116	0.00238472
STAC3	476.942	2.63064	0.21732	12.1049	9.94646e-34	4.40542e-32
R3HDM2	2499.06	0.0299287	0.134967	0.221749	0.82451	0.863038
R3HDM2-DT	1.45854	-0.941651	1.18044	-0.79771	0.425039	0.512184
INHBC	2.65516	-0.032399	1.03783	-0.0312179	0.975096	0.981467
INHBE	2.46899	-0.987553	1.03367	-0.955385	0.339383	0.432485
LOC124902947	33.0134	-0.969393	0.368844	-2.62819	0.00858396	0.0215993
GLI1	532.25	-3.8851	0.361704	-10.7411	6.52704e-27	1.77437e-25
ARHGAP9	8085.82	-0.674678	0.185073	-3.64548	0.000266898	0.000876917
MARS1	2189.24	0.25599	0.122423	2.09103	0.0365253	0.0781575
MIR6758	4.81266	0.353037	0.595815	0.592527	0.553497	0.630734
DDIT3	193.627	0.120308	0.170542	0.705446	0.480533	0.564707
MIR616	11.5765	-1.41445	0.402009	-3.51845	0.000434071	0.00138209
MBD6	3551.09	-0.617058	0.178048	-3.46569	0.000528866	0.0016594
DCTN2	1258.61	0.914178	0.125171	7.30342	2.80553e-13	2.47584e-12
KIF5A	21.2697	0.735662	0.343311	2.14285	0.0321255	0.0699617
PIP4K2C	698.131	0.436055	0.118519	3.6792	0.000233964	0.000774217
DTX3	313.376	0.50301	0.184061	2.73284	0.00627915	0.0162474
ARHGEF25	14.5581	1.11125	0.358543	3.09935	0.00193943	0.00551881
LOC101927583	0.268578	0.0147578	2.98345	0.00494656	0.996053	NA
SLC26A10P	0.72706	3.17766	2.95355	1.07588	0.281983	NA
B4GALNT1	2.41782	2.28938	1.76022	1.30062	0.193388	0.285261
OS9	5918.31	1.30345	0.195939	6.65232	2.88509e-11	2.10759e-10
AGAP2	1611.75	-0.766507	0.114791	-6.67741	2.43199e-11	1.79001e-10
AGAP2-AS1	3.60089	-3.19102	0.748695	-4.2621	2.0251e-05	7.77692e-05
TSPAN31	280.995	0.374265	0.135428	2.76358	0.00571709	0.0149095
CDK4	239.623	0.402185	0.162539	2.47439	0.0133463	0.0322084
MARCHF9	570.477	0.115617	0.139319	0.829872	0.406611	0.495618
CYP27B1	12.2114	-1.10488	0.430361	-2.56734	0.0102482	0.0253716
METTL1	57.8112	0.396566	0.186873	2.12211	0.0338282	0.0731842
EEF1AKMT3	77.7033	0.579857	0.18864	3.07388	0.00211297	0.00596526
TSFM	218.277	0.133334	0.140862	0.94656	0.343863	0.437005
AVIL	640.841	-2.93288	0.220896	-13.2772	3.13964e-40	2.11658e-38
CTDSP2	8031.36	-0.611671	0.172803	-3.5397	0.000400585	0.00128222
MIR26A2	16.6171	-4.49912	0.519988	-8.65236	5.04457e-18	6.78593e-17
LOC105369783	352.251	-6.69458	0.443195	-15.1053	1.49488e-51	2.10019e-49
LOC283387	5.81391	4.74995	2.32762	2.04069	0.0412819	0.086901
LOC124902948	3.14986	4.61885	2.94528	1.56822	0.116829	0.197811
GIHCG	14.6089	1.59865	0.374684	4.26666	1.98417e-05	7.62639e-05
LOC105369787	0.72049	-0.875871	1.69187	-0.517695	0.604671	NA
LOC105369788	2.61745	4.79555	2.94626	1.62767	0.103594	0.18199
LOC105369789	0.88568	2.92743	2.95534	0.990556	0.321903	0.415211
LINC02388	0.286752	1.20553	2.97184	0.405651	0.684999	NA
LRIG3	2.1267	3.62803	1.80444	2.01061	0.0443662	0.0923804
LRIG3-DT	0.208955	1.61773	2.97184	0.544351	0.5862	NA
SLC16A7	1037.5	-0.310666	0.243843	-1.27404	0.202649	0.295203
LOC100996696	2.03674	0.936707	1.28708	0.727775	0.466752	0.551643
LOC124903070	0.0696518	0.449687	2.98497	0.15065	0.880251	NA
LOC105369793	8.19514	-1.43244	0.998053	-1.43523	0.15122	0.237499
TAFA2	154.541	-1.29758	0.224077	-5.79078	7.00589e-09	4.02795e-08
LOC124902950	77.6727	-2.37099	0.744122	-3.1863	0.00144107	0.00419552
MIR6125	6.80109	-2.66659	0.540967	-4.92931	8.2519e-07	3.7577e-06
USP15	6184	-0.566593	0.215031	-2.63494	0.00841529	0.0212137
MON2	2310.87	-0.857846	0.137861	-6.22257	4.89091e-10	3.17177e-09
MON2-AS1	24.0224	-4.69548	0.407934	-11.5104	1.16958e-30	4.1578e-29
LINC01465	109.887	-3.91628	0.288945	-13.5537	7.53228e-42	5.70165e-40
MIRLET7IHG	242.504	-0.927125	0.214432	-4.32364	1.53477e-05	5.9822e-05
MIRLET7I	9.38196	-1.68061	0.782372	-2.1481	0.0317059	0.0691982
PPM1H	129.971	-0.44937	0.1807	-2.48683	0.0128886	0.0312239
LOC124903103	0.566168	-0.437833	2.95534	-0.148149	0.882225	NA
LOC105369795	24.4016	-0.801184	1.02072	-0.784919	0.432501	0.519217
AVPR1A	44.2156	0.199698	0.376028	0.531073	0.595368	0.667938
LINC03056	4.11021	5.45848	2.94348	1.85443	0.0636772	0.124681
DPY19L2	41.9668	-0.663151	0.584862	-1.13386	0.256854	0.35166
RXYLT1	130.119	0.882117	0.152732	5.77558	7.66869e-09	4.39106e-08
RXYLT1-AS1	0.599931	2.40412	2.95624	0.813236	0.416083	NA
MIR10527	130.322	0.171816	0.215743	0.79639	0.425805	0.512985
SRGAP1	78.6113	-1.05624	0.291816	-3.61953	0.000295142	0.000963946
LOC105369801	2.08854	1.66841	2.38646	0.699114	0.484481	0.568407
LOC105369798	2.53439	-0.440215	1.12761	-0.390397	0.696243	0.756252
KICS2	215.461	-0.572213	0.114382	-5.00266	5.65445e-07	2.62978e-06
LOC124902952	1.56166	-0.236282	1.53607	-0.153823	0.877749	0.905835
C12orf56	5.74442	0.985725	1.04752	0.941004	0.346703	0.43874
LOC124903101	3.83784	5.33632	2.94394	1.81264	0.0698866	0.134589
XPOT	1104.64	1.01851	0.125186	8.136	4.08539e-16	4.68161e-15
TBK1	702.616	1.21236	0.168463	7.19659	6.17372e-13	5.25671e-12
LOC105369803	7.01085	-0.951172	1.01283	-0.939124	0.347667	0.439533
RASSF3	5946.89	-1.20206	0.130676	-9.19883	3.61857e-20	5.84882e-19
LOC124903098	3.34983	-4.62082	0.982291	-4.70412	2.54961e-06	1.09154e-05
LOC107984521	27.0191	-3.9977	0.446566	-8.95209	3.48814e-19	5.21115e-18
RASSF3-DT	1.79178	-2.6812	0.938772	-2.85607	0.00428921	0.0114606
GNS	5766.98	1.20868	0.213447	5.66268	1.49027e-08	8.28206e-08
TBC1D30	119.924	-0.160697	0.335481	-0.479006	0.631934	0.70037
LOC124903113	0.966607	-1.71523	1.46863	-1.16792	0.242841	0.337235
LINC02389	1.81107	0.635063	2.09616	0.302966	0.761916	0.81123
LINC02231	0.215325	-0.395224	2.98428	-0.132435	0.89464	NA
LOC107984522	5.24115	5.80127	2.94236	1.97164	0.0486507	0.0998983
WIF1	4.20862	3.40943	1.76074	1.93637	0.0528228	0.107063
LOC124902953	3.69606	4.81844	1.7727	2.71813	0.00656514	0.0169176
LEMD3	934.971	-0.244949	0.0700916	-3.4947	0.000474603	0.00150027
MSRB3	93.1822	0.217812	0.245003	0.889018	0.373993	0.464326
LOC124902954	5.97795	0.772559	1.36561	0.565725	0.571581	0.647188
MSRB3-AS1	0.604936	0.424188	2.98428	0.142141	0.886969	NA
LOC105369809	0.29207	0.431487	2.97767	0.144908	0.884784	NA
LOC105369808	1.21415	3.08733	2.95416	1.04508	0.295987	0.390033
LINC02454	0.816028	2.71194	2.95715	0.917079	0.359101	0.44994
RPSAP52	0.0483322	0.449687	2.98497	0.15065	0.880251	NA
HMGA2	3.97817	0.966896	0.997491	0.969327	0.332382	0.425726
HMGA2-AS1	47.2738	1.00866	0.400364	2.51936	0.0117568	0.0287539
LOC124902955	15.3859	5.16382	2.04147	2.52947	0.0114235	0.0280109
LLPH	601.101	1.17446	0.125204	9.38041	6.57178e-21	1.12705e-19
LLPH-DT	17.5461	-1.68934	0.644712	-2.62031	0.008785	0.0220538
TMBIM4	1494.61	0.512113	0.171927	2.97867	0.002895	0.00796561
IRAK3	3338.03	0.599424	0.165511	3.62166	0.000292716	0.000956556
HELB	574.293	-1.92442	0.220403	-8.73134	2.51675e-18	3.46786e-17
LOC124903104	45.578	-0.452362	0.221046	-2.04646	0.0407111	0.0858847
GRIP1	126.503	-1.73636	0.321843	-5.39505	6.85039e-08	3.56507e-07
LOC105369811	145.085	-4.00183	0.377259	-10.6076	2.7459e-26	7.24056e-25
LOC124902956	25.8572	-1.81007	0.933915	-1.93815	0.0526046	0.106713
LOC102724421	0.105289	0.0374939	2.98497	0.0125609	0.989978	NA
CAND1	1487.86	0.275012	0.148809	1.84809	0.0645896	0.126172
LOC124902957	6.73956	0.688306	0.8003	0.86006	0.389756	0.479808
LOC105369812	1.40286	1.14902	1.88754	0.60874	0.542697	0.621067
LOC124903072	0.507339	0.452393	2.96056	0.152807	0.878551	NA
LINC02408	2.60794	4.04492	2.55577	1.58266	0.113499	0.194241
DYRK2	2475.19	-0.313975	0.154703	-2.02953	0.0424039	0.0889219
LOC105369816	270.466	-1.88653	0.296392	-6.36498	1.9532e-10	1.31826e-09
LOC124902958	59.8645	-1.12385	0.259065	-4.33809	1.43728e-05	5.62593e-05
LINC02421	20.1964	-1.03981	0.637973	-1.62987	0.103129	0.18152
LINC01479	1.34715	-1.5786	1.43402	-1.10082	0.270975	0.365578
IFNG-AS1	91.7799	-1.0376	0.386602	-2.68389	0.00727707	0.0186061
IFNG	57.5798	0.8656	0.333394	2.59633	0.00942253	0.0235098
LOC105369818	75.9069	-1.58759	0.481489	-3.29724	0.000976403	0.00292495
IL26	7.39344	0.00851234	0.689982	0.012337	0.990157	0.992559
IL22	2.53632	-0.00768974	1.39529	-0.00551121	0.995603	0.996482
MDM1	547.423	1.22547	0.132463	9.25143	2.21503e-20	3.64055e-19
LOC105369819	50.72	1.32576	0.255859	5.18159	2.2e-07	1.0792e-06
LINC02384	173.345	0.00655606	0.223215	0.029371	0.976569	0.982583
RAP1B	3871.23	1.24936	0.151931	8.22321	1.9813e-16	2.3274e-15
SNORA70G	76.9331	-5.07912	0.357071	-14.2244	6.46536e-46	6.37873e-44
LOC100507250	23.4271	-0.845255	0.317946	-2.65849	0.00784924	0.0199183
NUP107	599.922	0.720202	0.14278	5.04413	4.55582e-07	2.14957e-06
SLC35E3	750.28	-0.840344	0.119343	-7.04144	1.90259e-12	1.55551e-11
SZRD1P1	11.9263	-1.83336	0.655143	-2.79842	0.00513541	0.0135089
MDM2	2717.04	-0.620076	0.161726	-3.83411	0.000126018	0.000433253
CPM	293.137	0.814324	0.166245	4.89834	9.66512e-07	4.37065e-06
TODL	0.4085	-0.0643193	2.6193	-0.0245559	0.980409	NA
CPSF6	2027.28	0.15968	0.118205	1.35087	0.176737	0.266287
LYZ	84064.4	2.25512	0.218991	10.2977	7.21376e-25	1.69748e-23
YEATS4	185.076	1.11861	0.17798	6.28502	3.27803e-10	2.16458e-09
LINC02373	6.29888	0.774233	0.74037	1.04574	0.295682	0.390033
FRS2	709.354	-0.580086	0.156133	-3.71534	0.000202929	0.000677518
SNORA113	5.01082	-3.53497	0.795181	-4.44549	8.76928e-06	3.53207e-05
CCT2	809.464	1.77282	0.167255	10.5995	2.99456e-26	7.8667e-25
LRRC10	1.28891	-0.91672	1.62481	-0.564203	0.572616	0.648001
LOC105369823	9.6363	-4.35878	0.744184	-5.85712	4.70954e-09	2.75367e-08
BEST3	5.76709	-0.40474	0.623616	-0.649022	0.516324	0.597209
LOC101928002	1.07192	2.31143	2.95061	0.783374	0.433407	0.520145
RAB3IP	331.126	-0.122937	0.196386	-0.625996	0.531317	0.61085
MYRFL	12.6733	2.69309	0.90465	2.97694	0.00291142	0.00800579
LINC02821	4.72229	1.19367	1.50132	0.79508	0.426567	0.513727
PRANCR	77.4873	-0.326827	0.211785	-1.54321	0.122781	0.205129
CNOT2	1261.23	0.345415	0.0983649	3.51156	0.000445477	0.00141572
KCNMB4	110.234	0.615995	0.285607	2.15679	0.0310218	0.0679372
LOC105369828	42.829	0.243265	0.476695	0.510315	0.609831	0.680684
PTPRB	18.2125	-1.4927	0.410077	-3.64004	0.000272592	0.000893872
PTPRR	7.27474	2.83572	1.25303	2.2631	0.0236295	0.0536102
LOC124902961	2.18052	3.42761	2.2555	1.51967	0.128595	0.212168
TSPAN8	2.92587	5.00166	2.46453	2.02946	0.0424115	0.0889325
LOC105369831	0.741469	2.43061	2.95995	0.821165	0.411552	NA
LOC105369832	0.417911	2.47922	2.95943	0.837735	0.402179	NA
LOC124902962	1.4231	3.68806	2.95073	1.24988	0.211343	0.304683
LGR5	13.2682	5.05527	1.50387	3.3615	0.000775203	0.00236268
LOC124902964	1.38111	1.05421	2.05152	0.513868	0.607345	0.678752
ZFC3H1	2896.81	-0.0040005	0.174353	-0.0229449	0.981694	0.986441
LOC124900332	13.1533	-5.73315	0.51865	-11.054	2.09729e-28	6.35574e-27
THAP2	99.8463	0.577175	0.262517	2.19862	0.0279049	0.0619379
LOC124902965	3.29324	-2.8257	0.888507	-3.18028	0.00147131	0.00427471
TMEM19	515.894	0.421866	0.113533	3.71578	0.000202576	0.000676401
LOC107984530	4.83554	-0.766972	0.586746	-1.30716	0.191158	0.282732
RAB21	1383.81	-0.0215384	0.110956	-0.194117	0.846085	0.880348
TBC1D15	818.261	0.136402	0.192197	0.7097	0.47789	0.562215
MRS2P2	80.6069	-4.57188	0.443072	-10.3186	5.8056e-25	1.37684e-23
TPH2	1.91997	0.752615	1.59624	0.471492	0.63729	0.704971
TRHDE	11.0964	2.53543	0.819176	3.0951	0.00196744	0.00559262
TRHDE-AS1	9.5752	1.86263	0.821657	2.26691	0.0233955	0.0531541
LINC02444	1.5328	3.41267	2.95213	1.156	0.24768	0.34197
LOC124902966	2.89115	4.94017	2.94573	1.67706	0.0935302	0.168672
LINC02445	0	0	0	0	1	NA
LINC02394	2.21934	4.56721	2.94713	1.54971	0.12121	0.203114
LINC02882	2.84119	4.47739	2.94593	1.51985	0.128547	0.21211
LOC107987178	1.95365	2.27501	2.69205	0.845087	0.398062	0.48778
ATXN7L3B	1870.06	0.466398	0.11469	4.06659	4.77068e-05	0.00017362
LOC105369842	1.64964	3.73103	2.94893	1.26521	0.205794	0.298682
LOC105369843	0.298283	-0.85919	2.98275	-0.288053	0.773306	NA
KCNC2	4.77376	2.03377	1.47999	1.37418	0.169385	0.258508
LOC100130268	1.94073	4.3694	2.948	1.48216	0.138299	0.22252
CAPS2-AS1	0.564486	-2.12872	1.51581	-1.40434	0.160216	NA
CAPS2	66.7648	0.327791	0.348359	0.940958	0.346727	0.438748
GLIPR1L1	9.26322	-1.13351	0.630203	-1.79864	0.0720763	0.137883
LOC124902968	25.815	-0.736903	0.256171	-2.8766	0.00401981	0.0107884
GLIPR1L2	25.8225	1.381	0.779649	1.77131	0.0765097	0.144647
GLIPR1	3286.71	0.723107	0.17326	4.17353	2.99912e-05	0.000112421
GLIPR1-AS1	280.965	-2.33245	0.215363	-10.8303	2.47279e-27	6.93705e-26
KRR1	863.939	-1.2355	0.222687	-5.54815	2.88708e-08	1.56076e-07
LOC105369844	4.19847	-1.45126	1.22266	-1.18697	0.235241	0.329913
LOC105369846	3.47489	4.3817	2.94411	1.4883	0.136673	0.221042
LOC105369847	0.816028	2.71194	2.95715	0.917079	0.359101	0.44994
PHLDA1	69.3844	0.543172	0.266228	2.04025	0.0413253	0.0869819
PHLDA1-DT	21.4268	-2.00031	0.381067	-5.24922	1.52745e-07	7.63248e-07
NAP1L1	5839	1.85379	0.182043	10.1833	2.3552e-24	5.30267e-23
LOC124902970	0.754229	2.10009	2.21515	0.94806	0.343099	0.436318
LNCOG	3.78618	4.88435	2.53303	1.92827	0.053822	0.108731
BBS10	245.133	0.731108	0.234411	3.11891	0.00181521	0.00518929
OSBPL8	3811.94	-0.463112	0.169944	-2.72509	0.00642846	0.0165971
LOC105369850	6.37135	-0.210721	0.503384	-0.41861	0.675502	0.738243
LOC105369851	4.88703	-0.832303	1.07826	-0.771897	0.440175	0.526487
ZDHHC17	895.64	0.248741	0.202658	1.2274	0.219673	0.313782
CSRP2	18.2421	-3.13341	0.679083	-4.61419	3.94638e-06	1.65582e-05
LOC124902971	0.604686	0.611815	2.95458	0.207073	0.835953	NA
E2F7	33.0438	2.07628	0.543997	3.81671	0.000135244	0.000462711
LINC02464	4.38612	4.35124	2.94205	1.47898	0.139145	0.223558
LOC124902972	3.82341	4.12595	2.03955	2.02297	0.0430763	0.0901327
NAV3	40.2779	-0.535867	0.652432	-0.821337	0.411454	0.49924
SYT1	26.2377	1.21625	0.62096	1.95865	0.0501534	0.102509
LOC105369863	19.2873	-0.266162	0.862126	-0.308727	0.757529	0.807781
LOC124902973	7.2548	0.463663	1.14607	0.40457	0.685794	0.747096
PAWR	166.759	-0.0419026	0.364267	-0.115033	0.908419	0.929809
PPP1R12A-AS2	71.9931	-2.17507	0.488852	-4.44934	8.61331e-06	3.47331e-05
PPP1R12A	2569.57	-0.171044	0.190038	-0.900054	0.368092	0.458424
LOC124902974	30.9956	-4.02351	0.504531	-7.97475	1.5269e-15	1.66138e-14
PPP1R12A-AS1	10.0977	-0.840693	0.450287	-1.86702	0.0618991	0.12191
OTOGL	5.0956	3.01303	1.67162	1.80245	0.071474	0.13694
PTPRQ	4.26358	5.07403	2.94338	1.72388	0.0847291	0.156699
LOC105369867	0.702284	2.57708	2.95487	0.872146	0.383129	NA
MYF6	0.348259	2.25119	2.96204	0.760011	0.447248	NA
MYF5	0.935539	0.859669	2.98414	0.288079	0.773286	0.820349
LINC01490	1.46184	-0.277204	1.50615	-0.184048	0.853976	0.886584
LIN7A	608.888	-1.00103	0.209115	-4.78698	1.69311e-06	7.42412e-06
MIR617	5.20498	-4.59133	0.77409	-5.93126	3.00624e-09	1.79541e-08
MIR618	8.10663	-6.49466	0.682938	-9.50988	1.90881e-21	3.42407e-20
ACSS3	16.8986	0.483847	0.916331	0.528027	0.597481	0.669721
LOC107984535	1.07944	-2.38222	1.94445	-1.22514	0.220523	0.314573
PPFIA2	9.91278	5.01256	2.00411	2.50114	0.0123795	0.0301382
LINC02426	1.73974	2.08259	2.94887	0.706234	0.480042	0.564218
LOC105369873	1.40436	2.99997	2.95213	1.0162	0.309533	0.403343
CCDC59	280.266	1.99477	0.186824	10.6773	1.29992e-26	3.48795e-25
METTL25	190.718	-0.609896	0.215072	-2.83578	0.00457145	0.0121491
LOC107987180	2.10832	0.290442	1.56081	0.186084	0.852379	0.885297
TMTC2	424.708	-0.0848678	0.146964	-0.577475	0.563619	0.639922
LOC124902976	1.14449	2.78991	2.95647	0.943665	0.345341	0.437411
LOC124903066	1.02008	3.26022	2.95303	1.10403	0.269581	0.364248
SLC6A15	2.22395	4.62217	2.94691	1.56848	0.116769	0.197811
LOC102724680	2.51774	4.76023	2.94638	1.61562	0.106177	0.185526
TSPAN19	0	0	0	0	1	NA
LRRIQ1	6.87513	5.78739	2.52503	2.29201	0.0219053	0.0501388
ALX1	3.35931	5.14989	2.94472	1.74885	0.0803161	0.150122
LINC02820	3.00693	2.29229	2.12415	1.07915	0.280519	0.37514
LOC107984537	9.66259	0.980517	0.736553	1.33122	0.183115	0.273544
LOC124903073	1.30865	0.918801	2.07817	0.442119	0.658403	0.723654
RASSF9	5.3538	3.97641	1.94021	2.04947	0.0404157	0.0853437
NTS	2.97195	4.94969	2.94568	1.68032	0.0928949	0.167889
MGAT4C	5.65985	5.10271	2.61834	1.94884	0.0513147	0.104452
LOC105369877	2.43867	4.29232	2.94659	1.45671	0.145197	0.23032
LOC105369879	1.35345	3.51998	2.95155	1.19259	0.233031	0.327547
LOC105369880	0	0	0	0	1	NA
LOC105369881	0.56165	0.0374939	2.98497	0.0125609	0.989978	NA
LINC02258	0.746377	2.45062	2.95974	0.827985	0.407679	0.495618
MKRN9P	7.11271	0.401771	0.640232	0.62754	0.530305	0.610003
C12orf50	10.9779	5.22716	1.83186	2.85347	0.00432441	0.0115415
LOC107984542	0.245532	1.82251	2.9682	0.614013	0.539207	NA
RLIG1	145.781	0.521958	0.245112	2.12947	0.0332153	0.0719781
CEP290	344.744	0.982667	0.309785	3.17209	0.00151346	0.00438556
LOC124902977	41.4445	-0.732104	0.375248	-1.95098	0.0510589	0.104022
TMTC3	199.768	0.0917132	0.281584	0.325705	0.744648	0.797022
LOC124902978	26.0976	1.79327	0.443027	4.04777	5.17082e-05	0.000187328
KITLG	11.1272	2.46276	0.766234	3.21411	0.00130851	0.00383724
LOC124902979	5.15773	5.34395	2.89351	1.84688	0.0647651	0.126431
LOC105369885	1.2838	3.32365	2.95264	1.12565	0.260312	0.354983
LOC105369886	1.94073	4.3694	2.948	1.48216	0.138299	0.22252
LINC02458	39.7516	1.16966	0.443711	2.63608	0.00838698	0.0211514
DUSP6	7268.82	1.57941	0.200612	7.87293	3.46434e-15	3.65949e-14
LOC124902980	24.1115	-2.81559	0.536046	-5.25251	1.5004e-07	7.50726e-07
LOC124902981	10.6873	-0.424224	0.823886	-0.514906	0.606619	0.678069
POC1B	490.437	-0.020433	0.145357	-0.140571	0.888209	0.913917
LOC105369889	39.5308	-2.87013	0.232169	-12.3623	4.18249e-35	2.02344e-33
POC1B-GALNT4	14.0517	-1.34963	0.309031	-4.36729	1.25795e-05	4.96493e-05
GALNT4	30.1526	-1.0353	0.4016	-2.57794	0.00993923	0.0246763
POC1B-AS1	94.9871	-1.84006	0.236098	-7.79363	6.51099e-15	6.69062e-14
ATP2B1	3218.31	-0.773124	0.161402	-4.79005	1.66743e-06	7.31517e-06
ATP2B1-AS1	221.675	-0.483604	0.154163	-3.13697	0.00170702	0.00490476
LOC107984543	7.6795	-2.42188	0.574144	-4.21824	2.46212e-05	9.33573e-05
LOC105369890	13.1691	1.13059	0.673838	1.67783	0.0933795	0.168496
LINC02399	1.72376	-0.0354097	2.08505	-0.0169827	0.98645	0.98991
LINC02392	0.811014	2.03843	2.95974	0.688719	0.491	0.574215
LINC02822	3.5649	4.32864	2.57522	1.68088	0.0927861	0.167718
LOC105369895	0.348259	2.25119	2.96204	0.760011	0.447248	NA
LOC124903074	0.746377	2.45062	2.95974	0.827985	0.407679	0.495618
LINC00615	2.01038	4.42183	2.94776	1.50007	0.133598	0.217419
CCER1	1.10529	2.70409	2.95071	0.916419	0.359447	0.450229
EPYC	2.83948	4.47739	2.94593	1.51985	0.128547	0.21211
KERA	1.2838	3.32365	2.95264	1.12565	0.260312	0.354983
LUM	6.35017	5.16904	1.56003	3.31343	0.000921602	0.00277183
DCN	8.73562	4.37773	1.55582	2.81379	0.00489619	0.012928
LOC105369896	9.37512	6.21563	2.02122	3.07518	0.00210373	0.00594109
LOC107984544	1.00621	-0.495487	2.60413	-0.19027	0.849098	0.882646
LINC02823	0.374288	1.5612	2.96583	0.526397	0.598612	NA
LINC02404	1.85112	-0.171184	1.53638	-0.11142	0.911283	0.932034
LOC105369901	15.0215	0.336128	0.675743	0.49742	0.618893	0.688742
LINC01619	43.4568	-0.457259	0.262057	-1.74488	0.0810053	0.151129
BTG1	8398.01	-0.10327	0.135089	-0.764463	0.444591	0.530378
BTG1-DT	47.552	-0.335499	0.237523	-1.41249	0.157805	0.244803
LINC02391	8.57652	-0.950842	0.296809	-3.20354	0.00135747	0.00397023
LOC105369902	3.09659	2.10081	1.81598	1.15685	0.247335	0.341771
LOC107984467	1.11602	1.6633	1.72358	0.965029	0.33453	0.427947
CLLU1-AS1	2.76659	2.09945	1.56501	1.34149	0.179761	0.26976
CLLU1	5.7475	2.64487	1.392	1.90005	0.0574265	0.114686
LINC02397	93.9567	0.00456969	0.377075	0.0121188	0.990331	0.99262
LOC105369904	20.5282	-0.0146059	0.597692	-0.0244371	0.980504	0.985555
LOC105369905	6.29767	1.03716	0.722494	1.43553	0.151138	0.237417
LOC124902983	0.594242	-2.17308	1.77448	-1.22463	0.220715	NA
PLEKHG7	30.4322	-0.596356	0.524088	-1.13789	0.255165	0.350003
EEA1	629.475	0.697142	0.22399	3.11237	0.0018559	0.00529829
LOC124902984	0.403009	-2.16449	2.96473	-0.730081	0.465341	NA
LINC02413	6.54255	1.12192	0.761854	1.47262	0.140853	0.225384
LOC643339	4.02238	-1.32073	0.873026	-1.51282	0.130326	0.213985
LOC105369908	8.82174	-1.52647	0.980495	-1.55684	0.119508	0.201145
LINC02412	1.13468	2.85681	2.62797	1.08708	0.277002	0.371426
LOC124903116	1.21415	3.08733	2.95416	1.04508	0.295987	0.390033
NUDT4	882.489	-0.385515	0.161811	-2.38249	0.0171959	0.0404427
UBE2N	1019.8	1.11506	0.141523	7.87902	3.29958e-15	3.4907e-14
MRPL42	799.979	-0.04536	0.121598	-0.373031	0.709125	0.767467
LOC124902985	10.7468	-0.232828	0.731841	-0.318141	0.750378	0.801665
SOCS2-AS1	13.1543	-0.5286	0.307298	-1.72015	0.0854046	0.157697
SOCS2	300.491	0.58102	0.143445	4.05049	5.11111e-05	0.000185261
CRADD	385.76	-2.0947	0.189756	-11.0389	2.48064e-28	7.46595e-27
CRADD-AS1	61.5163	-5.93897	0.418393	-14.1947	9.87535e-46	9.58154e-44
LOC105369911	4.16621	-1.57669	0.633148	-2.49024	0.0127656	0.0309689
LOC105369912	0.885552	-1.83132	2.96369	-0.617918	0.536629	0.615606
LOC105369913	4.7262	-0.122873	1.14103	-0.107686	0.914245	0.93441
LOC124902986	6.66166	-2.27507	0.584372	-3.89319	9.89336e-05	0.000344761
PLXNC1	7741.29	-1.53746	0.179857	-8.54824	1.24982e-17	1.62946e-16
LOC124902988	65.9177	-5.92964	0.736991	-8.04575	8.57213e-16	9.56718e-15
LOC124902987	152.217	-4.79602	0.507319	-9.45366	3.27198e-21	5.76049e-20
CEP83	1230.47	-3.22854	0.208673	-15.4718	5.38223e-54	8.75185e-52
CEP83-DT	5.35773	-0.223438	0.601313	-0.371584	0.710202	0.768396
LOC102724960	2.62115	-2.76863	0.952641	-2.90627	0.00365764	0.00989198
MIR5700	1.74878	-3.84933	1.12732	-3.41458	0.000638814	0.00197544
TMCC3	1037.94	-1.9465	0.17381	-11.199	4.12376e-29	1.31911e-27
LOC105369914	293.835	-5.15576	0.394178	-13.0798	4.29626e-39	2.72871e-37
LOC124902989	48.4133	-1.5378	0.787061	-1.95385	0.0507192	0.103438
KRT19P2	0.43959	-1.65798	2.09855	-0.79006	0.429493	NA
LOC105369915	3.2149	1.26004	1.07249	1.17487	0.240046	0.334941
NDUFA12	545.016	1.9697	0.223418	8.81622	1.18389e-18	1.68604e-17
NR2C1	427.967	0.798244	0.190552	4.18911	2.80057e-05	0.000105315
FGD6	354.887	0.791027	0.150834	5.24435	1.56836e-07	7.82133e-07
VEZT	590.751	0.475662	0.162885	2.92023	0.00349774	0.00948657
MIR331	2.24815	-3.85594	0.855559	-4.50693	6.5773e-06	2.68358e-05
MIR3685	2.73226	1.049	0.738374	1.42069	0.155408	0.242154
LOC105369917	0.584173	2.90192	2.95554	0.981857	0.326171	NA
LOC107984545	0.520705	2.18279	2.95825	0.737867	0.460596	NA
METAP2	620.779	1.90712	0.154232	12.3653	4.02677e-35	1.95348e-33
USP44	52.4242	-0.340024	0.436677	-0.778663	0.436178	0.522863
PGAM1P5	6.39241	1.40267	1.34509	1.04281	0.297037	0.391138
NTN4	56.2132	1.35702	0.569048	2.38471	0.0170924	0.0402262
LOC105369919	8.60717	-1.06568	1.14832	-0.928032	0.353391	0.445024
SNRPF-DT	2.75676	4.87053	2.946	1.65327	0.098276	0.175056
SNRPF	204.296	2.52543	0.168838	14.9577	1.38722e-50	1.82484e-48
CCDC38	14.0321	0.271762	0.877677	0.309638	0.756836	0.807238
AMDHD1	50.1811	1.2536	0.247842	5.05805	4.23572e-07	2.0069e-06
HAL	1257.1	-1.88527	0.198018	-9.52072	1.71987e-21	3.09779e-20
LOC102723340	740.849	-1.31491	0.275321	-4.77591	1.78898e-06	7.82203e-06
LTA4H	4035.76	0.991596	0.191909	5.16702	2.37851e-07	1.16158e-06
TRD-GTC2-8	0.468345	0.387181	2.20951	0.175234	0.860896	NA
LOC124902990	1.71787	1.72347	1.01046	1.70562	0.0880786	0.161334
LOC105369923	3.17761	1.03892	1.03905	0.99987	0.317374	0.411545
LINC02452	4.14248	4.25882	2.60402	1.63548	0.101948	0.179872
ELK3	1430.42	0.300673	0.111714	2.69145	0.00711416	0.0182201
LOC124902991	107.909	-3.40915	0.503773	-6.76724	1.31265e-11	9.95125e-11
CDK17	1189.33	-0.671234	0.117224	-5.72606	1.02792e-08	5.79603e-08
CFAP54	27.7519	-1.20579	0.562548	-2.14344	0.0320778	0.0698752
NEDD1	415.278	0.4362	0.191072	2.28291	0.0224359	0.0511832
LOC124902992	2.03017	4.45268	2.94762	1.5106	0.13089	0.214564
LOC124902993	1.01294	2.60316	2.95124	0.882056	0.377746	0.468011
LOC105369928	4.2882	5.07654	2.91116	1.74382	0.0811907	0.151386
LOC105369927	6.11519	5.59365	2.52351	2.21662	0.0266492	0.0594889
LOC101928912	1.35345	3.51998	2.95155	1.19259	0.233031	0.327547
LINC02409	3.62193	4.82987	2.94325	1.641	0.100798	0.178494
LOC105369930	2.47815	4.71591	2.94655	1.60049	0.109491	0.189263
RMST	3.09527	0.0631899	1.70649	0.0370291	0.970462	0.977727
PAFAH1B2P2	1.32338	3.93794	2.94967	1.33504	0.181862	0.272076
LOC105369932	1.77465	0.359347	0.866652	0.414638	0.678407	0.74089
LOC105369933	6.04925	1.6849	0.788883	2.13581	0.0326952	0.0710197
SLC9A7P1	204.884	1.02788	0.222536	4.61894	3.85707e-06	1.6197e-05
LOC124902994	0.951146	-0.716398	1.96912	-0.363816	0.715996	0.773192
LINC02453	13.0348	1.09075	0.454389	2.40048	0.0163734	0.0387001
TRD-GTC1-1	3.74132	1.87449	2.22064	0.84412	0.398602	0.488217
TRW-CCA4-1	1.04052	0.27238	1.16353	0.234098	0.814909	0.855462
TMPO-AS1	88.7703	0.0341411	0.152146	0.224397	0.822449	0.861292
TMPO	2381.71	1.08211	0.171998	6.29141	3.14588e-10	2.08085e-09
SLC25A3	3325.94	0.78086	0.164848	4.73685	2.17061e-06	9.38782e-06
SNORA53	41.064	-0.215746	0.759569	-0.284038	0.776381	0.823086
IKBIP	458.595	0.236937	0.165018	1.43582	0.151053	0.237326
APAF1	2842.98	-0.568285	0.14925	-3.8076	0.000140323	0.000479339
ANKS1B	12.3868	1.33078	0.775394	1.71626	0.0861137	0.158695
GARIN6	0.696518	3.1224	2.95392	1.05704	0.290495	NA
BLTP3B	1065.8	-0.645205	0.156579	-4.12063	3.77832e-05	0.000139441
BLTP3B-DT	12.4887	-3.15755	0.366225	-8.62186	6.58725e-18	8.79711e-17
GOLGA2P5	254.199	-0.271237	0.18389	-1.47499	0.140214	0.224658
MIR1827	1.35907	-3.91776	1.32259	-2.96218	0.00305467	0.0083702
ACTR6	198.199	1.58813	0.273378	5.80927	6.27458e-09	3.62351e-08
DEPDC4	439.911	-3.57214	0.416354	-8.57956	9.52372e-18	1.25469e-16
SCYL2	1167.7	0.15645	0.160758	0.973198	0.330455	0.423814
SLC17A8	4.49581	4.69139	2.578	1.81978	0.0687928	0.132905
NR1H4	0.935539	0.859669	2.98414	0.288079	0.773286	0.820349
GAS2L3	50.1272	0.734966	0.310929	2.36377	0.0180899	0.0423206
ANO4	1.67164	4.23652	2.94862	1.43678	0.150781	0.236963
UTP20	501.845	-0.527023	0.127753	-4.12534	3.70194e-05	0.000136823
LOC124903119	1.24427	-3.31863	1.38178	-2.40172	0.0163184	0.0385856
ARL1	402.842	1.15526	0.142026	8.13413	4.14897e-16	4.75136e-15
SPIC	1.41113	2.15531	1.4387	1.49809	0.13411	0.218092
LOC105369935	1.20742	2.37772	2.95647	0.804244	0.421256	0.508446
MYBPC1	7.33609	2.88567	1.16242	2.48246	0.0130477	0.0315681
LOC105369938	1.94474	1.6747	1.83127	0.914505	0.360452	0.451294
LOC105369937	2.14296	4.05997	2.94753	1.37741	0.168384	0.257317
CHPT1	938.979	-1.1852	0.238774	-4.96371	6.91607e-07	3.18116e-06
SYCP3	72.4298	-2.59868	0.252197	-10.3041	6.74858e-25	1.59081e-23
LOC124902997	36.6216	-2.43031	0.247185	-9.83194	8.20221e-23	1.62485e-21
GNPTAB	1913.99	0.427094	0.121974	3.50153	0.000462595	0.00146614
LOC124903105	3.00057	-2.94248	0.729031	-4.03615	5.43354e-05	0.000196178
DRAM1	482.21	1.18206	0.190645	6.20031	5.63507e-10	3.62317e-09
LOC107984548	3.30124	-0.695865	1.2024	-0.578732	0.56277	0.639165
WASHC3	366.467	1.12594	0.17086	6.58986	4.40237e-11	3.16011e-10
NUP37	153.278	1.05684	0.220128	4.80103	1.57855e-06	6.94778e-06
PARPBP	54.2383	0.266123	0.35045	0.759376	0.447628	0.533241
PMCH	0.900989	0.287484	1.93223	0.148783	0.881725	0.908629
LOC124902998	13.687	-1.20511	0.62416	-1.93078	0.0535108	0.108233
LINC02456	15.8321	1.09512	1.11869	0.978927	0.327616	0.420988
IGF1	17.5624	3.09175	0.638629	4.84123	1.2904e-06	5.75382e-06
LINC00485	5.45423	5.86783	2.84839	2.06005	0.0393937	0.0834463
PAH	3.39504	2.03858	1.42767	1.4279	0.15332	0.240082
LOC124902999	3.19474	5.08421	2.94502	1.72637	0.0842803	0.155996
LOC112267865	2.31693	4.18128	2.94702	1.41882	0.155953	0.242701
ASCL1	2.12373	3.2466	2.64386	1.22798	0.219455	0.313623
C12orf42	114.786	-1.36138	0.363159	-3.74872	0.000177739	0.000598536
C12orf42-AS1	1.41754	-0.155263	1.50288	-0.10331	0.917717	0.937156
LINC02401	1.14516	3.30114	2.95061	1.1188	0.263227	0.357944
STAB2	19.4925	-0.184858	0.570659	-0.323937	0.745985	0.797991
LOC105369946	1.66972	3.12092	2.94887	1.05834	0.289898	0.384913
NT5DC3	245.105	-0.78961	0.252773	-3.12379	0.00178539	0.00511113
LOC124903000	4.361	-4.62753	0.787859	-5.87354	4.26583e-09	2.5034e-08
LOC107984433	4.80117	-0.47149	0.840891	-0.560703	0.575	0.65007
TTC41P	23.226	-0.243406	0.385708	-0.631062	0.528	0.607851
LOC124903001	2.91882	1.01815	1.46564	0.694675	0.487259	0.571038
HSP90B1	5242.58	2.58238	0.221454	11.661	2.0167e-31	7.61795e-30
UQCC6	115.109	-0.153477	0.133331	-1.1511	0.249691	0.344093
TDG	549.035	1.00109	0.112119	8.92878	4.30718e-19	6.37779e-18
GLT8D2	23.7954	0.753214	0.498731	1.51026	0.130977	0.214656
HCFC2	354.823	0.537603	0.225943	2.37938	0.0173418	0.0407395
NFYB	303.535	1.11147	0.173227	6.41627	1.39654e-10	9.54106e-10
LOC105369947	2.34295	3.28259	2.94555	1.11443	0.265097	0.359957
LINC02385	0.998623	2.64617	2.95437	0.895681	0.370423	0.460887
TXNRD1	1402.06	0.203576	0.115035	1.76969	0.0767794	0.145032
LOC124903002	1.46217	3.2114	2.95103	1.08823	0.276494	0.370848
EID3	82.2352	-0.0948805	0.218656	-0.433926	0.664342	0.728905
LOC105369949	22.5163	-1.91031	0.575068	-3.32188	0.000894122	0.00269518
LOC124903003	3.20123	-2.22405	1.29436	-1.71827	0.0857481	0.158121
CHST11	3095.28	-1.00041	0.144177	-6.93876	3.95557e-12	3.1561e-11
MIR3922	3.10456	-4.6924	0.867934	-5.4064	6.43052e-08	3.35601e-07
SLC41A2	48.1649	-0.253556	0.311353	-0.814371	0.415433	0.50314
NOPCHAP1	399.415	-0.949213	0.170614	-5.56351	2.644e-08	1.43576e-07
ALDH1L2	66.2815	0.970374	0.407998	2.37838	0.017389	0.0408383
LOC124903005	1.1452	1.80338	2.96249	0.608739	0.542697	0.621067
LOC414300	0.67656	1.27253	2.67874	0.475047	0.634753	NA
WASHC4	2762.76	0.132657	0.226244	0.586346	0.557643	0.634491
APPL2	1445.31	-1.63026	0.118627	-13.7428	5.62623e-43	4.62787e-41
C12orf75-AS1	4.85089	0.349366	0.561198	0.622535	0.53359	0.612921
C12orf75	476.829	1.70652	0.195894	8.71143	3.00069e-18	4.11203e-17
LOC105369957	189.833	-1.01795	0.303523	-3.3538	0.00079711	0.00242362
LOC105369956	1.2256	-1.56702	1.59397	-0.983087	0.325565	0.418903
LOC105369955	3.94219	0.565407	1.06989	0.528474	0.597171	0.669413
LOC105369958	16.272	0.258602	0.505605	0.511469	0.609023	0.68005
LOC124903006	13.9596	0.00919516	0.471164	0.0195159	0.98443	0.988454
CASC18	1.16536	2.29018	2.4736	0.925847	0.354525	0.446164
LOC105369959	1.13777	1.97474	2.96044	0.667043	0.504745	0.586839
LOC107984435	1.6748	3.3618	2.95035	1.13946	0.254511	0.349188
LOC105369960	1.64079	2.68361	2.95129	0.909303	0.36319	0.453833
NUAK1	38.2348	0.391515	0.594242	0.658848	0.509993	0.59164
LOC124903007	1.03437	-2.5231	1.6116	-1.56558	0.117446	0.198655
CKAP4	1778.22	1.0141	0.213482	4.75027	2.0314e-06	8.81588e-06
LOC124903008	97.5544	-0.672095	0.228616	-2.93984	0.00328384	0.00895066
TCP11L2	2673.09	-3.34771	0.139942	-23.9222	1.79956e-126	4.21372e-123
POLR3B	212.223	-0.318729	0.158519	-2.01067	0.04436	0.0923772
LOC100287944	4.27339	0.944519	1.15623	0.816897	0.413987	0.50169
RFX4	6.2734	-1.33928	0.814055	-1.64519	0.0999306	0.177319
LOC100505978	4.13222	2.52244	1.99063	1.26716	0.205099	0.297944
RIC8B	425.78	-0.358322	0.155986	-2.29714	0.0216109	0.0495585
LOC105369961	9.98978	-1.76119	0.458803	-3.83866	0.000123707	0.000425603
TMEM263-DT	15.3937	0.0216331	0.328474	0.0658594	0.94749	0.960424
TMEM263	310.01	0.146516	0.201867	0.725805	0.467959	0.552753
MTERF2	166.839	0.156693	0.214113	0.731823	0.464277	0.549254
CRY1	311.289	0.285292	0.0972128	2.93472	0.00333848	0.0090869
LOC124903009	2.12022	3.54973	2.62771	1.35088	0.176733	0.266287
ABTB3	530.602	-1.11209	0.126411	-8.79742	1.39996e-18	1.97791e-17
LOC124900324	4.45097	-3.80656	0.887882	-4.28724	1.80906e-05	6.98852e-05
PWP1	501.178	1.28789	0.144817	8.89322	5.93654e-19	8.68787e-18
LOC124903010	2.30362	-4.25797	0.987939	-4.30995	1.63289e-05	6.34285e-05
PRDM4	806.124	0.316427	0.07901	4.0049	6.20435e-05	0.000222476
PRDM4-AS1	52.4634	-2.92904	0.217919	-13.4409	3.47968e-41	2.47403e-39
ASCL4	1.21959	2.52195	2.287	1.10273	0.270144	0.364806
LOC105369963	0.712362	1.70602	2.96377	0.575626	0.564868	NA
LOC728739	0.9881	3.04388	1.34883	2.25669	0.0240278	0.0543767
LOC105369964	5.05168	4.86753	2.94193	1.65454	0.0980183	0.174881
WSCD2	6.57224	0.291508	0.616816	0.472602	0.636497	0.704338
LOC105369965	0.557214	2.84072	2.95604	0.960989	0.336557	NA
LOC124903077	0.333404	-1.22015	2.97696	-0.409865	0.681905	NA
LOC124903078	2.09216	2.78413	2.34144	1.18907	0.234413	0.329022
CMKLR1	894.033	1.10193	0.221687	4.97066	6.67238e-07	3.07875e-06
LINC01498	1.37061	1.92095	2.62157	0.732749	0.463712	0.548696
FICD	170.1	-0.661945	0.133777	-4.94812	7.49334e-07	3.43006e-06
SART3	1225.38	0.395361	0.101666	3.88884	0.000100726	0.000350659
ISCU	1525.1	0.747621	0.138277	5.40668	6.42047e-08	3.35126e-07
TMEM119	24.6898	0.0421848	0.537523	0.0784799	0.937446	0.95247
SELPLG	12245.4	0.5524	0.193705	2.85175	0.00434787	0.0115988
LOC105369968	606.318	-2.71811	0.282485	-9.62213	6.44811e-22	1.19198e-20
CORO1C	1836.57	0.635315	0.159897	3.97328	7.08906e-05	0.00025209
LOC105369969	2.93417	2.97655	2.09593	1.42016	0.155562	0.242309
SSH1	2296.24	-0.355572	0.119688	-2.97081	0.00297012	0.00815761
LOC101929204	212.199	-3.96018	0.305068	-12.9813	1.56146e-38	9.50487e-37
MIR619	11.1321	-6.50241	0.639972	-10.1605	2.97674e-24	6.6412e-23
DAO	1.21895	2.51821	2.30974	1.09026	0.2756	0.369829
SVOP	1.78792	1.41483	1.22506	1.15491	0.248128	0.342383
LOC105378256	1.5841	3.661	2.95086	1.24066	0.214732	0.308582
USP30	265.449	0.0957365	0.0749774	1.27687	0.201648	0.294025
USP30-AS1	38.5482	0.480519	0.234277	2.05107	0.0402602	0.0850408
ALKBH2	80.4975	1.17386	0.173386	6.77018	1.2862e-11	9.76342e-11
UNG	209.486	0.423692	0.13767	3.0776	0.00208677	0.00589842
ACACB	564.109	-0.864286	0.138008	-6.26259	3.78632e-10	2.48481e-09
LOC105369974	18.0845	-2.88148	0.370984	-7.76713	8.02841e-15	8.17812e-14
FOXN4	1.93252	3.49082	2.94747	1.18434	0.236277	0.331061
MYO1H	31.0457	-1.7527	0.426869	-4.10594	4.02675e-05	0.00014808
LINC01486	1.49438	2.95023	2.95026	0.99999	0.317316	0.411515
KCTD10	976.225	0.37863	0.121609	3.1135	0.00184881	0.0052802
UBE3B	1517.87	-0.285148	0.0823072	-3.46443	0.000531349	0.00166675
MMAB	165.676	-0.0697363	0.173853	-0.401122	0.68833	0.749232
MVK	174.742	0.166328	0.184675	0.900651	0.367774	0.458164
FAM222A	25.1161	-0.361602	0.312471	-1.15723	0.247177	0.341661
FAM222A-AS1	3.93461	1.48327	1.69524	0.874961	0.381595	0.471895
TRPV4	80.9262	3.01915	0.380472	7.93528	2.10022e-15	2.25516e-14
LOC105369975	6.19701	0.0243733	0.495659	0.0491736	0.960781	0.970603
GLTP	1135.14	1.26076	0.137399	9.1759	4.47802e-20	7.17525e-19
TCHP	875.243	0.634679	0.0973247	6.52125	6.97254e-11	4.90578e-10
LOC124903012	3.56554	0.614797	0.54775	1.1224	0.261691	0.356435
GIT2	4033.08	-0.267832	0.134026	-1.99836	0.0456779	0.094713
LOC124903013	71.6114	-3.73928	0.392381	-9.5297	1.57737e-21	2.85283e-20
ANKRD13A	4046.79	-0.126952	0.14114	-0.899478	0.368398	0.458692
C12orf76	249.736	0.432649	0.239022	1.81008	0.0702831	0.135174
LOC105369976	1.94073	4.3694	2.948	1.48216	0.138299	0.22252
IFT81	31.3538	0.0486538	0.255068	0.190749	0.848723	0.882335
ATP2A2	2612.89	0.83758	0.106206	7.88634	3.11175e-15	3.29994e-14
LOC124903014	35.5873	-1.51734	0.611945	-2.47954	0.0131553	0.0317913
ANAPC7	889.886	0.0256066	0.0835604	0.306444	0.759267	0.809156
ARPC3	5214.04	1.95774	0.178399	10.9739	5.10254e-28	1.50476e-26
GPN3	206.206	1.51914	0.174727	8.69435	3.48836e-18	4.75074e-17
FAM216A	158.967	0.0412626	0.139447	0.295902	0.767305	0.815359
LOC124903016	33.848	-2.42915	0.311226	-7.8051	5.94539e-15	6.13275e-14
VPS29	810.248	1.4883	0.195767	7.6024	2.9068e-14	2.80406e-13
LOC124903015	255.424	0.5126	0.250448	2.04674	0.0406841	0.0858381
RAD9B	115.702	-1.88027	0.210148	-8.94736	3.64075e-19	5.4161e-18
PPTC7	1609.16	-0.271973	0.114008	-2.38557	0.0170529	0.0401467
TCTN1	148.257	-1.29498	0.163801	-7.90582	2.66165e-15	2.83289e-14
HVCN1	1161.31	0.248162	0.17704	1.40173	0.160995	0.248741
LOC124903017	494.693	-2.7018	0.204816	-13.1913	9.84245e-40	6.43755e-38
PPP1CC	2323	1.17891	0.129868	9.07773	1.10863e-19	1.7237e-18
CCDC63	2.03742	3.24943	2.61142	1.24432	0.213383	0.307031
MYL2	0.689647	1.40092	2.95494	0.474096	0.635432	NA
LINC01405	0.746377	2.45062	2.95974	0.827985	0.407679	0.495618
LOC105369981	1.14449	2.78991	2.95647	0.943665	0.345341	0.437411
CUX2	54.4953	0.457696	0.472941	0.967765	0.333162	0.426455
LOC124903018	11.2134	-0.868884	1.20267	-0.722461	0.470011	0.55473
LOC105369983	0.990518	0.585985	1.58397	0.369946	0.711422	0.769479
PHETA1	363.445	0.697045	0.186675	3.734	0.000188463	0.000632283
LINC02356	15.1255	1.20659	0.583331	2.06845	0.0385979	0.0819684
SH2B3	5621.44	0.0467035	0.175457	0.266183	0.790099	0.834355
LOC124903019	1980.74	-2.7023	0.207107	-13.0479	6.5349e-39	4.09136e-37
ATXN2	961.063	-0.50436	0.130376	-3.86851	0.000109503	0.000379298
LOC124903094	4.29654	-4.61836	0.782075	-5.90527	3.52075e-09	2.08849e-08
ATXN2-AS	11.7397	0.543402	0.794569	0.683895	0.494041	0.577138
BRAP	659.393	0.0157736	0.099871	0.157939	0.874505	0.902991
LOC124903020	15.4707	-3.63148	0.426122	-8.52217	1.56597e-17	2.02435e-16
ACAD10	708.687	-0.39261	0.0935966	-4.1947	2.73231e-05	0.000102914
ALDH2	2611.79	1.94415	0.231424	8.40082	4.43369e-17	5.50847e-16
MIR6761	0.98556	-1.04616	1.74291	-0.600238	0.548348	0.626233
MAPKAPK5-AS1	327.685	1.53581	0.146174	10.5067	8.0488e-26	2.04557e-24
MAPKAPK5	1041.77	-0.533453	0.072461	-7.36193	1.81277e-13	1.62838e-12
TMEM116	196.365	-0.301156	0.150882	-1.99597	0.0459373	0.0951442
ERP29	1964.03	1.818	0.192809	9.42904	4.13873e-21	7.2213e-20
LOC124903021	170.776	-1.46964	0.116727	-12.5903	2.38728e-36	1.26278e-34
NAA25	590.375	-0.156106	0.150501	-1.03724	0.299623	0.393938
MIR3657	2.62327	-4.46438	0.838204	-5.32613	1.00328e-07	5.12483e-07
LOC124903022	26.5859	-2.21422	0.369052	-5.99975	1.97619e-09	1.20273e-08
TRAFD1	2179.51	0.605417	0.246992	2.45116	0.0142396	0.0341297
HECTD4	3620.5	-0.584569	0.152909	-3.82298	0.000131848	0.000451706
MIR6861	0.689312	-2.4721	1.53707	-1.60832	0.107765	NA
RPL6	8869.04	2.76454	0.199555	13.8535	1.21178e-43	1.04317e-41
PTPN11	1296.7	0.664628	0.0824547	8.06052	7.59683e-16	8.52199e-15
LOC124903023	14.8493	-2.42358	0.882514	-2.74622	0.00602868	0.0156524
LOC124903024	31.5181	-3.21416	0.404693	-7.94221	1.98605e-15	2.13583e-14
RPH3A	265.796	1.67917	0.444802	3.7751	0.000159941	0.000542501
OAS1	4682.34	2.89692	0.341947	8.47185	2.41535e-17	3.05489e-16
OAS3	8033.74	2.95297	0.434421	6.79748	1.06465e-11	8.13788e-11
OAS2	6538.57	2.58469	0.349518	7.39501	1.41393e-13	1.28457e-12
DTX1	224.849	-0.347706	0.234958	-1.47986	0.13891	0.223282
RASAL1	10.6741	0.386462	0.542649	0.712177	0.476355	0.560804
CFAP73	7.94706	-0.538726	0.364785	-1.47683	0.13972	0.224307
DDX54	1127.87	0.907463	0.133261	6.80967	9.7821e-12	7.50495e-11
RITA1	247.008	0.342951	0.150452	2.27947	0.0226392	0.0515999
IQCD	25.5088	0.39387	0.411551	0.957039	0.338548	0.431721
TPCN1	1661.89	0.0822108	0.139567	0.589042	0.555833	0.632739
MIR6762	1.48239	-2.3892	0.998891	-2.39186	0.0167634	0.0395368
SLC8B1	1390.95	-0.259611	0.163838	-1.58455	0.113068	0.19358
LOC105369989	5.96768	-4.09812	0.688744	-5.95013	2.67927e-09	1.60861e-08
PLBD2	1199.28	1.06924	0.179273	5.96432	2.45661e-09	1.48025e-08
SDS	22.4797	0.252515	0.499061	0.50598	0.61287	0.68336
SDSL	55.3503	1.09937	0.354467	3.10149	0.00192551	0.00548097
LHX5	0.905473	3.45486	2.9519	1.17039	0.241846	0.336221
LHX5-AS1	0.0696518	0.449687	2.98497	0.15065	0.880251	NA
LOC105369990	4.31464	5.5247	2.94324	1.87708	0.0605068	0.119742
LOC105369991	0.992298	2.32979	2.9611	0.786798	0.4314	0.518196
LINC01234	3.93911	4.95857	2.51614	1.9707	0.048758	0.100089
RBM19	1199.88	-0.587799	0.073575	-7.98912	1.35909e-15	1.48558e-14
LOC124903025	35.4838	-3.7347	0.637594	-5.85748	4.69946e-09	2.7487e-08
LOC105369993	0.55049	2.26049	2.95751	0.764322	0.444676	NA
LOC105369994	3.22275	4.65289	2.94511	1.57987	0.114137	0.194784
LOC105369995	0.732929	0.815289	2.97036	0.274475	0.78372	NA
TBX5	3.43397	5.19804	2.94451	1.76533	0.0775079	0.146041
TBX5-AS1	1.39304	4.00342	2.94942	1.35736	0.174667	0.264137
LOC105369998	1.29907	3.27063	2.95296	1.10758	0.268045	0.362656
TBX3	9.6166	5.7989	1.90035	3.05149	0.00227707	0.00639208
LOC124903079	4.0859	5.43825	2.94355	1.84751	0.0646728	0.126288
LOC124903080	1.14449	2.78991	2.95647	0.943665	0.345341	0.437411
LOC102723639	4.8452	5.69046	2.84159	2.00256	0.0452243	0.0939168
LOC124903082	5.28366	4.92746	2.57861	1.9109	0.056018	0.112314
LOC105370002	0.487562	2.67268	2.95751	0.903693	0.366158	NA
LINC02463	0.680525	2.57708	2.95487	0.872146	0.383129	NA
MED13L	5859.35	-1.14781	0.143338	-8.00769	1.16888e-15	1.28376e-14
MIR620	4.88316	-4.97818	0.802135	-6.20617	5.42915e-10	3.49758e-09
LOC105370005	2.33885	4.63096	2.94687	1.57148	0.11607	0.196906
LOC105370007	8.89434	6.57862	2.94061	2.23716	0.0252758	0.0568575
LOC105370008	1.40797	3.65395	2.95089	1.23825	0.215622	0.309556
LINC02457	2.30715	2.56237	1.87167	1.36903	0.17099	0.260314
LINC00173	198.747	-1.55353	0.217934	-7.12844	1.01516e-12	8.49548e-12
MAP1LC3B2	76.3767	0.195817	0.193011	1.01454	0.310326	0.404138
LOC124903028	0.990969	2.69868	2.954	0.913569	0.360944	0.451652
SPRING1	895.712	0.132938	0.105891	1.25542	0.209326	0.302695
RNFT2	66.706	-1.11707	0.247537	-4.51274	6.39949e-06	2.61512e-05
HRK	45.1203	0.520436	0.581157	0.895517	0.370511	0.460953
FBXW8	431.617	-0.502027	0.163232	-3.07555	0.00210116	0.00593478
LOC100506551	68.6612	-2.15214	0.662811	-3.24698	0.00116636	0.00344948
TESC	1150.8	-1.20153	0.262027	-4.58552	4.52861e-06	1.88748e-05
TESC-AS1	4.47067	-5.6362	0.676272	-8.33422	7.80126e-17	9.50082e-16
LOC105370010	9.17081	1.40099	1.10612	1.26657	0.205308	0.298173
FBXO21	619.104	-0.205663	0.0817502	-2.51575	0.0118778	0.0290114
NOS1	4.9404	3.8903	2.11944	1.83553	0.0664267	0.129122
KSR2	11.0992	0.666642	0.810174	0.822838	0.4106	0.498531
LOC105370012	0.158624	0.0374939	2.98497	0.0125609	0.989978	NA
LOC105370011	0.810223	0.251588	2.60158	0.0967058	0.92296	0.941182
RFC5	303.494	-0.23302	0.188319	-1.23737	0.21595	0.309964
WSB2	411.349	0.219231	0.174334	1.25754	0.208559	0.301759
LOC124903030	8.46355	0.472491	0.640237	0.737993	0.460519	0.545624
VSIG10	77.8315	0.100193	0.321504	0.311638	0.755315	0.80591
LOC124903029	8.00256	0.0935506	0.688132	0.135949	0.891862	0.916843
LOC101928274	41.2413	0.189236	0.41273	0.458497	0.646595	0.713512
PEBP1	905.06	0.870355	0.157239	5.53522	3.10834e-08	1.67599e-07
TAOK3	2463.44	0.440805	0.126751	3.47771	0.000505709	0.00159101
LOC124903031	4.11746	-0.435256	0.753362	-0.577751	0.563432	0.639813
SUDS3	1428.08	-0.54487	0.0537803	-10.1314	4.00886e-24	8.83333e-23
LINC02460	2.72611	3.93298	2.94562	1.33519	0.181813	0.272076
LINC02440	1.89087	4.34947	2.9481	1.47535	0.140119	0.224537
LOC105370017	0.816028	2.71194	2.95715	0.917079	0.359101	0.44994
LOC105370018	3.22453	5.09826	2.94496	1.73118	0.0834191	0.15472
LOC105370019	3.20853	4.65289	2.94511	1.57987	0.114137	0.194784
LOC105370020	4.56894	5.60151	2.94298	1.90335	0.0569952	0.113964
SRRM4	2.62276	3.84486	2.94595	1.30513	0.191847	0.283513
LOC112268101	3.9709	5.40682	2.94367	1.83676	0.0662449	0.128833
LOC105370024	1.29834	0.852512	2.63835	0.323123	0.746602	0.798529
HSPB8	2.47161	4.27285	2.94666	1.45007	0.14704	0.232543
LOC107984440	1.57768	3.76006	2.95041	1.27442	0.202514	0.295046
LOC105370026	3.76819	5.308	2.94405	1.80296	0.0713951	0.136804
LOC105370025	2.89606	4.94274	2.94572	1.67794	0.0933587	0.168484
LINC00934	3.22453	5.09826	2.94496	1.73118	0.0834191	0.15472
CCDC60	2.89868	1.00267	1.53693	0.652382	0.514155	0.595209
LOC105370027	6.84472	2.77755	0.750718	3.69985	0.000215726	0.000717513
TMEM233	7.00877	3.33184	1.39888	2.38179	0.0172288	0.0405065
PRKAB1	518.118	0.302068	0.130594	2.31303	0.0207208	0.0477491
LOC124903033	87.4256	-1.75701	0.230998	-7.60619	2.82305e-14	2.72625e-13
CIT	106.575	1.08858	0.369593	2.94534	0.003226	0.00880738
BICDL1	694.938	-0.426977	0.139481	-3.06119	0.00220458	0.00620592
LOC124903114	1.07107	-3.1199	1.17236	-2.66122	0.00778588	0.0197703
RAB35	1876.32	0.266752	0.137669	1.93763	0.0526682	0.106817
RAB35-AS1	90.3058	0.231984	0.151258	1.5337	0.125103	0.207861
GCN1	2676.04	0.0846821	0.127745	0.662901	0.507394	0.589345
RPLP0	10248.4	1.00696	0.194219	5.18469	2.16369e-07	1.06168e-06
PXN-AS1	48.2838	-0.99608	0.253484	-3.92957	8.5099e-05	0.000299342
PXN	6845.74	-0.618165	0.155809	-3.96747	7.26402e-05	0.000257894
LOC124903034	622.284	-2.71162	0.188631	-14.3753	7.39811e-47	7.7105e-45
SIRT4	22.1451	-1.11029	0.306921	-3.61752	0.000297438	0.000970633
PLA2G1B	2.62705	4.80015	2.91715	1.64549	0.0998684	0.177236
MSI1	2.82698	3.17526	2.68231	1.18378	0.2365	0.331296
COX6A1	1277.83	1.86035	0.15374	12.1007	1.04759e-33	4.62241e-32
TRIAP1	161.734	1.92904	0.204515	9.43227	4.01308e-21	7.0195e-20
GATC	819.084	-0.0299926	0.0809424	-0.370543	0.710978	0.769046
SRSF9	804.805	0.993926	0.170493	5.82973	5.55183e-09	3.22096e-08
DYNLL1	1358.09	1.71966	0.170243	10.1012	5.45803e-24	1.18628e-22
NRAV	48.1352	-0.563118	0.190874	-2.9502	0.00317565	0.00868138
COQ5	260.129	1.76247	0.182408	9.66224	4.3621e-22	8.1843e-21
RNF10	8142.32	-1.89049	0.208914	-9.04914	1.44103e-19	2.21405e-18
POP5	291.534	0.494192	0.1372	3.60199	0.000315788	0.0010267
CABP1-DT	2.78929	3.61865	2.05685	1.75932	0.0785234	0.147522
CABP1	8.63738	2.01907	0.659266	3.06261	0.00219415	0.00617807
LOC105370029	1.37055	2.7762	2.5991	1.06814	0.285457	0.38021
MLEC	2043.79	0.286444	0.107848	2.656	0.00790738	0.0200484
LOC124903035	73.8538	-0.145906	0.242562	-0.601523	0.547492	0.625534
LOC124903036	4.24676	1.23932	1.47292	0.841402	0.400123	0.48955
UNC119B	541.362	-0.470435	0.0893663	-5.26412	1.40859e-07	7.07681e-07
ACADS	322.523	0.74265	0.217686	3.41157	0.000645893	0.0019954
SPPL3	2544.39	-1.95026	0.127625	-15.2812	1.01976e-52	1.52412e-50
XLOC_009911	3.44686	1.49904	1.45581	1.0297	0.303153	0.397182
HNF1A-AS1	1.92225	3.70066	2.94903	1.25487	0.209525	0.302908
HNF1A	5.28568	-1.66248	1.0397	-1.599	0.10982	0.189697
C12orf43	252.97	0.558213	0.0945301	5.90514	3.52346e-09	2.08974e-08
OASL	1171.79	1.73319	0.383976	4.51378	6.3682e-06	2.60354e-05
LOC105378258	4.53491	2.49659	1.37942	1.80989	0.0703135	0.135221
LOC105370031	4.02987	0.87003	1.07583	0.808703	0.418686	0.506214
LOC105370030	5.13232	1.98609	1.32369	1.50042	0.133506	0.217419
LOC105370032	4.20293	0.474938	0.656185	0.723788	0.469196	0.553973
P2RX7	1298.1	1.38767	0.187575	7.39794	1.38309e-13	1.25817e-12
P2RX4	778.184	1.05977	0.160901	6.58649	4.50354e-11	3.2301e-10
CAMKK2	3590.84	-0.232851	0.167382	-1.39113	0.164186	0.252572
ANAPC5	1997.72	0.698429	0.103855	6.72506	1.75517e-11	1.31192e-10
LOC124903037	1.39368	0.624329	1.31273	0.475596	0.634362	0.702573
RNF34	991.99	0.0689377	0.0907227	0.759873	0.447331	0.532994
KDM2B	1691.17	-0.012857	0.0932378	-0.137895	0.890323	0.915556
MIR7107	1.15225	-0.765199	2.25538	-0.339278	0.734401	0.788529
KDM2B-DT	13.1339	-2.15788	0.383667	-5.62435	1.86204e-08	1.02348e-07
ORAI1	0.631139	0.586775	1.49407	0.392736	0.694514	NA
MORN3	50.3544	-1.87338	0.211883	-8.84156	9.43909e-19	1.35706e-17
LOC105370034	19.4206	-1.15912	0.57905	-2.00176	0.0453109	0.0940526
TMEM120B	422.609	-1.18496	0.086831	-13.6467	2.11219e-42	1.65965e-40
RHOF	112.971	0.191283	0.177102	1.08007	0.280111	0.374637
SETD1B	4421.91	-1.26226	0.156445	-8.06839	7.12326e-16	8.01378e-15
LINC01089	828.169	0.229444	0.1361	1.68585	0.0918251	0.166555
HPD	37.8104	-0.98885	0.346906	-2.85048	0.00436527	0.0116415
TIALD	6.64067	-0.394188	0.88238	-0.446733	0.655068	0.7208
PSMD9	534.551	0.70677	0.149421	4.73007	2.24446e-06	9.68573e-06
CFAP251	23.4516	-1.0257	0.433185	-2.36782	0.0178934	0.0419148
LOC124903038	4.96918	0.856611	1.05335	0.813223	0.41609	0.503717
BCL7A	61.3617	-0.498371	0.33573	-1.48444	0.137693	0.222189
MLXIP	763.921	0.67863	0.151956	4.46597	7.97081e-06	3.22756e-05
LRRC43	34.5608	0.621677	0.476795	1.30387	0.192279	0.284031
IL31	2.30777	-1.71072	1.33246	-1.28388	0.199185	0.291729
B3GNT4	47.4167	-1.8588	0.342938	-5.42021	5.95306e-08	3.11748e-07
DIABLO	225.602	0.320882	0.123875	2.59038	0.00958705	0.0238728
LOC101593348	23.5672	-1.63937	0.397608	-4.12308	3.73839e-05	0.000138098
VPS33A	897.916	0.527681	0.110534	4.77393	1.80667e-06	7.89642e-06
CLIP1	2027.61	0.191927	0.0962135	1.9948	0.0460645	0.0953684
CLIP1-AS1	23.5412	-4.75084	0.706388	-6.72553	1.74954e-11	1.30799e-10
ZCCHC8	792.725	0.7369	0.0867287	8.49661	1.95216e-17	2.4933e-16
RSRC2	1234.5	1.07617	0.158581	6.78621	1.1512e-11	8.78226e-11
KNTC1	483.528	-0.0322754	0.203022	-0.158975	0.873688	0.902334
MIR9902-1	0.98308	-2.97483	1.18978	-2.50032	0.0124082	0.0301998
HCAR2	695.583	-2.45067	0.410557	-5.96914	2.38507e-09	1.43911e-08
MIR9902-2	9.03665	-5.32347	0.883243	-6.02719	1.66839e-09	1.02338e-08
HCAR3	651.928	-2.93182	0.296793	-9.87835	5.16786e-23	1.04436e-21
HCAR1	4.17597	-0.41315	0.997048	-0.414373	0.678601	0.741076
DENR	820.598	1.60993	0.138843	11.5953	4.35157e-31	1.60547e-29
CCDC62	25.1948	-0.520159	0.33284	-1.56279	0.118102	0.199342
HIP1R	1184.58	-0.539557	0.163627	-3.29748	0.000975582	0.00292352
LOC124903039	72.6211	-3.26872	0.206571	-15.8237	2.13478e-56	3.92566e-54
VPS37B	2014.43	-0.325308	0.13933	-2.33481	0.0195535	0.0453589
ABCB9	84.82	0.227265	0.313864	0.724089	0.469011	0.553798
OGFOD2	522.758	-0.530945	0.132415	-4.00969	6.07987e-05	0.000218235
ARL6IP4	1977.86	1.81351	0.230825	7.85665	3.94541e-15	4.14894e-14
PITPNM2	927.482	-0.298654	0.132832	-2.24836	0.024553	0.0554333
MIR4304	2.80439	-4.55086	0.732703	-6.21105	5.26301e-10	3.39865e-09
PITPNM2-AS1	37.6167	-2.78777	0.900653	-3.09528	0.00196629	0.00558979
MPHOSPH9	838.631	-0.0561437	0.160325	-0.350187	0.726199	0.781777
MTRFR	314.046	0.367125	0.135315	2.71312	0.0066653	0.0171581
CDK2AP1	559.149	1.33234	0.147405	9.03864	1.58636e-19	2.42884e-18
SBNO1	1799.93	-0.480699	0.0958129	-5.01706	5.2467e-07	2.45412e-06
SBNO1-AS1	18.2531	-0.286063	0.313861	-0.91143	0.362069	0.452705
KMT5A	600.079	0.425627	0.0662361	6.42591	1.31083e-10	8.98344e-10
RILPL2	1830.62	0.838448	0.177127	4.73359	2.20579e-06	9.53174e-06
LOC124903041	10.1371	-0.196671	0.298014	-0.659939	0.509293	0.591008
SNRNP35	403.594	0.791649	0.10688	7.40693	1.29258e-13	1.17828e-12
RILPL1	164.693	-1.28228	0.265012	-4.83858	1.30771e-06	5.82802e-06
LOC124903042	22.4217	-0.588386	0.315212	-1.86664	0.0619521	0.121991
TMED2-DT	76.5749	-1.82344	0.330462	-5.51786	3.43157e-08	1.84264e-07
TMED2	1954.51	1.23118	0.149182	8.2529	1.54602e-16	1.83698e-15
DDX55	486.374	0.445692	0.0811253	5.49388	3.93207e-08	2.09697e-07
LOC105370041	22.8995	-0.418896	0.319349	-1.31172	0.189614	0.281136
SNORA9B	5.74573	0.0277985	0.617745	0.045	0.964107	0.973196
EIF2B1	967.505	1.11042	0.0973375	11.4079	3.81876e-30	1.31625e-28
GTF2H3	269.469	0.847375	0.131944	6.42225	1.34271e-10	9.19096e-10
TCTN2	84.9148	-0.244112	0.194175	-1.25718	0.20869	0.301912
ATP6V0A2	816.892	-0.074698	0.061136	-1.22183	0.221771	0.316059
LOC105370042	44.1929	-3.60016	0.430986	-8.35333	6.6365e-17	8.11608e-16
DNAH10	9.11376	-1.20762	0.562413	-2.14722	0.0317761	0.0693083
LOC105370044	3.66432	3.57414	2.11888	1.68681	0.0916404	0.166306
LOC124903043	0.289445	-1.15501	2.97821	-0.387818	0.698151	NA
DNAH10OS	0.354753	-0.44806	2.6075	-0.171835	0.863567	NA
CCDC92	970.632	-1.81154	0.230391	-7.86288	3.75391e-15	3.95348e-14
ZNF664	953.768	1.44117	0.124291	11.5952	4.35992e-31	1.60686e-29
RFLNA	0.134396	0.859669	2.98414	0.288079	0.773286	NA
NCOR2	5274.98	0.569627	0.178146	3.19752	0.00138614	0.00404747
MIR6880	0.799056	-2.20015	1.61133	-1.36542	0.17212	0.261639
LOC124903044	27.0918	-3.19606	0.648591	-4.92769	8.32064e-07	3.78802e-06
LOC105370047	35.5149	-2.18322	0.762805	-2.8621	0.00420851	0.0112561
LOC101927436	0.279358	0.0147578	2.98345	0.00494656	0.996053	NA
LOC124903045	0.174941	0.447476	2.98414	0.149951	0.880803	NA
SCARB1	327.755	0.318996	0.187444	1.70181	0.0887902	0.162282
LOC124903046	16.1097	-0.746999	0.929532	-0.803629	0.421611	0.508787
LOC105370050	9.50925	-1.45338	1.05485	-1.3778	0.168265	0.257291
UBC	17454	0.797264	0.165951	4.80422	1.55356e-06	6.8464e-06
MIR5188	0.873532	-1.38769	1.66443	-0.833733	0.404431	0.493721
TRD-GTC2-9	1.36364	1.4903	2.25334	0.661374	0.508372	0.590247
TRD-GTC2-10	2.35118	0.398446	0.839648	0.47454	0.635115	0.703208
TRA-TGC4-1	1.69008	-1.04124	0.846405	-1.2302	0.218623	0.312689
DHX37	688.903	0.220957	0.129732	1.70318	0.0885336	0.161966
BRI3BP	568.635	0.0550611	0.141793	0.38832	0.697779	0.757381
LOC105370052	8.57324	-0.100572	1.18865	-0.0846103	0.932571	0.948614
AACS	307.819	0.109537	0.172716	0.634204	0.525947	0.606224
LOC105370053	0.0414848	0.449687	2.98497	0.15065	0.880251	NA
TMEM132B	13.2234	3.99526	1.33214	2.99912	0.00270757	0.00749452
LOC107984445	0.056186	-0.347221	2.98497	-0.116323	0.907396	NA
LOC105370055	1.13103	1.97474	2.96044	0.667043	0.504745	0.586839
LOC124903047	3.93689	4.96806	2.94377	1.68765	0.0914775	0.166148
LINC00939	0.744852	1.03006	2.94997	0.349178	0.726956	NA
LINC02826	4.29485	5.51389	2.94328	1.87338	0.0610155	0.120545
LOC105370056	0.404463	1.12848	2.96514	0.380584	0.703512	NA
LINC02359	0.0647438	0.449687	2.98497	0.15065	0.880251	NA
LOC107984447	3.56606	4.81139	2.9444	1.63408	0.102242	0.180292
LINC02825	0.250272	-1.55996	2.97785	-0.523854	0.60038	NA
LOC124903048	1.27704	0.7114	2.64805	0.268651	0.788198	0.832774
LINC02350	0.869643	0.0744387	2.93558	0.0253574	0.97977	0.985127
LINC02347	4.07185	2.95124	2.71409	1.08738	0.276869	0.371263
LOC100996671	3.21685	-0.270923	1.15107	-0.235366	0.813925	0.854701
LINC02824	10.3161	-1.46729	0.631697	-2.32278	0.0201909	0.0466862
LINC00944	48.1486	-0.272803	0.314613	-0.867107	0.385883	0.476159
LINC00943	70.1665	-1.23222	0.348921	-3.5315	0.000413207	0.00131973
LINC02372	2.65309	4.38335	2.94626	1.48777	0.136811	0.221144
LOC105370061	0.383896	1.83899	2.96204	0.620853	0.534696	NA
LINC02405	2.09272	4.04049	2.94762	1.37076	0.170449	0.259683
LOC105370063	2.54708	4.23966	2.94679	1.43874	0.150225	0.236247
LOC107984449	2.37788	0.933507	1.32915	0.702332	0.482472	0.566505
LOC124903049	1.5624	3.96583	2.94956	1.34455	0.178771	0.268654
LINC02376	1.93582	4.36565	2.94802	1.48088	0.13864	0.222909
LOC124903050	1.2838	3.32365	2.95264	1.12565	0.260312	0.354983
LINC02375	2.68711	4.83358	2.94612	1.64066	0.100868	0.178494
LOC105370066	1.8681	4.33189	2.94818	1.46934	0.14174	0.226453
LOC105370067	1.23959	1.73935	2.64754	0.65697	0.5112	0.592582
LOC124903051	3.50396	4.59586	2.94421	1.56098	0.118528	0.199907
LINC02411	0	0	0	0	1	NA
LOC105370068	0.348259	2.25119	2.96204	0.760011	0.447248	NA
LOC124903052	2.08383	4.04049	2.94762	1.37076	0.170449	0.259683
LINC02393	0.292898	1.46601	2.9673	0.494056	0.621267	NA
LINC00508	2.66377	4.70261	1.68781	2.78622	0.00533269	0.0139766
LINC00507	3.46456	4.30136	2.94404	1.46104	0.144005	0.229134
LINC02441	1.20924	3.06911	2.95429	1.03887	0.298867	0.393151
LOC105370071	2.47815	4.71591	2.94655	1.60049	0.109491	0.189263
LOC107987176	0.557214	2.84072	2.95604	0.960989	0.336557	NA
TMEM132C	9.62332	1.44467	0.858751	1.6823	0.0925113	0.167376
SLC15A4	2811.16	-1.48343	0.144056	-10.2976	7.22443e-25	1.69842e-23
LOC124903083	47.9309	-3.07579	0.62229	-4.9427	7.70496e-07	3.52096e-06
LOC100128276	180.429	-2.60265	0.241479	-10.778	4.37334e-27	1.20569e-25
GLT1D1	2494.23	-1.33685	0.210724	-6.34409	2.23743e-10	1.50258e-09
LOC124903084	92.8391	-6.24654	0.562201	-11.1109	1.11086e-28	3.43155e-27
LOC105370073	11.5351	-1.1956	0.976416	-1.22447	0.220773	0.314907
TMEM132D	27.8276	-0.739819	0.682584	-1.08385	0.278431	0.37293
LOC124903086	1.27638	-2.93207	1.47097	-1.99329	0.0462298	0.0956598
TMEM132D-AS1	1.96052	4.40211	2.94785	1.49333	0.135351	0.219441
TMEM132D-AS2	0.813615	2.03843	2.95974	0.688719	0.491	0.574215
LOC105370074	5.91115	5.55084	2.89428	1.91786	0.0551282	0.11088
LOC124903085	1.74953	3.33715	2.9481	1.13196	0.25765	0.352474
LOC105370076	3.37007	5.14004	2.94477	1.74548	0.0809011	0.150991
LOC124903087	0.417911	2.47922	2.95943	0.837735	0.402179	NA
LINC02418	2.56403	4.27758	2.94664	1.45168	0.146591	0.231946
LOC105370077	4.00654	4.99463	2.94367	1.69674	0.0897466	0.163671
LOC124903088	2.17943	3.12278	2.66088	1.17359	0.240559	0.334941
FZD10-AS1	2.06524	4.32668	2.94821	1.46756	0.142222	0.227006
FZD10	2.72774	4.42782	2.9461	1.50294	0.132854	0.217024
LOC107984480	2.33885	4.63096	2.94687	1.57148	0.11607	0.196906
PIWIL1	0.608104	-0.614926	2.62997	-0.233815	0.815129	NA
RIMBP2	9.71464	-0.234604	1.15252	-0.203558	0.838699	0.874477
LOC105370080	1.38589	-2.22361	1.48501	-1.49738	0.134296	0.218252
STX2	827.571	1.11752	0.180932	6.17646	6.55561e-10	4.19022e-09
RAN	1828.86	1.60822	0.129808	12.3892	2.99037e-35	1.46079e-33
ADGRD1	212.536	-0.173216	0.349257	-0.495955	0.619926	0.689514
LOC124903054	5.71321	-0.460327	1.05081	-0.438068	0.661337	0.726243
ADGRD1-AS1	3.62405	-2.01125	1.22892	-1.63661	0.101713	0.179593
LOC107984452	0.468584	-1.75625	2.96522	-0.592282	0.553662	NA
LINC01257	0.806036	3.30781	2.95274	1.12025	0.262606	0.357263
LOC105370082	4.53106	4.99839	2.94281	1.69851	0.0894117	0.163214
LOC107987177	0.348259	2.25119	2.96204	0.760011	0.447248	NA
LOC100128002	0.269292	1.20553	2.97184	0.405651	0.684999	NA
LOC124903055	4.21876	1.90158	1.36512	1.39298	0.163626	0.251886
LINC02370	1.99536	3.97412	2.94792	1.34811	0.177624	0.26733
LOC124903090	0.904128	2.39811	2.95244	0.812246	0.41665	0.504204
LOC101929974	4.47063	0.0328337	1.03437	0.0317427	0.974677	0.981162
LOC124903056	1.02046	2.45062	2.95974	0.827985	0.407679	0.495618
LOC105370084	2.00991	3.6481	2.94746	1.23771	0.215823	0.30982
LINC02414	3.02637	1.45493	1.29531	1.12323	0.261342	0.356137
LOC105370086	3.57927	-1.36888	0.752944	-1.81803	0.0690592	0.133295
LOC100996701	0.420668	2.49206	2.95929	0.842113	0.399725	NA
LOC124903057	2.40261	3.21502	2.06348	1.55806	0.119219	0.200716
LOC105370087	1.08025	2.15975	2.68987	0.802922	0.42202	0.509193
SFSWAP	2135.25	-0.297552	0.0875683	-3.39794	0.000678957	0.00208964
LOC105370088	61.4051	0.900726	0.258195	3.48856	0.000485637	0.00153294
MMP17	547.741	0.944003	0.239421	3.94286	8.05155e-05	0.000284216
LOC124903058	3.48622	2.01697	0.749133	2.69241	0.00709372	0.0181691
LOC124903059	6.00311	-1.32019	0.618089	-2.13593	0.0326852	0.0710045
ULK1	3225.87	-0.590738	0.196718	-3.00297	0.00267357	0.00740858
PUS1-AS1	9.15232	0.78803	0.63721	1.23669	0.216203	0.310238
PUS1	454.345	0.468371	0.137734	3.40056	0.000672491	0.00207149
EP400	3008.2	-0.301065	0.137076	-2.19634	0.0280679	0.0622641
SNORA49	28.0417	-4.97546	0.627094	-7.93416	2.11921e-15	2.27484e-14
EP400P1	49.6494	-1.07384	0.261085	-4.11301	3.90525e-05	0.000143899
DDX51	0.428507	0.0916503	1.87036	0.0490014	0.960918	NA
LOC105370092	84.6541	-1.57527	0.313775	-5.0204	5.15648e-07	2.41513e-06
LOC112268102	70.6807	-1.0909	0.323022	-3.37718	0.00073232	0.00224131
LOC124903060	16.3579	-2.62601	0.816492	-3.21621	0.00129897	0.00381024
MUC8	80.9005	-0.924005	0.357859	-2.58204	0.00982184	0.0244164
FBRSL1	2164.75	-0.00298508	0.140441	-0.021255	0.983042	0.987483
LOC124903061	239.319	-2.63842	0.175426	-15.04	4.01316e-51	5.40054e-49
MIR6763	2.96357	1.91503	1.27858	1.49778	0.134191	0.218152
LOC124903062	1.16085	2.7333	1.54312	1.77128	0.0765141	0.144647
LOC105370094	2.65004	-0.5341	0.82031	-0.651095	0.514985	0.595876
LRCOL1	3.02753	0.393594	1.08331	0.363324	0.716363	0.773441
P2RX2	8.65872	-2.91824	0.803953	-3.62987	0.000283569	0.000928219
POLE	1199.06	0.323677	0.143697	2.2525	0.0242909	0.0549051
PXMP2	59.7933	0.575534	0.243597	2.36264	0.0181451	0.042428
LOC124903063	39.6574	-2.05986	0.365058	-5.64255	1.67546e-08	9.25996e-08
PGAM5	600.255	0.160438	0.130836	1.22625	0.220106	0.314182
ANKLE2	1709.93	0.0946644	0.054979	1.72183	0.085101	0.15725
GOLGA3	2386.29	-0.466488	0.103508	-4.50679	6.58153e-06	2.68482e-05
CHFR	2279.91	-0.503875	0.105184	-4.7904	1.66448e-06	7.30314e-06
CHFR-DT	8.41268	-0.994161	0.641989	-1.54856	0.121486	0.203499
LOC124903065	34.5252	-0.623411	0.457673	-1.36213	0.173156	0.262892
ZNF605	336.425	0.949806	0.20455	4.64338	3.42749e-06	1.44831e-05
LOC124903064	9.17032	-2.19241	0.410457	-5.3414	9.22334e-08	4.73267e-07
ZNF26	684.162	-1.07071	0.186837	-5.7307	1.00019e-08	5.64877e-08
ZNF84-DT	2.44207	2.75157	2.32527	1.18333	0.236677	0.331465
ZNF84	467.471	0.33663	0.244055	1.37932	0.167796	0.25682
ZNF140	77.6839	-1.96364	0.197407	-9.94718	2.59434e-23	5.36321e-22
ZNF891	457.521	-1.10976	0.231891	-4.78569	1.704e-06	7.46998e-06
ZNF10	108.586	0.426148	0.229053	1.86048	0.0628181	0.123384
ZNF268	315.074	0.27488	0.250995	1.09516	0.273447	0.367782
ANHX	3.14958	2.84369	2.69802	1.05399	0.291886	0.386982
LINC00408	2.28408	4.6091	2.94696	1.56402	0.117813	0.198968
LINC00442	0.273699	1.95234	2.96614	0.658207	0.510405	NA
TUBA3C	0.826685	2.27749	2.95323	0.771186	0.440597	0.526722
LOC101928697	0.8216	2.27749	2.95323	0.771186	0.440597	0.526722
LOC124900335	7.28252	0.613136	0.577442	1.06181	0.28832	0.383251
ANKRD26P3	2.2661	3.72914	2.26392	1.64721	0.0995152	0.176806
LINC00421	5.30109	5.40208	2.89501	1.866	0.0620418	0.122146
TPTE2	4.48758	1.12236	0.656608	1.70933	0.0873897	0.160474
TPTE2-AS1	0.776891	0.204262	2.70978	0.0753794	0.939913	0.954506
MPHOSPH8	1496.45	0.595414	0.130839	4.55073	5.3461e-06	2.20466e-05
PSPC1	2137.46	-1.0785	0.0738794	-14.5981	2.88872e-48	3.3157e-46
ZMYM5	416.138	0.0309842	0.137121	0.225962	0.821231	0.860273
ZMYM2	1980.72	-0.817125	0.126546	-6.45714	1.06697e-10	7.37849e-10
LOC124903265	0.488083	0.696648	2.6705	0.260868	0.794194	NA
LOC105370101	1.33548	2.068	2.71055	0.762942	0.445498	0.531207
LOC124903128	3.15953	5.07453	2.94507	1.72306	0.0848777	0.156932
GJA3	19.8357	1.48788	0.731571	2.03382	0.0419697	0.0881375
LOC107984553	4.17986	5.4836	2.94338	1.86302	0.0624588	0.122768
GJB2	4.80413	4.29315	2.06905	2.07494	0.037992	0.080879
GJB6	4.75079	0.19453	0.667257	0.291537	0.77064	0.818309
LOC105370102	3.05544	5.01627	2.94535	1.70312	0.0885464	0.16197
CRYL1	309.064	1.0247	0.163213	6.27833	3.42222e-10	2.25514e-09
MIR4499	0.514921	-1.28021	2.1368	-0.599123	0.549091	NA
LOC105370103	10.8423	0.460191	0.728826	0.631414	0.52777	0.607714
IFT88	195.042	-0.140142	0.187267	-0.748354	0.454247	0.53966
IL17D	11.6822	1.05223	0.647329	1.62549	0.104057	0.182603
EEF1AKMT1	60.2827	0.747441	0.321546	2.32452	0.0200975	0.0464794
XPO4	1002.32	-0.360122	0.156303	-2.30399	0.021223	0.0487869
LOC124903129	11.7867	-4.29677	0.508751	-8.44572	3.02188e-17	3.79741e-16
LINC00367	0.348259	2.25119	2.96204	0.760011	0.447248	NA
LATS2	791.454	-0.0165872	0.139162	-0.119193	0.905122	0.927408
LOC105370104	5.77314	4.56399	2.34901	1.94294	0.0520234	0.105717
LOC124900339	0.376849	-0.679464	2.59903	-0.26143	0.793761	NA
SAP18	1379.34	1.44798	0.129865	11.1499	7.1691e-29	2.25224e-27
SKA3	52.0417	-0.548925	0.412545	-1.33058	0.183327	0.273813
MRPL57	390.146	1.27375	0.140643	9.05663	1.34544e-19	2.07354e-18
LOC101928764	3.24215	1.33536	1.42001	0.940389	0.347018	0.438996
MIPEPP3	26.6779	-0.942601	0.303901	-3.10167	0.0019243	0.00547844
LINC00539	37.3418	-0.343227	0.241372	-1.42198	0.155031	0.241942
GRK6P1	51.0085	-1.72014	0.307901	-5.58666	2.31482e-08	1.26208e-07
ZDHHC20	2520.85	1.16269	0.152398	7.62929	2.36046e-14	2.29404e-13
LOC124903130	57.5922	-1.92614	0.254437	-7.5702	3.72664e-14	3.56456e-13
LOC124903131	2.24095	2.8829	1.67114	1.72511	0.0845076	0.156351
MICU2	686.593	1.44703	0.149418	9.68448	3.50994e-22	6.63151e-21
LOC124903270	3.78268	-2.46139	1.20795	-2.03766	0.041584	0.0874408
FGF9	13.1399	-0.176257	0.500101	-0.352442	0.724506	0.780362
LOC124903132	0.983566	2.60044	2.53168	1.02716	0.304346	0.398447
LOC105370108	347.8	-3.51799	0.493035	-7.13537	9.65262e-13	8.09525e-12
LINC00540	13.1151	-1.30888	0.38452	-3.40392	0.000664269	0.00204803
LOC107984599	11.5717	-0.166756	0.893023	-0.186732	0.851871	0.884796
LOC124903133	2.53781	-0.979624	1.12972	-0.867136	0.385868	0.476159
BASP1P1	1.57149	1.59691	2.6443	0.603907	0.545905	0.624047
LOC124903230	6.41111	1.71092	1.46672	1.16649	0.243415	0.337723
LOC105370111	1.54261	3.46425	2.95185	1.17359	0.240561	0.334941
LOC105370112	1.94073	4.3694	2.948	1.48216	0.138299	0.22252
LOC124903134	2.77655	4.88959	2.94593	1.65977	0.0969599	0.173327
SGCG	3.88813	1.98553	1.98559	0.999967	0.317327	0.411515
LOC107984585	14.5613	1.39069	0.520066	2.67407	0.00749375	0.0191045
SACS	815.454	0.311168	0.238673	1.30374	0.192322	0.284073
SACS-AS1	1.52559	1.745	2.94628	0.592272	0.553668	0.630847
LINC00327	1.17917	1.46209	2.35333	0.621288	0.53441	0.613723
LOC124903135	4.91021	3.7211	2.36506	1.57336	0.115635	0.196652
TNFRSF19	11.1442	1.3956	0.665254	2.09785	0.0359182	0.0770227
LOC105370113	6.67757	-2.58109	0.510062	-5.06036	4.18475e-07	1.98355e-06
MIPEP	126.769	-0.406128	0.207557	-1.95671	0.0503817	0.102863
PCOTH	4.27651	3.66928	1.90485	1.92628	0.0540693	0.109105
C1QTNF9B	2.74548	3.40628	2.34575	1.45211	0.146472	0.231788
ANKRD20A19P	2.39751	4.16715	2.94708	1.41399	0.157364	0.24427
LOC105370115	1.45551	2.74567	1.42883	1.92163	0.0546528	0.110099
SPATA13	3614.42	0.0388899	0.098634	0.394285	0.69337	0.75377
MIR2276	0.853079	-3.25463	1.43572	-2.26689	0.0233967	0.0531541
SPATA13-AS1	37.5134	-5.28997	0.369416	-14.3198	1.64576e-46	1.67548e-44
C1QTNF9	6.35181	-2.2989	0.629258	-3.65335	0.000258838	0.000851711
LINC00566	0.955332	3.11087	2.954	1.05311	0.292293	0.386982
PARP4	3686.84	0.204157	0.143377	1.42391	0.154472	0.241188
LOC105370117	32.7195	-3.87535	0.374559	-10.3464	4.34371e-25	1.03997e-23
LOC105370295	3.86385	4.88921	2.16095	2.26253	0.0236648	0.0536765
LOC101927375	6.21486	3.81757	1.91582	1.99265	0.0462998	0.0957765
TPTE2P6	2.02337	2.28298	1.48094	1.54157	0.123179	0.205667
LOC107984610	3.33182	3.89424	1.66932	2.33283	0.019657	0.0455628
ATP12A	4.14716	3.07708	2.41608	1.27358	0.202812	0.295397
RNF17	13.5437	0.803144	0.53192	1.5099	0.13107	0.214779
CENPJ	232.035	0.512567	0.179625	2.85353	0.00432361	0.0115402
TPTE2P1	3.14795	4.17595	2.94463	1.41816	0.156145	0.242882
LOC105370119	0.138345	-0.77994	2.98428	-0.261349	0.793823	NA
LOC124900613	2.20461	4.55757	2.94717	1.54642	0.122003	0.204102
PABPC3	23.6404	1.62705	0.383875	4.2385	2.25023e-05	8.58235e-05
LOC105370120	1.35345	3.51998	2.95155	1.19259	0.233031	0.327547
AMER2	12.2945	7.04893	2.43229	2.89807	0.0037547	0.010128
LINC00463	3.66223	5.29559	2.9441	1.79871	0.0720642	0.137875
LINC01053	0.831634	2.27749	2.95323	0.771186	0.440597	0.526722
LOC105370121	30.2824	-0.725752	0.523395	-1.38662	0.165557	0.254178
MTMR6	1055.58	0.283048	0.141428	2.00136	0.0453536	0.0941239
NUP58	1086.61	-0.176205	0.103297	-1.7058	0.0880446	0.161289
ATP8A2	41.0976	0.533316	0.411186	1.29702	0.194624	0.286645
LOC105370122	1.05006	1.39488	2.62752	0.530873	0.595507	0.66805
SHISA2	13.6712	0.743603	0.810332	0.917652	0.358801	0.44994
LINC00415	1.21415	3.08733	2.95416	1.04508	0.295987	0.390033
RNF6	809.659	0.864054	0.143053	6.04009	1.54029e-09	9.49282e-09
CDK8	327.321	0.0574416	0.101022	0.568606	0.569624	0.645384
WASF3	32.9567	-0.272534	0.477091	-0.571241	0.567836	0.643628
LOC107984597	1.96936	4.22918	2.92843	1.44418	0.148689	0.234493
GPR12	2.01021	2.15863	2.72807	0.791267	0.428788	0.515783
LOC105370124	51.5332	-0.974304	0.490278	-1.98725	0.0468951	0.0968746
USP12	865.869	-0.216491	0.185869	-1.16475	0.244122	0.338357
USP12-AS1	13.4598	-5.34728	0.567132	-9.42863	4.15499e-21	7.24606e-20
USP12-DT	6.79654	-0.953848	0.595155	-1.60269	0.109004	0.188979
LOC124903137	123.562	-0.276957	0.278517	-0.9944	0.320028	0.414162
LINC00412	9.88753	-3.35329	0.564696	-5.93822	2.88135e-09	1.72552e-08
RPL21	8190.41	3.09081	0.261179	11.8341	2.60271e-32	1.04355e-30
SNORD102	35.9909	1.24404	0.343336	3.62339	0.000290771	0.00095073
SNORA27	18.4987	0.581285	0.28875	2.01311	0.0441033	0.0919045
RASL11A	79.2233	1.3797	0.286124	4.82203	1.42102e-06	6.30103e-06
LOC105370126	0.469556	1.68271	2.9596	0.568559	0.569655	NA
LOC124903138	0.154633	1.25516	2.97876	0.42137	0.673485	NA
GTF3A	1642.43	1.52511	0.15789	9.65932	4.48826e-22	8.40304e-21
MTIF3	607.357	1.40983	0.15173	9.29174	1.51788e-20	2.53265e-19
LNX2	449.92	-1.29196	0.174598	-7.39959	1.36609e-13	1.24303e-12
POLR1D	1593.4	0.702042	0.153096	4.58562	4.52638e-06	1.88678e-05
GSX1	1.04478	3.63673	2.95097	1.23238	0.217806	0.312002
PLUT	0.869687	2.29975	2.95715	0.777691	0.436751	0.523122
LOC124903139	2.65732	4.81752	2.94618	1.63518	0.102012	0.179968
PDX1	1.51635	3.65356	2.9492	1.23883	0.215408	0.309363
LINC00543	0.659205	2.53418	2.9552	0.857533	0.391151	NA
CDX2	3.803	3.979	2.09118	1.90275	0.057073	0.114104
URAD	2.97376	4.98166	2.86821	1.73685	0.0824135	0.15334
LOC105370132	0.621447	1.39945	1.9174	0.729869	0.46547	NA
FLT3	264.558	2.44766	0.235489	10.3939	2.64274e-25	6.45486e-24
PAN3-AS1	87.8751	-1.24813	0.15996	-7.80277	6.05646e-15	6.23815e-14
PAN3	2375.09	-0.904991	0.14085	-6.42521	1.31689e-10	9.02323e-10
LOC124903140	672.566	-1.76908	0.206608	-8.56249	1.1046e-17	1.44819e-16
FLT1	68.3627	0.392623	0.384125	1.02212	0.306723	0.400627
LOC124903141	3.99648	2.04941	1.83973	1.11398	0.26529	0.360135
LOC124903142	1.89801	2.77584	1.89567	1.46431	0.14311	0.22807
LOC105370135	2.63375	4.34415	2.9464	1.4744	0.140375	0.224814
POMP	506.418	1.60632	0.167065	9.61494	6.91519e-22	1.27698e-20
LOC124903143	22.7842	-1.32905	0.447807	-2.96791	0.00299828	0.00822724
SLC46A3	645.023	0.664262	0.117837	5.63712	1.7292e-08	9.54047e-08
MTUS2	14.8987	-0.528843	0.678541	-0.779382	0.435755	0.522463
LOC124903144	3.38987	1.59647	1.44149	1.10751	0.268073	0.362679
MTUS2-AS2	2.89594	4.02652	2.58381	1.55837	0.119147	0.200623
MTUS2-AS1	3.47835	4.2792	2.03255	2.10533	0.0352623	0.0758198
SLC7A1	757.458	0.356907	0.184102	1.93864	0.0525458	0.106631
LOC102723345	15.96	3.16987	1.04393	3.03647	0.00239369	0.00668844
LOC105370139	1.80868	4.20354	2.14846	1.95653	0.0504026	0.1029
UBL3	1321.89	0.325555	0.110323	2.95093	0.00316823	0.0086638
LINC00572	2.42829	4.6977	2.94661	1.59427	0.110875	0.190858
LINC00544	18.7944	-2.23625	0.468391	-4.77433	1.80311e-06	7.88184e-06
LINC00365	1.44189	1.70803	2.10529	0.811301	0.417193	0.504739
LINC00384	1.35294	1.11565	1.61253	0.691863	0.489024	0.572628
LINC00385	5.92353	1.12466	1.09435	1.02769	0.304096	0.398298
KATNAL1	288.484	-0.0123449	0.21964	-0.056205	0.955178	0.966154
LOC102723381	8.81917	-2.82419	0.954685	-2.95824	0.00309396	0.00846993
LINC00427	13.2532	-0.818121	0.796851	-1.02669	0.304565	0.398645
LOC124903145	97.2273	-2.09435	0.239486	-8.74517	2.22688e-18	3.08417e-17
LINC00426	178.435	-0.25897	0.183189	-1.41368	0.157457	0.244371
LINC01058	11.0593	-1.16178	0.523306	-2.22008	0.026413	0.0590331
UBE2L5	3.41182	0.807776	0.586715	1.37678	0.168581	0.257526
LOC107984577	7.50094	0.635821	0.693077	0.917388	0.358939	0.44994
HMGB1	3464.17	1.99129	0.175265	11.3615	6.49907e-30	2.19277e-28
USPL1	886.081	0.211928	0.156555	1.35369	0.175835	0.265342
ALOX5AP	2237.25	-0.257562	0.200525	-1.28444	0.19899	0.291492
LOC124903146	31.1081	-2.95248	0.279104	-10.5784	3.75328e-26	9.77942e-25
LINC00398	15.0583	-1.6255	0.417516	-3.89326	9.89046e-05	0.000344694
LINC00545	3.19957	1.65859	1.54974	1.07024	0.284512	0.379324
TEX26-AS1	2.26365	2.63086	2.08032	1.26464	0.206	0.298944
MEDAG	7.68082	2.92185	1.18936	2.45666	0.0140234	0.0336666
TEX26	2.16092	3.91449	2.94821	1.32775	0.184259	0.274914
LOC124903147	2.67757	4.31848	2.94649	1.46564	0.142748	0.227576
LOC102723392	2.5478	4.75635	2.9464	1.61429	0.106464	0.185741
HSPH1	976.202	1.2953	0.1599	8.10068	5.4651e-16	6.20396e-15
LOC105370148	7.57114	-0.168928	0.945217	-0.178719	0.858158	0.889853
B3GLCT	118.794	0.189503	0.178809	1.05981	0.289231	0.384172
LOC124903148	2.30206	4.18128	2.94702	1.41882	0.155953	0.242701
RXFP2	26.6557	-1.14722	0.47625	-2.40887	0.0160021	0.037904
LOC105370152	48.444	2.19777	0.349153	6.29459	3.08223e-10	2.04182e-09
LOC124903150	0.487562	2.67268	2.95751	0.903693	0.366158	NA
EEF1DP3	32.2556	-0.52097	0.285303	-1.82603	0.0678463	0.131423
LOC124900336	300.139	-3.95917	0.431838	-9.16819	4.81032e-20	7.67619e-19
LOC124903149	17.4591	-3.71336	0.6281	-5.91205	3.37866e-09	2.00657e-08
FRY-AS1	106.094	-3.48866	0.391884	-8.90228	5.47122e-19	8.03704e-18
FRY	3409.58	-2.05193	0.170371	-12.0438	2.09002e-33	9.02926e-32
ZAR1L	6.6188	0.960812	1.27109	0.755896	0.449712	0.535377
BRCA2	174.439	0.302543	0.281054	1.07646	0.281723	0.376488
N4BP2L1	1176.84	0.101949	0.112698	0.904616	0.365669	0.45594
N4BP2L2	3179.98	-0.192229	0.184679	-1.04088	0.29793	0.392108
MICOS10P1	144.264	-5.70854	0.517197	-11.0375	2.52058e-28	7.57964e-27
PDS5B-DT	1.93063	2.8863	2.66228	1.08415	0.2783	0.372807
PDS5B	1061.34	-0.0469791	0.15241	-0.308241	0.757899	0.808102
LINC00423	0.267777	-1.00107	2.63927	-0.379299	0.704466	NA
LOC124903151	1.05906	1.69676	1.7005	0.9978	0.318376	0.412602
KL	34.6641	0.871872	0.349954	2.49139	0.0127243	0.0308836
STARD13	111.975	-0.950205	0.292026	-3.25384	0.00113858	0.00337499
STARD13-AS	0.867305	-0.83133	1.98058	-0.41974	0.674675	0.737523
LINC02344	1.27555	-0.578698	1.48082	-0.390796	0.695948	0.756001
LOC124903152	1.80363	-0.86391	1.68172	-0.513705	0.607458	0.678856
LOC102723406	3.92305	0.101394	1.27959	0.0792394	0.936842	0.951994
LOC107984551	3.03087	1.63594	0.871172	1.87786	0.0603997	0.119564
RFC3	371.065	-1.11242	0.185246	-6.00513	1.91182e-09	1.16679e-08
LOC105370156	0.307644	-1.11077	2.97901	-0.372867	0.709248	NA
LOC124903153	0.739942	3.19961	2.95341	1.08336	0.278648	NA
LOC124903154	0.348259	2.25119	2.96204	0.760011	0.447248	NA
LINC02343	0.657595	2.56738	2.95494	0.868842	0.384933	NA
LINC00457	0.487562	2.67268	2.95751	0.903693	0.366158	NA
LOC105370159	3.10324	4.60179	2.94536	1.56239	0.118197	0.199454
LOC107987189	0.354025	1.5612	2.96583	0.526397	0.598612	NA
NBEA	134.951	-1.11191	0.391397	-2.84089	0.00449881	0.0119724
LOC124903232	17.8264	0.520614	1.10596	0.470736	0.637829	0.705456
MAB21L1	9.1807	-0.52851	0.905518	-0.583655	0.559452	0.636137
LOC105370161	2.08003	4.47217	2.94753	1.51726	0.129202	0.21264
LOC124903224	0.348259	2.25119	2.96204	0.760011	0.447248	NA
LINC00445	2.14478	4.51725	2.94734	1.53265	0.125361	0.208201
DCLK1	5.94253	4.54414	2.33386	1.94705	0.0515288	0.104815
LOC105370163	4.824	5.66926	2.87668	1.97077	0.0487505	0.10008
LOC107984604	2.26986	4.17817	2.94704	1.41775	0.156263	0.243019
SOHLH2	2.85906	3.5956	2.94435	1.22119	0.222015	0.316342
CCDC169	6.38414	4.05449	1.95015	2.07906	0.0376114	0.0801837
SPART	683.698	0.61453	0.15987	3.84392	0.000121083	0.000417391
SPART-AS1	1.64246	0.496012	1.50387	0.329824	0.741533	0.794414
CCNA1	19.2427	2.24437	0.385349	5.82425	5.7371e-09	3.32241e-08
LOC124903157	6.64205	4.78737	2.60418	1.83834	0.0660119	0.128472
SERTM1	2.08834	4.02653	2.94768	1.366	0.17194	0.261464
LOC102723490	6.73552	5.41922	2.91623	1.8583	0.0631266	0.12388
LOC124903158	2.90474	3.68831	2.31825	1.59099	0.111612	0.19192
RFXAP	153.102	0.297755	0.164753	1.80728	0.0707181	0.135825
SMAD9	77.9446	-0.0674496	0.396505	-0.17011	0.864923	0.895255
ALG5	231.126	1.49857	0.195038	7.68348	1.54828e-14	1.52882e-13
EXOSC8	279.568	1.07319	0.16763	6.40213	1.5322e-10	1.04294e-09
SUPT20H	1375.01	0.0841962	0.136725	0.615808	0.538021	0.616861
CSNK1A1L	230.377	-4.74799	0.353171	-13.4439	3.34429e-41	2.38258e-39
LOC105377814	27.2818	-4.62673	0.553634	-8.35703	6.43157e-17	7.88193e-16
LOC124903159	2.07659	1.426	1.90418	0.748881	0.453929	0.5394
LINC01048	2.50418	4.01131	2.94939	1.36005	0.173815	0.263142
LINC00547	0.905473	3.45486	2.9519	1.17039	0.241846	0.336221
POSTN	7.6996	6.36796	2.80569	2.26966	0.0232282	0.0528157
TRPC4	1.31848	3.93326	2.94969	1.33345	0.182385	0.272684
LOC124903160	3.41474	4.75309	2.94445	1.61425	0.106472	0.185746
LINC02334	7.60525	-0.950636	0.739354	-1.28577	0.198525	0.291077
LINC00571	3.06051	0.475222	1.02663	0.462897	0.643438	0.710564
UFM1	1010.37	1.7588	0.24448	7.19406	6.28927e-13	5.35121e-12
FREM2	6.2644	6.08834	2.49212	2.44303	0.0145643	0.0348338
STOML3	1.10058	1.50882	2.72204	0.554299	0.579374	0.653823
PROSER1	1217.29	0.752799	0.109502	6.87474	6.21021e-12	4.85577e-11
NHLRC3	608.168	0.776373	0.152837	5.07974	3.77961e-07	1.80099e-06
LOC105370169	15.0304	-0.492255	0.512638	-0.960239	0.336935	0.43038
LOC105370168	11.7916	6.5673	2.82884	2.32155	0.0202571	0.0468241
LOC107984579	7.8999	6.40216	2.94093	2.17692	0.0294867	0.0650647
LOC124903161	0.76617	3.24302	2.95313	1.09816	0.272134	0.366409
LOC107984580	4.44556	4.16708	2.94117	1.41681	0.156538	0.243352
LHFPL6	9.02559	1.73372	0.491609	3.52662	0.000420904	0.00134297
LOC105370170	1.20306	1.54202	2.95975	0.520998	0.602368	0.674154
LOC112268119	0.516075	0.859669	2.98414	0.288079	0.773286	NA
COG6	291.055	0.127134	0.196264	0.647771	0.517133	0.597987
MIR4305	1.66557	-3.77829	0.939958	-4.01964	5.82868e-05	0.000209668
LOC124903162	3.50747	1.58755	0.86693	1.83123	0.0670666	0.130176
LINC00332	3.38592	0.154948	1.17156	0.132258	0.894781	0.919144
LINC00548	1.48195	0.0828426	2.11728	0.0391269	0.968789	0.976398
LINC00598	30.5168	-0.838031	0.43876	-1.91	0.0561333	0.11252
FOXO1	4980.91	-2.69083	0.172305	-15.6167	5.60573e-55	9.74703e-53
MIR320D1	3.08145	-1.99651	0.750416	-2.66054	0.00780151	0.0198057
MRPS31	282.251	0.900419	0.159179	5.65664	1.54363e-08	8.56104e-08
SLC25A15	156.759	-0.161238	0.132147	-1.22014	0.222412	0.316549
TPTE2P5	55.9195	-0.958552	0.229536	-4.17605	2.96621e-05	0.00011127
SUGT1P3	24.123	-2.84647	0.312425	-9.11087	8.17246e-20	1.28488e-18
ELF1	3604.8	0.236982	0.135557	1.74821	0.080428	0.150281
TRE-TTC1-2	6.19164	-2.21854	0.377151	-5.88236	4.04466e-09	2.37957e-08
WBP4	241.066	1.44549	0.14939	9.67595	3.81544e-22	7.1855e-21
KBTBD6	204.334	-0.110753	0.197423	-0.560992	0.574803	0.64991
KBTBD6-DT	19.2489	-1.39556	0.33468	-4.16985	3.04804e-05	0.000114145
LOC124903260	2.51968	-1.42247	0.775002	-1.83544	0.0664403	0.129134
KBTBD7	437.106	-1.02037	0.147712	-6.90782	4.92152e-12	3.88621e-11
MTRF1	401.77	0.164409	0.148112	1.11003	0.266987	0.361754
LOC105370173	7.42195	-0.732968	0.994583	-0.73696	0.461147	0.546176
NAA16	761.869	-0.194939	0.187114	-1.04182	0.297496	0.391684
OR7E37P	3.63664	2.53282	1.35326	1.87164	0.0612564	0.120926
RGCC	527.746	-0.442726	0.206271	-2.14633	0.0318463	0.0694326
LOC105370174	13.1684	1.36228	0.589241	2.31192	0.0207819	0.047867
LOC105370175	0.405785	1.12848	2.96514	0.380584	0.703512	NA
VWA8	636.168	-0.877421	0.133394	-6.57767	4.77888e-11	3.42059e-10
MIR5006	0.578755	-2.6979	2.02812	-1.33025	0.183437	NA
VWA8-AS1	4.8794	2.22826	1.36984	1.62666	0.103809	0.182259
DGKH	490.321	-0.38599	0.23886	-1.61596	0.106102	0.185441
AKAP11	1508.97	-0.146558	0.185131	-0.791645	0.428568	0.515569
LINC02341	2.00277	0.367617	1.22915	0.299083	0.764877	0.813541
TNFSF11	11.3955	1.68355	0.669723	2.5138	0.0119437	0.0291622
LOC124903163	0.783187	1.93856	2.96085	0.654732	0.51264	0.593828
LOC124903164	1.20775	3.34146	2.95043	1.13253	0.257411	0.352271
FAM216B	0.617328	1.12951	2.95771	0.381884	0.702547	NA
LINC01050	0.140069	0.388345	2.98449	0.130121	0.896471	NA
LINC00428	4.11736	0.526141	1.11468	0.47201	0.63692	0.704672
EPSTI1	2675.31	1.79666	0.332177	5.40875	6.34666e-08	3.31372e-07
LOC124903165	15.6346	-1.32901	0.585087	-2.27147	0.0231183	0.0525896
LOC105370178	14.7204	-4.54779	0.448026	-10.1507	3.28852e-24	7.3103e-23
LOC105370179	0	0	0	0	1	NA
DNAJC15	473.318	1.52832	0.182305	8.3833	5.14651e-17	6.36034e-16
LINC00400	1.61226	3.77399	2.95035	1.27917	0.200838	0.29316
ENOX1	14.8255	1.70889	0.921368	1.85473	0.0636349	0.124647
ENOX1-AS2	1.91018	3.35952	2.94803	1.13958	0.25446	0.349188
LOC124903166	3.01772	0.80437	1.41444	0.568685	0.56957	0.645343
CCDC122	42.5752	0.480638	0.47826	1.00497	0.314911	0.409062
LACC1	188.656	2.3623	0.182892	12.9164	3.6379e-38	2.15835e-36
LOC105370182	4.27448	4.11592	2.33168	1.76522	0.0775276	0.146068
NRAD1	7.34077	5.85303	2.2437	2.60865	0.00909008	0.0227579
LINC00390	1.04239	-0.708063	1.56679	-0.451919	0.651328	0.717697
SMIM2-AS1	4.73156	2.38676	1.58644	1.50447	0.13246	0.216561
SMIM2	1.75328	3.71786	2.54506	1.46082	0.144066	0.229149
LOC107984552	2.89692	4.49177	2.94589	1.52476	0.127319	0.210677
LOC105370297	2.97758	0.658716	1.30094	0.50634	0.612618	0.683209
SERP2	13.1196	0.369029	0.447205	0.82519	0.409264	0.497218
TUSC8	0.964788	-0.417834	1.41028	-0.296277	0.767019	0.815119
TSC22D1	1320.34	0.0730095	0.161968	0.450765	0.652159	0.71841
LOC124903167	12.4644	-1.14039	0.925063	-1.23277	0.21766	0.311934
TSC22D1-AS1	45.881	-0.182344	0.371629	-0.490662	0.623666	0.692946
LOC124903261	0.333215	-0.449208	2.98192	-0.150644	0.880257	NA
LINC00407	1.59627	3.05206	2.95185	1.03395	0.30116	0.395308
LOC105370185	1.14449	2.78991	2.95647	0.943665	0.345341	0.437411
LINC00330	2.13489	4.39446	2.94789	1.49072	0.136036	0.220245
LOC105370187	2.94592	4.96033	2.94563	1.68396	0.0921888	0.166944
LOC107984619	1.63206	4.08356	2.94913	1.38466	0.166156	0.254753
TRE-TTC2-1	0.317076	-0.28376	2.98286	-0.0951301	0.924211	NA
NUFIP1	91.9848	0.281102	0.152131	1.84776	0.0646376	0.126245
GPALPP1	512.212	0.702415	0.146409	4.79764	1.60549e-06	7.0584e-06
LOC105370188	1.88358	2.56857	2.67671	0.959598	0.337258	0.430683
LOC101929259	1.41962	-1.11308	1.46059	-0.762077	0.446014	0.531768
GTF2F2	320.359	0.560163	0.135512	4.13369	3.56991e-05	0.000132361
KCTD4	26.4394	-5.07826	0.55544	-9.14278	6.08654e-20	9.66882e-19
LOC124903168	29.1485	-3.33365	0.809878	-4.11624	3.85101e-05	0.000142034
LOC105370190	31.2501	-2.68621	0.997476	-2.69301	0.00708097	0.0181391
TPT1	33296.8	2.76976	0.25865	10.7085	9.2805e-27	2.50931e-25
SNORA31	1.63789	-1.35975	0.831172	-1.63594	0.101851	0.179765
TPT1-AS1	268.27	-0.642683	0.122599	-5.24215	1.58719e-07	7.91185e-07
LOC124903169	17.3348	-2.47677	0.467887	-5.29353	1.1998e-07	6.07652e-07
SLC25A30	382.912	0.342157	0.127071	2.69264	0.00708889	0.018158
SLC25A30-AS1	3.66622	-0.931537	0.766554	-1.21523	0.22428	0.318768
COG3	810.809	0.0812701	0.104154	0.780287	0.435222	0.521922
ERICH6B	1.60969	0.901703	2.39659	0.376244	0.706736	0.765234
LINC01055	0.620668	0.079027	2.98358	0.0264873	0.978869	NA
CBY2	2.24854	0.749349	1.04831	0.714816	0.474723	0.559358
SIAH3	10.403	1.17674	1.00192	1.17448	0.240201	0.334941
LOC105370191	3.30134	-3.49232	0.860698	-4.05754	4.95922e-05	0.000180052
ZC3H13	1753.05	0.703778	0.122589	5.74095	9.41448e-09	5.33416e-08
CPB2-AS1	4.03768	0.730545	0.914315	0.799007	0.424286	0.511464
CPB2	4.34713	-0.75102	0.767807	-0.978137	0.328007	0.42132
LCP1	42663.1	0.544192	0.189035	2.87879	0.00399201	0.0107179
LOC107984578	19.797	-0.918975	0.521805	-1.76115	0.0782136	0.147069
LOC105370192	1.1544	-0.39471	2.00277	-0.197082	0.843763	0.878575
LRRC63	25.966	0.830543	0.429089	1.9356	0.052917	0.107229
LOC105370194	20.5114	2.39888	0.468855	5.11647	3.11301e-07	1.50025e-06
LOC124903170	1.54805	0.462696	1.12678	0.410634	0.681341	0.743306
LINC00563	12.8187	0.509058	0.523616	0.972197	0.330953	0.424235
RUBCNL	1313.89	-1.69501	0.215345	-7.87112	3.51473e-15	3.70937e-14
LINC01198	0.975125	3.549	2.9514	1.20248	0.229178	0.324012
LOC112268117	4.98818	5.72023	2.86367	1.99752	0.0457688	0.0948624
LRCH1	591.297	-0.372322	0.0904526	-4.11621	3.85156e-05	0.000142039
LOC107984563	1.16109	-2.06143	1.36361	-1.51174	0.1306	0.214329
ESD	617.649	1.36379	0.156952	8.68918	3.65057e-18	4.96204e-17
HTR2A	6.02076	3.11853	1.07984	2.88796	0.00387744	0.0104398
LOC105370195	2.44555	1.26415	1.05875	1.19401	0.232476	0.327487
LOC105370196	0.639055	-0.293121	1.95013	-0.150308	0.880521	NA
LINC00562	20.8374	-0.834574	0.437243	-1.90872	0.0562982	0.112816
SUCLA2	256.95	1.14502	0.157166	7.28546	3.20575e-13	2.80997e-12
SUCLA2-AS1	6.64066	-0.920754	0.583535	-1.57789	0.114591	0.195406
LOC124903172	34.2388	-1.537	0.43037	-3.57135	0.000355152	0.00114599
NUDT15	195.436	-0.0292139	0.149032	-0.196025	0.844591	0.879289
MED4	399.383	1.21584	0.201978	6.01969	1.74755e-09	1.07007e-08
MED4-AS1	8.52075	-1.70785	0.586455	-2.91215	0.00358945	0.00972178
LOC105370198	34.5661	-2.54767	0.433209	-5.88092	4.07983e-09	2.39906e-08
ITM2B	19416.9	-0.250056	0.195084	-1.28179	0.199917	0.292644
RB1-DT	9.62422	-0.994357	0.594092	-1.67374	0.0941812	0.169576
RB1	1404.87	0.266551	0.135999	1.95994	0.0500028	0.102286
LOC112268118	30.2058	-3.15394	0.586711	-5.37562	7.63179e-08	3.95065e-07
LPAR6	1546.24	2.06991	0.20904	9.902	4.08023e-23	8.35139e-22
RCBTB2	1710.26	0.261974	0.152617	1.71654	0.0860631	0.158619
LOC124903173	470.665	-1.14249	0.213968	-5.33956	9.31716e-08	4.77802e-07
LOC124903174	162.116	-4.13668	0.360274	-11.482	1.6241e-30	5.73298e-29
LINC01077	9.27051	-0.169588	0.536199	-0.316278	0.751792	0.802809
LINC00462	0.443594	1.02692	2.15953	0.475532	0.634407	NA
LOC105370202	2.38011	3.04127	2.56992	1.18341	0.236646	0.331435
CYSLTR2	358.779	0.64091	0.215122	2.97929	0.00288918	0.00795271
FNDC3A	1345.67	-0.0847331	0.120832	-0.701249	0.483148	0.567147
MLNR	7.1377	0.816331	0.926869	0.88074	0.378458	0.468726
LOC105370203	9.72226	1.9072	0.477352	3.99538	6.45917e-05	0.000230953
CDADC1	190.424	0.530766	0.163466	3.24695	0.00116648	0.00344955
CAB39L	124.373	0.558117	0.199819	2.79311	0.00522039	0.0137099
SETDB2	264.515	0.718785	0.164264	4.3758	1.20988e-05	4.78541e-05
PHF11	49.1796	-1.66265	0.254509	-6.53277	6.45622e-11	4.56261e-10
RCBTB1	719.13	0.319384	0.114197	2.79678	0.00516152	0.0135695
LOC105370204	3.46161	2.71828	1.51382	1.79564	0.072552	0.138627
ARL11	954.322	-1.13038	0.199534	-5.66511	1.46927e-08	8.17311e-08
LOC105370205	582.81	-3.94462	0.190063	-20.7542	1.12248e-95	8.57062e-93
EBPL	168.252	0.659808	0.185306	3.56065	0.00036994	0.00119034
KPNA3	724.388	0.590265	0.069012	8.55308	1.19846e-17	1.56423e-16
CTAGE10P	4.30362	4.18672	2.62448	1.59526	0.110655	0.190703
SPRYD7	128.648	0.624785	0.13263	4.71074	2.46824e-06	1.05941e-05
DLEU2	731.929	-2.17826	0.133722	-16.2895	1.17268e-59	2.57426e-57
MIR3613	14.0313	-2.85167	0.455729	-6.25737	3.9152e-10	2.56412e-09
TRIM13	1083.85	-1.77988	0.13425	-13.258	4.05661e-40	2.71909e-38
KCNRG	150.336	-4.0952	0.232282	-17.6303	1.44231e-69	4.96648e-67
MIR16-1	0.92081	-3.3566	2.0099	-1.67004	0.0949118	0.170533
DLEU1	637.412	-3.14853	0.162095	-19.424	4.83861e-84	2.57495e-81
ST13P4	29.5317	-0.0239425	0.288482	-0.0829946	0.933856	0.949584
LOC124900337	74.6071	-1.26049	1.00262	-1.2572	0.208681	0.301911
DLEU1-AS1	6.8154	-4.1923	0.791713	-5.29523	1.18867e-07	6.02186e-07
LOC107984568	4.43112	-2.82147	1.12044	-2.51819	0.0117961	0.0288419
DLEU7	62.011	0.130529	0.215037	0.607007	0.543846	0.622078
DLEU7-AS1	13.1297	-1.54873	0.453874	-3.41225	0.000644293	0.00199081
RNASEH2B-AS1	9.74612	-0.801466	0.342402	-2.34072	0.0192468	0.0447361
RNASEH2B	1237.1	-0.572644	0.104165	-5.49749	3.8524e-08	2.05698e-07
GUCY1B2	11.5435	-0.881501	0.716008	-1.23113	0.218273	0.312443
C13orf42	2.52894	3.41257	1.836	1.85869	0.0630704	0.123783
LOC107984554	0.248284	-0.815016	2.98305	-0.273216	0.784687	NA
FAM124A	9.59142	0.204868	0.673172	0.304333	0.760875	0.810413
INTS6	1859.76	-1.29936	0.132113	-9.83523	7.93889e-23	1.57446e-21
SERPINE3	13.9074	-3.76706	0.546792	-6.88939	5.60339e-12	4.40286e-11
MIR5693	2.06027	-2.85757	0.937522	-3.048	0.0023037	0.0064578
INTS6-AS1	93.1847	-0.753989	0.229904	-3.27958	0.00103962	0.00310208
LOC124903175	0.0938805	-0.347221	2.98497	-0.116323	0.907396	NA
WDFY2	2335.12	-0.500801	0.103512	-4.8381	1.31085e-06	5.84056e-06
LOC124903177	12.5702	-2.36273	0.333454	-7.08563	1.38408e-12	1.14519e-11
DHRS12	734.731	-1.91719	0.135438	-14.1555	1.72711e-45	1.62738e-43
LOC107984561	229.408	-3.47286	0.161776	-21.4672	3.15642e-102	3.26067e-99
TMEM272	1258.79	-4.03438	0.275704	-14.633	1.73e-48	2.0187e-46
CCDC70	1.82873	2.2321	2.33486	0.955988	0.339078	0.432216
ATP7B	70.6882	-0.514782	0.41259	-1.24768	0.212147	0.305704
ALG11	79.5131	-0.0926027	0.156106	-0.593203	0.553045	0.630362
NEK5	41.7725	-1.41071	0.360354	-3.9148	9.04804e-05	0.000317318
LOC101929657	5.33595	0.555852	0.733004	0.75832	0.448259	0.533811
NEK3	137.976	1.79441	0.146265	12.2682	1.34194e-34	6.31811e-33
LOC124903176	48.5301	0.340348	0.268798	1.26618	0.205447	0.298302
MRPS31P5	187.411	0.0930587	0.161336	0.576802	0.564073	0.640293
TPTE2P2	2.75838	4.09575	2.94566	1.39044	0.164396	0.252828
LOC105370207	1.88652	4.0512	2.93554	1.38005	0.167571	0.256545
THSD1	20.198	-0.297693	0.304808	-0.976659	0.328738	0.422074
VPS36	1249.57	0.89125	0.1354	6.58234	4.63096e-11	3.31877e-10
CKAP2-DT	5.07281	1.52627	0.453859	3.36287	0.000771369	0.00235181
CKAP2	329.438	1.13483	0.170253	6.66556	2.63649e-11	1.93363e-10
LINC00345	3.15519	-0.584732	1.10177	-0.530722	0.595611	0.668125
TPTE2P3	3.19874	5.07517	2.87679	1.76418	0.077702	0.146342
HNRNPA1L2	211.357	0.777828	0.169245	4.59586	4.30961e-06	1.80155e-05
SUGT1-DT	21.7946	-0.0969138	0.31812	-0.304645	0.760636	0.810187
SUGT1	966.087	-0.0359366	0.120281	-0.298772	0.765114	0.813695
CNMD	8.02886	-2.5091	0.629222	-3.98762	6.67397e-05	0.000238318
PCDH8	1.94857	-3.55171	1.46952	-2.41692	0.0156524	0.0371634
OLFM4	161.927	2.55257	0.492695	5.18082	2.20911e-07	1.08306e-06
LINC00558	2.25832	3.68775	2.94658	1.25154	0.210739	0.304349
LINC00458	1.89087	4.34947	2.9481	1.47535	0.140119	0.224537
LOC105370213	5.1045	3.45528	1.97974	1.74532	0.0809297	0.151028
LOC124903233	3.452	5.20025	2.8857	1.80207	0.0715338	0.13704
LINC02335	1.87108	4.31467	2.94827	1.46346	0.143341	0.228323
LOC105370214	1.54896	2.84316	2.95004	0.96377	0.335161	0.42852
PCDH17	7.54034	0.229915	1.26811	0.181305	0.856128	0.888299
LINC02338	1.77136	4.27465	2.94846	1.44979	0.147117	0.232642
LINC00374	1.93401	3.90248	2.94827	1.32365	0.185618	0.27646
LOC105370218	0.417911	2.47922	2.95943	0.837735	0.402179	NA
LOC105370220	2.35864	4.65566	2.94678	1.57992	0.114126	0.194784
LOC105370221	1.87741	3.61402	2.94934	1.22537	0.220437	0.314502
LOC105370224	5.34996	4.06703	2.36806	1.71745	0.0858965	0.158345
LOC105370223	1.8145	3.79224	2.94873	1.28606	0.198422	0.290976
LOC107984625	1.81179	3.43878	2.95199	1.16491	0.244057	0.338307
DIAPH3	28.6442	-0.119418	0.42222	-0.282833	0.777305	0.823916
DIAPH3-AS1	2.23563	4.10838	2.94733	1.39394	0.163337	0.251463
DIAPH3-AS2	0.127565	-0.77994	2.98428	-0.261349	0.793823	NA
LOC105370227	0.629191	-2.26179	2.09032	-1.08203	0.27924	NA
LINC00434	0.977313	0.641012	1.80433	0.355264	0.722392	0.778539
LOC105370228	2.34552	0.0485396	0.815559	0.059517	0.95254	0.96418
TDRD3	488.316	-0.551245	0.181314	-3.04028	0.00236357	0.00661268
LOC124903178	4.30635	-5.18453	0.823772	-6.29365	3.10082e-10	2.05297e-09
LINC01442	3.28746	4.68607	2.94496	1.59122	0.111561	0.191841
LOC102723910	5.45824	4.4919	2.09193	2.14725	0.0317733	0.0693065
PCDH20	2.38611	3.30485	2.61888	1.26193	0.206973	0.300082
LINC02339	1.21415	3.08733	2.95416	1.04508	0.295987	0.390033
LINC00448	1.79987	4.27736	2.94845	1.45072	0.146859	0.232327
LOC105370234	2.42483	3.9813	2.94789	1.35056	0.176837	0.266409
LINC00376	1.94073	4.3694	2.948	1.48216	0.138299	0.22252
LOC124903236	0.626866	2.98927	2.95487	1.01164	0.311709	NA
LOC105370236	1.35345	3.51998	2.95155	1.19259	0.233031	0.327547
OR7E156P	0.929916	2.39811	2.95244	0.812246	0.41665	0.504204
LOC102723968	1.2838	3.32365	2.95264	1.12565	0.260312	0.354983
LOC105377815	2.23913	4.59348	2.94702	1.55868	0.119071	0.200534
LINC00355	3.01478	2.75482	2.36376	1.16544	0.24384	0.338126
LOC105370239	0.417911	2.47922	2.95943	0.837735	0.402179	NA
LOC105370241	0.318848	2.14403	2.96342	0.723499	0.469373	NA
LINC01052	0.950317	2.51524	2.95534	0.851082	0.394724	0.484538
LOC124903225	0.950813	2.11821	2.96377	0.714703	0.474792	0.559358
LOC124903179	1.54261	3.46425	2.95185	1.17359	0.240561	0.334941
PCDH9	340.726	-0.942697	0.45753	-2.0604	0.0393599	0.083385
LOC105370247	1.86845	-1.63171	1.62931	-1.00147	0.316598	0.410812
PCDH9-AS2	0.471111	-2.39772	2.96028	-0.809964	0.417961	NA
PCDH9-AS3	3.26298	3.05779	2.70693	1.12961	0.258639	0.353586
PCDH9-AS4	2.75262	2.76532	2.69122	1.02754	0.304168	0.398326
LOC105370246	1.14449	2.78991	2.95647	0.943665	0.345341	0.437411
LINC00364	3.01557	4.99614	2.94545	1.69622	0.0898436	0.163671
LOC105370248	1.21415	3.08733	2.95416	1.04508	0.295987	0.390033
LOC105370249	0.523199	2.26049	2.95751	0.764322	0.444676	NA
LOC105370250	2.00537	3.95721	2.948	1.34233	0.179488	0.269488
LOC107984622	2.01038	4.42183	2.94776	1.50007	0.133598	0.217419
LOC124903238	2.75676	4.87053	2.946	1.65327	0.098276	0.175056
LOC105370251	3.43348	5.19329	2.94453	1.76371	0.0777811	0.146412
LOC101927072	1.35345	3.51998	2.95155	1.19259	0.233031	0.327547
LINC00550	5.79353	5.52025	2.52673	2.18474	0.0289079	0.0639258
LOC105370254	3.52916	5.21794	2.94443	1.77214	0.0763712	0.144432
LINC02342	1.48823	3.08733	2.95416	1.04508	0.295987	0.390033
LINC00383	2.15601	4.08914	2.94741	1.38737	0.165329	0.253929
KLHL1	0.955332	3.11087	2.954	1.05311	0.292293	0.386982
ATXN8OS	0.905231	2.38209	2.95254	0.806794	0.419785	0.507299
LINC00348	0.88568	2.92743	2.95534	0.990556	0.321903	0.415211
DACH1	126.804	-1.26839	0.288562	-4.39556	1.1049e-05	4.39494e-05
MZT1	135.552	2.09838	0.274413	7.64677	2.06087e-14	2.01067e-13
BORA	107.726	0.0349406	0.208223	0.167804	0.866738	0.896605
DIS3	957.84	0.296474	0.157942	1.87711	0.0605025	0.119742
PIBF1	321.566	-0.585607	0.240037	-2.43965	0.0147014	0.035124
KLF5	124.777	0.171989	0.229664	0.74887	0.453935	0.5394
LINC00393	1.58975	-0.213665	2.04748	-0.104355	0.916888	0.936539
LINC00392	0	0	0	0	1	NA
LOC128966561	0.679978	2.55761	2.95502	0.865515	0.386756	NA
LOC105370256	4.02823	1.67447	1.6965	0.987016	0.323635	0.417062
KLF12	1972.71	-0.569245	0.22881	-2.48785	0.0128518	0.0311435
LOC124903182	141.27	-4.89096	0.495117	-9.87839	5.16559e-23	1.04436e-21
LINC00402	264.965	-1.58167	0.275275	-5.74579	9.14938e-09	5.19317e-08
LOC105370259	71.4052	-0.708284	0.346644	-2.04326	0.0410269	0.0864524
LOC100288208	30.3821	-3.29186	0.599075	-5.4949	3.90923e-08	2.08574e-07
LINC00381	8.23972	-1.74638	0.687548	-2.54001	0.0110851	0.027261
LINC00347	2.75676	4.87053	2.946	1.65327	0.098276	0.175056
LOC105370260	1.89087	4.34947	2.9481	1.47535	0.140119	0.224537
CTAGE11P	1.54098	2.69674	2.67752	1.00718	0.313849	0.407863
TBC1D4	930.451	0.144363	0.188685	0.765099	0.444213	0.52998
COMMD6	681.128	3.86436	0.230155	16.7902	2.87776e-63	7.16849e-61
UCHL3	147.956	0.62759	0.177559	3.53455	0.000408468	0.00130591
LMO7-AS1	4.11627	-1.32809	0.566627	-2.34385	0.0190857	0.0443851
LMO7	216.818	-0.59535	0.203654	-2.92333	0.00346305	0.00939758
LMO7DN	1.75819	2.91036	2.94973	0.986651	0.323814	0.417215
LMO7DN-IT1	1.17772	1.60629	2.95988	0.542689	0.587344	0.660912
LINC00561	2.60401	3.871	2.94585	1.31405	0.188829	0.280185
LOC105370262	0.210578	0.121832	2.98368	0.0408329	0.967429	NA
LOC105370261	0.756413	0.815289	2.97036	0.274475	0.78372	0.829164
LOC105370264	0.539673	-2.583	1.72242	-1.49963	0.133709	NA
LOC124903183	12.3273	-2.20772	0.598383	-3.68948	0.000224711	0.000745984
LOC105370266	11.315	-1.15066	1.16966	-0.983755	0.325236	0.418573
LOC112268120	8.67116	-0.636084	1.26097	-0.504441	0.613952	0.684352
LOC105370265	31.4029	-2.97002	0.398566	-7.45177	9.20963e-14	8.52358e-13
LOC107984587	0.302516	-0.28376	2.98286	-0.0951301	0.924211	NA
KCTD12	5582.11	1.47814	0.1544	9.57345	1.03398e-21	1.88461e-20
BTF3P11	1.60725	3.05206	2.95185	1.03395	0.30116	0.395308
LOC105370269	0.5516	0.772114	2.95999	0.26085	0.794208	NA
ACOD1	3.35979	1.72281	0.721064	2.38926	0.0168823	0.0397958
CLN5	574.08	0.15757	0.153743	1.02489	0.305414	0.399369
FBXL3	1353.41	0.362025	0.148458	2.43857	0.0147456	0.0352127
MYCBP2	5605.46	-0.497458	0.153628	-3.23808	0.00120337	0.00355088
MYCBP2-AS1	12.486	-2.26936	0.691062	-3.28387	0.00102391	0.00305751
MYCBP2-AS2	27.9413	-4.64461	0.334327	-13.8924	7.03958e-44	6.16586e-42
LOC124903184	14.6014	-5.1241	0.674123	-7.60113	2.93561e-14	2.83107e-13
LOC107984564	0.688375	0.882591	2.95276	0.298904	0.765014	NA
LOC124903186	2.14184	3.57692	2.94706	1.21372	0.224854	0.319338
LOC105370271	2.75224	4.8331	2.94613	1.64049	0.100903	0.178494
SCEL	2.75194	3.93181	2.94563	1.33479	0.181944	0.272176
SCEL-AS1	0.139304	0.859669	2.98414	0.288079	0.773286	NA
LOC100129307	1.35345	3.51998	2.95155	1.19259	0.233031	0.327547
SLAIN1	299.294	-0.538958	0.132561	-4.06573	4.78825e-05	0.000174152
EDNRB-AS1	6.57707	-0.0497814	0.54919	-0.0906452	0.927774	0.944692
EDNRB	10.2001	3.38016	0.92149	3.66815	0.000244315	0.000806643
LINC01069	2.47815	4.71591	2.94655	1.60049	0.109491	0.189263
LINC00446	0	0	0	0	1	NA
OBI1-AS1	2.24535	-0.701879	1.09644	-0.640145	0.522079	0.602511
LOC780529	1.09839	2.70409	2.95071	0.916419	0.359447	0.450229
POU4F1	6.72189	1.55897	0.822448	1.89553	0.0580223	0.115692
OBI1	127.488	0.844357	0.192401	4.38854	1.14116e-05	4.52942e-05
LOC105370272	0.741469	2.43061	2.95995	0.821165	0.411552	NA
LINC00331	5.06274	5.74515	2.94253	1.95246	0.0508842	0.103708
LOC105370273	1.89087	4.34947	2.9481	1.47535	0.140119	0.224537
RBM26	2319.86	0.0136217	0.155845	0.0874051	0.93035	0.946766
RBM26-AS1	31.8243	-0.757165	0.405225	-1.86851	0.0616917	0.1216
LOC105370274	1.26308	1.1966	1.57087	0.761741	0.446214	0.531934
NDFIP2	69.4368	0.970455	0.373214	2.60027	0.00931514	0.0232677
LINC01068	1.82487	1.45395	1.66463	0.873441	0.382423	0.472686
LINC00382	0.338443	2.21687	2.96247	0.748319	0.454268	NA
LOC105370275	1.54261	3.46425	2.95185	1.17359	0.240561	0.334941
SPRY2	64.2797	0.747311	0.333382	2.24161	0.0249868	0.0563041
LOC105370276	4.00335	-0.570597	1.03656	-0.550472	0.581996	0.65612
LOC124903240	2.83638	1.93859	1.77286	1.09348	0.274182	0.368546
LOC105370278	3.88961	2.22366	1.57275	1.41387	0.157401	0.24431
LOC124903241	5.33349	-0.245022	1.09702	-0.223353	0.823261	0.861962
LINC00377	1.8142	-0.475187	0.767566	-0.619083	0.535862	0.614967
LINC00564	0.741858	0.449687	2.98497	0.15065	0.880251	NA
LOC105370281	1.14449	2.78991	2.95647	0.943665	0.345341	0.437411
LOC105370282	2.28899	4.6122	2.94695	1.56508	0.117565	0.198655
LOC105370283	1.69719	3.68806	2.95073	1.24988	0.211343	0.304683
LOC105370284	2.14968	4.52058	2.94733	1.53379	0.125082	0.20784
LOC105370285	0.411187	1.83899	2.96204	0.620853	0.534696	NA
LOC124903242	2.28447	4.47069	2.94754	1.51675	0.129329	0.212721
LOC105370286	1.49275	3.8351	2.95008	1.3	0.193602	0.285374
SLITRK1	6.60723	4.24469	1.93915	2.18894	0.0286012	0.0633192
LOC105370287	0.81112	2.6957	2.9573	0.911541	0.362011	0.452649
LINC00333	1.00044	0.190974	1.42867	0.133672	0.893662	0.918371
LOC105370289	0.134478	-0.77994	2.98428	-0.261349	0.793823	NA
LOC105370290	1.15304	1.85207	2.9451	0.628864	0.529438	0.609248
LINC00375	1.14449	2.78991	2.95647	0.943665	0.345341	0.437411
LOC105370291	2.8462	4.92514	2.94581	1.67191	0.0945412	0.170024
LOC105370292	2.49122	4.28551	2.94661	1.45438	0.14584	0.230975
LINC00351	0.739653	1.70602	2.96377	0.575626	0.564868	NA
SLITRK6	3.80795	4.90271	2.53913	1.93086	0.0534998	0.108217
LOC124903227	1.94073	4.3694	2.948	1.48216	0.138299	0.22252
LOC105370299	0.417911	2.47922	2.95943	0.837735	0.402179	NA
LOC105370300	4.39797	-2.36503	0.872074	-2.71196	0.00668866	0.0172145
LOC105370302	1.08973	3.40286	2.95218	1.15266	0.249051	0.34344
MIR4500HG	0.411187	1.83899	2.96204	0.620853	0.534696	NA
LOC124900338	1.65914	3.94018	2.94966	1.33581	0.181612	0.2719
SLITRK5	15.5422	-0.493044	0.540071	-0.912925	0.361282	0.451995
LOC112268106	5.95052	2.6601	1.44997	1.83459	0.0665669	0.129344
LINC00397	0.88568	2.92743	2.95534	0.990556	0.321903	0.415211
LINC00373	2.1234	2.53016	1.65677	1.52716	0.12672	0.210006
LOC124903243	15.5368	1.86526	0.680308	2.74179	0.00611056	0.0158446
LINC00433	0.746377	2.45062	2.95974	0.827985	0.407679	0.495618
LINC00560	1.90163	3.51998	2.95155	1.19259	0.233031	0.327547
LOC105370307	0.417911	2.47922	2.95943	0.837735	0.402179	NA
LINC01047	0.139304	0.859669	2.98414	0.288079	0.773286	NA
LINC00440	0.417911	2.47922	2.95943	0.837735	0.402179	NA
LOC107984621	4.12153	5.02605	2.94355	1.70748	0.0877328	0.160832
LINC01040	2.5478	4.75635	2.9464	1.61429	0.106464	0.185741
LINC02336	2.21934	4.56721	2.94713	1.54971	0.12121	0.203114
LINC00559	0.56165	0.0374939	2.98497	0.0125609	0.989978	NA
LOC105370310	1.87108	4.31467	2.94827	1.46346	0.143341	0.228323
LINC01049	1.01826	2.69868	2.954	0.913569	0.360944	0.451652
LOC107984572	2.21934	4.56721	2.94713	1.54971	0.12121	0.203114
LOC105370311	0.385472	1.09443	2.96679	0.368893	0.712208	NA
LINC00410	0.0629279	-0.347221	2.98497	-0.116323	0.907396	NA
LOC105370312	0.268874	0.0147578	2.98345	0.00494656	0.996053	NA
LINC00379	0.0530485	0.449687	2.98497	0.15065	0.880251	NA
MIR17HG	102.251	-1.03882	0.413596	-2.51168	0.0120158	0.029326
LOC124903189	0	0	0	0	1	NA
GPC5	12.688	1.34679	0.717978	1.87581	0.0606816	0.12002
GPC5-AS2	1.63829	3.05206	2.95185	1.03395	0.30116	0.395308
GPC5-IT1	1.75078	2.73405	2.94927	0.927025	0.353914	0.445554
LOC124903190	3.01557	4.99614	2.94545	1.69622	0.0898436	0.163671
LOC105370315	2.35864	4.65566	2.94678	1.57992	0.114126	0.194784
GPC6	12.9346	4.37793	1.65469	2.64578	0.00815032	0.0206093
DCT	11.291	1.04127	0.719563	1.44709	0.147871	0.233602
LOC124903191	6.70319	0.428338	1.03708	0.413024	0.679589	0.74174
TGDS	178.7	0.978739	0.220814	4.43242	9.31831e-06	3.73957e-05
GPR180	223.629	0.57114	0.215291	2.65287	0.00798109	0.0202193
LINC00391	2.08607	3.59592	2.94698	1.22021	0.222387	0.316549
SOX21	6.01959	5.09532	1.8842	2.70423	0.00684626	0.017584
SOX21-AS1	2.92874	4.04605	2.24562	1.80176	0.0715837	0.137128
LOC101927284	0.626866	2.98927	2.95487	1.01164	0.311709	NA
LINC00557	0.417911	2.47922	2.95943	0.837735	0.402179	NA
ABCC4	510.624	-0.779885	0.179273	-4.35026	1.35979e-05	5.34226e-05
SNORD13G	0.632201	-1.65731	2.14523	-0.772553	0.439787	NA
LOC124903192	25.3817	-3.69405	0.62655	-5.89586	3.72731e-09	2.20432e-08
LOC102724149	12.642	-2.02885	0.631734	-3.21155	0.00132019	0.00386731
LOC124903193	1.2411	3.18676	2.95349	1.07898	0.280597	0.375215
CLDN10	4.1999	0.80027	1.31457	0.608769	0.542678	0.621067
DZIP1	5.21123	1.80744	1.26343	1.43058	0.15255	0.239069
LOC124903194	1.68166	4.16108	2.94887	1.41108	0.158222	0.245287
DNAJC3-DT	64.8535	-0.942203	0.231318	-4.07319	4.63743e-05	0.000169104
DNAJC3	1488.78	-0.117274	0.141029	-0.831558	0.405659	0.495047
UGGT2	108.287	1.19251	0.263092	4.53266	5.82453e-06	2.39353e-05
HS6ST3	1.89366	3.13902	2.63783	1.19	0.234046	0.328684
LINC00359	0.417911	2.47922	2.95943	0.837735	0.402179	NA
OXGR1	5.17994	2.94646	1.26464	2.32989	0.0198121	0.0458708
LOC124903196	2.6822	4.83096	2.94613	1.63976	0.101055	0.178709
LOC124903197	2.94247	4.14873	2.94522	1.40863	0.158945	0.246104
MBNL2	625.088	-0.244142	0.179973	-1.35654	0.174926	0.264402
LOC107984573	31.4687	-4.52088	0.558859	-8.08949	5.99174e-16	6.78427e-15
LOC101927385	106.326	-3.80254	0.421362	-9.02439	1.80694e-19	2.75816e-18
RAP2A	824.194	1.06394	0.167378	6.35649	2.06413e-10	1.39019e-09
LOC105370324	5.81427	5.51782	2.51982	2.18977	0.028541	0.0632098
LOC105370325	0.454356	2.58631	2.95834	0.874243	0.381986	NA
IPO5	1170.18	0.781421	0.0807003	9.683	3.56121e-22	6.72475e-21
LOC105370328	1.2838	3.32365	2.95264	1.12565	0.260312	0.354983
FARP1	157.448	-1.4579	0.312081	-4.67156	2.98917e-06	1.26997e-05
RNF113B	0.732409	1.60274	2.95427	0.542516	0.587463	NA
LOC105370327	2.35192	4.20001	2.94695	1.42521	0.154098	0.240753
FARP1-AS1	1.69042	0.815552	1.49662	0.54493	0.585802	0.659734
STK24	1876.1	0.207313	0.122637	1.69046	0.0909405	0.165318
STK24-AS1	28.2833	-0.837434	0.409435	-2.04534	0.0408214	0.0861019
SLC15A1	2.38919	4.39349	2.94789	1.49038	0.136123	0.220356
LOC105370330	0.557214	2.84072	2.95604	0.960989	0.336557	NA
DOCK9	1070.9	-0.71247	0.153478	-4.64217	3.44766e-06	1.45648e-05
DOCK9-AS1	8.62708	-2.64369	0.807508	-3.27389	0.00106078	0.00315985
DOCK9-DT	30.9949	-2.11419	0.326534	-6.47465	9.50326e-11	6.59803e-10
UBAC2-AS1	30.069	-1.01463	0.325094	-3.12102	0.00180224	0.00515557
UBAC2	1764.69	-0.365291	0.126917	-2.87819	0.00399961	0.0107366
GPR18	346.179	-0.902046	0.187787	-4.80356	1.55867e-06	6.86804e-06
LOC124903198	58.601	-5.17251	0.318669	-16.2316	3.01535e-59	6.53755e-57
GPR183	817.128	0.397215	0.243454	1.63158	0.102768	0.181028
FKSG29	65.282	-3.72461	0.336202	-11.0785	1.59554e-28	4.88156e-27
MIR623	22.5462	-3.20339	0.635895	-5.03761	4.7138e-07	2.21934e-06
LINC01232	63.9685	-1.11371	0.19818	-5.61967	1.91318e-08	1.05011e-07
LINC00449	5.06614	-0.366779	0.632983	-0.579446	0.562289	0.638721
TM9SF2	3684.1	0.728821	0.144329	5.04973	4.42434e-07	2.09147e-06
LINC01039	2.93951	1.41736	1.50797	0.939914	0.347261	0.439226
LOC105370332	0.417911	2.47922	2.95943	0.837735	0.402179	NA
CLYBL	113.093	-0.245701	0.227453	-1.08023	0.280041	0.374572
MIR4306	4.21187	-5.55047	0.661763	-8.38739	4.97038e-17	6.14483e-16
LOC124903199	96.0907	-3.14951	0.588331	-5.35329	8.637e-08	4.44349e-07
CLYBL-AS2	5.0643	-4.01674	0.712101	-5.64069	1.69373e-08	9.35656e-08
CLYBL-AS1	6.84704	-3.91214	0.623701	-6.27246	3.55379e-10	2.33833e-09
CLYBL-AS3	3.39454	-2.2712	1.12274	-2.0229	0.043083	0.0901362
LOC124903263	0.851136	-3.24406	1.25063	-2.59394	0.00948837	0.0236573
ZIC5	2.89615	4.96282	2.94561	1.68482	0.0920238	0.166795
ZIC2	2.14826	3.42349	2.25346	1.51921	0.128709	0.212301
LINC00554	1.11202	3.22454	2.95097	1.0927	0.274524	0.368766
LOC124903200	0.847802	2.22549	2.95784	0.752404	0.451808	0.537327
PCCA-DT	14.5386	1.21428	0.491624	2.46994	0.0135137	0.0325699
PCCA	238.435	-0.710677	0.201002	-3.53568	0.000406729	0.00130081
LOC105370335	6.42373	-5.3699	0.63967	-8.39479	4.6673e-17	5.78439e-16
LOC124903201	26.9745	-4.17504	0.484708	-8.61352	7.08493e-18	9.43664e-17
PCCA-AS1	16.2945	-3.27705	0.446433	-7.34053	2.12756e-13	1.90143e-12
LOC107984574	10.2317	-3.31498	0.430789	-7.69513	1.41351e-14	1.40403e-13
GGACT	186.417	-0.0755108	0.226665	-0.333139	0.739029	0.792384
TMTC4	290.473	0.0942484	0.150454	0.626427	0.531035	0.610605
NALCN	4.44771	5.13945	2.94315	1.74625	0.0807684	0.150783
ITGBL1	0.746445	2.34584	2.95372	0.794198	0.42708	0.514217
FGF14	4.18453	2.19416	1.42011	1.54507	0.12233	0.204561
LOC107984615	1.791	2.5093	2.9484	0.851071	0.39473	0.484538
FGF14-IT1	4.14904	3.44708	2.38472	1.44549	0.148321	0.23407
FGF14-AS1	1.43476	1.72343	2.61899	0.658052	0.510505	0.591897
FGF14-AS2	7.13928	1.21397	0.704744	1.72257	0.0849664	0.15705
LOC107984588	29.9728	-0.347182	0.378303	-0.917736	0.358757	0.44994
TPP2	1802.82	0.203252	0.148933	1.36473	0.172339	0.261902
METTL21C	7.34173	-1.20668	0.982754	-1.22785	0.219502	0.313674
CCDC168	10.9486	1.3065	0.769292	1.69831	0.0894487	0.163246
LOC105370337	3.1679	2.43802	1.78172	1.36835	0.171202	0.260557
TEX30	107.783	0.655029	0.1991	3.28996	0.00100203	0.00299628
POGLUT2	22.0786	2.11922	0.490645	4.31924	1.56566e-05	6.09316e-05
BIVM	69.0125	1.1267	0.22078	5.10325	3.33869e-07	1.60351e-06
ERCC5	100.617	-0.825535	0.186061	-4.43691	9.12595e-06	3.66698e-05
METTL21EP	26.238	-1.59107	0.296714	-5.36232	8.21619e-08	4.23755e-07
SLC10A2	2.54971	2.74985	2.32978	1.18031	0.237878	0.332762
LOC105370338	3.10001	4.55828	2.94557	1.5475	0.121743	0.203812
LINC01309	0.480839	2.06703	2.95943	0.698454	0.484893	NA
LOC124903203	0.931806	3.05283	2.95441	1.03331	0.301457	0.395609
LOC105370340	1.26248	3.25726	2.95304	1.10302	0.27002	0.364709
LOC107984624	1.15775	-1.23128	2.27761	-0.540601	0.588782	0.662135
LOC107984606	3.36229	3.44355	2.68048	1.28468	0.198905	0.291429
LOC107984607	2.9559	4.97382	2.94556	1.68858	0.0912996	0.165876
LOC107984608	1.63206	4.08356	2.94913	1.38466	0.166156	0.254753
LOC105370343	0.552306	2.82986	2.95613	0.957284	0.338424	NA
LOC107984609	0.746377	2.45062	2.95974	0.827985	0.407679	0.495618
DAOA-AS1	1.35345	3.51998	2.95155	1.19259	0.233031	0.327547
DAOA	0.0696518	0.449687	2.98497	0.15065	0.880251	NA
LOC105370345	4.02259	4.52586	2.94311	1.53778	0.124102	0.206932
LOC124903244	2.11058	3.96583	2.94956	1.34455	0.178771	0.268654
LOC107984626	2.13485	4.05306	2.94757	1.37505	0.169115	0.258175
LINC00460	1.68657	4.16838	2.94884	1.41357	0.15749	0.244411
LOC124903246	0.816028	2.71194	2.95715	0.917079	0.359101	0.44994
LOC105370346	1.9758	4.19066	2.94877	1.42116	0.155272	0.242006
LOC124903247	2.1786	3.69153	2.94698	1.25265	0.210333	0.303839
EFNB2	27.6671	0.573803	0.509676	1.12582	0.260242	0.354983
ARGLU1	2899.05	1.22886	0.147578	8.32685	8.30225e-17	1.01004e-15
ARGLU1-DT	2.55661	2.91763	2.68536	1.0865	0.277259	0.3717
LOC107984627	2.75532	3.84498	2.94595	1.30518	0.191833	0.283511
LOC105370349	0.0696518	0.449687	2.98497	0.15065	0.880251	NA
LOC124903248	2.25426	2.13868	2.13575	1.00137	0.316647	0.410861
NALF1	4.30166	5.0911	2.94331	1.72972	0.083681	0.155099
LOC105370353	4.24499	5.50021	2.94333	1.86871	0.0616637	0.121552
LOC112268110	8.11504	3.92902	2.01217	1.95262	0.0508644	0.10368
NALF1-IT1	0.487562	2.67268	2.95751	0.903693	0.366158	NA
LOC124903206	3.95087	4.96229	2.94379	1.68568	0.0918574	0.166596
LIG4	343.912	1.26361	0.190845	6.62114	3.56447e-11	2.58187e-10
ABHD13	617.827	0.484582	0.232906	2.08059	0.0374712	0.0799132
TNFSF13B	1783.47	1.37905	0.238167	5.79028	7.02681e-09	4.03866e-08
LOC105370355	8.7891	-1.43295	0.654603	-2.18903	0.0285944	0.0633081
MYO16	48.1832	-1.4794	0.741811	-1.99431	0.0461182	0.0954514
MYO16-AS2	0.338608	-1.24226	2.97648	-0.417357	0.676417	NA
LOC124903208	0.506777	1.40627	2.96135	0.474876	0.634875	NA
LOC105370356	7.30952	0.187389	1.10542	0.169518	0.865389	0.895659
MYO16-AS1	2.90622	-2.17139	1.00264	-2.16568	0.0303353	0.0666333
LOC124903207	92.7365	-2.19371	0.80137	-2.73745	0.00619179	0.0160391
LINC03061	33.5634	-2.7882	0.797632	-3.49559	0.000473006	0.00149549
LOC130494219	0.671048	0.333065	2.9487	0.112953	0.910068	NA
LINC00370	2.15106	1.0157	2.41014	0.421428	0.673442	0.736528
LOC105370359	30.0995	-0.894475	0.649667	-1.37682	0.168568	0.257518
LINC00399	2.9902	-2.07566	0.989567	-2.09754	0.0359457	0.0770675
LOC107984602	14.7921	-1.40682	1.13529	-1.23917	0.215282	0.309245
LOC124903210	93.1994	-2.15335	0.798879	-2.69546	0.00702908	0.0180167
LOC101927627	3.73005	-3.38487	0.935737	-3.61733	0.000297657	0.000971255
LINC00676	12.7295	-3.92678	1.02689	-3.82394	0.000131334	0.000450077
IRS2	2503.9	-1.11897	0.216599	-5.16608	2.39049e-07	1.1671e-06
LOC124903211	48.564	-0.608523	0.225868	-2.69415	0.00705681	0.0180825
LOC105370360	2.78732	0.6355	1.11781	0.568525	0.569679	0.645425
LINC03082	2.35414	2.44432	2.35846	1.03641	0.300012	0.394346
LINC03032	4.18579	5.05017	2.9162	1.73177	0.0833153	0.154658
LOC101927712	4.90901	0.802529	1.71575	0.467743	0.639968	0.70751
COL4A1	14.4389	1.8825	0.869416	2.16525	0.0303688	0.0666902
LOC124903212	0.40262	1.02301	2.96677	0.344823	0.730228	NA
COL4A2	14.2584	1.17885	0.844868	1.3953	0.162924	0.251084
COL4A2-AS1	1.33525	1.46206	2.6258	0.556805	0.577661	0.652406
RAB20	234.014	1.02726	0.254696	4.0333	5.49982e-05	0.000198469
NAXD-AS1	15.7558	-0.553788	0.664479	-0.833417	0.404609	0.493921
NAXD	649.052	0.401767	0.0963065	4.17175	3.02264e-05	0.000113218
CARS2	2265.85	0.106915	0.125852	0.849529	0.395587	0.485344
ING1	734.259	0.190642	0.0806854	2.36278	0.0181384	0.0424151
LOC107984613	5.56619	-1.97285	0.757842	-2.60324	0.00923469	0.0230838
LINC00567	7.04629	2.10075	1.36965	1.53378	0.125084	0.20784
LOC105370362	3.5144	5.20213	2.14565	2.4245	0.0153297	0.0364589
LOC105370363	79.758	-0.825539	0.751471	-1.09856	0.271958	0.366409
PRECSIT	15.363	-0.518652	0.511547	-1.01389	0.310635	0.404484
ANKRD10	2574.18	-0.13464	0.133462	-1.00883	0.313056	0.407043
LOC105370364	2.25429	4.5898	2.93753	1.56247	0.118178	0.199451
LINC00431	4.94123	-1.35359	1.30591	-1.03651	0.299964	0.394307
LOC124903213	1.7758	3.59912	2.94939	1.22029	0.222354	0.316529
LINC00368	3.30547	4.23678	2.94434	1.43896	0.150162	0.236202
ARHGEF7-AS2	2.63725	4.8162	2.94618	1.63472	0.102107	0.18009
ARHGEF7	1920.35	-0.416634	0.0845577	-4.92721	8.34102e-07	3.79681e-06
ARHGEF7-AS1	0.532708	2.18203	2.95826	0.737605	0.460754	NA
LOC101060553	1.77732	-0.922603	1.26376	-0.730049	0.46536	0.550294
TEX29	19.0327	0.37988	0.539511	0.704119	0.481359	0.565311
LOC105370365	8.0493	-2.13458	0.542586	-3.93408	8.3517e-05	0.000294219
LOC107984618	4.9727	-0.228717	1.26666	-0.180567	0.856707	0.888715
LINC02337	0.242359	-1.51621	2.97863	-0.509028	0.610733	NA
LOC107983958	1.27638	-0.237583	2.35785	-0.100763	0.919739	0.938578
LOC105370366	0.600048	0.019013	2.27175	0.0083693	0.993322	NA
LOC102724489	2.08003	4.47217	2.94753	1.51726	0.129202	0.21264
SOX1-OT	2.67728	3.81469	2.27436	1.67726	0.0934923	0.168655
LOC105378193	1.13103	1.97474	2.96044	0.667043	0.504745	0.586839
LOC124900341	3.43972	5.17203	2.94462	1.75643	0.0790148	0.148242
SOX1	1.29907	3.27063	2.95296	1.10758	0.268045	0.362656
LINC00404	2.4085	4.67415	2.9467	1.58623	0.112687	0.193088
LOC100506016	0.343244	1.5612	2.96583	0.526397	0.598612	NA
LOC105370370	3.16563	5.05384	2.94517	1.71598	0.0861661	0.15875
LINC01043	2.08003	4.47217	2.94753	1.51726	0.129202	0.21264
TUBGCP3	1014.29	-0.698511	0.105801	-6.60211	4.05347e-11	2.91981e-10
LOC124903251	29.0541	-0.767506	0.436338	-1.75897	0.0785822	0.147612
ATP11AUN	5.5049	0.374452	1.09917	0.340668	0.733353	0.787594
LOC102725228	122.52	-0.212136	0.179746	-1.1802	0.237919	0.332793
ATP11A	5903.06	-0.805431	0.156524	-5.14572	2.66496e-07	1.29552e-06
ATP11A-AS1	197.735	-4.18586	0.473217	-8.84555	9.10765e-19	1.31155e-17
LOC124903253	27.2283	-2.84689	1.01619	-2.80152	0.00508627	0.0133927
LOC124903252	956.444	-4.47256	0.465613	-9.60574	7.56093e-22	1.39257e-20
MCF2L	177.151	-0.979967	0.198011	-4.94905	7.45776e-07	3.41422e-06
LOC124903214	60.3017	0.635164	0.407095	1.56024	0.118704	0.200147
MCF2L-AS1	13.0652	-0.177488	0.43956	-0.403787	0.68637	0.747608
LOC107984591	17.7615	-2.98514	0.896484	-3.32983	0.000868987	0.00262505
F7	4.88596	2.34508	0.840298	2.79077	0.00525831	0.0137949
F10	2.50455	0.305761	1.03325	0.295923	0.767289	0.815359
F10-AS1	1.21671	2.51621	2.52994	0.994574	0.319944	0.414083
LOC124903215	1.71511	2.69283	2.26719	1.18774	0.234936	0.329605
LOC102724474	3.62501	-1.74872	0.481824	-3.62938	0.000284099	0.000929693
LOC124903216	1.08979	0.267144	1.62475	0.164421	0.869399	0.898829
PROZ	9.3613	-0.74016	0.552784	-1.33897	0.180581	0.270703
PCID2	902.909	0.163286	0.0698878	2.3364	0.0194705	0.0451871
CUL4A	2029.28	0.372252	0.0538602	6.91146	4.79695e-12	3.7904e-11
MIR8075	26.5074	-2.84882	0.334826	-8.50838	1.76381e-17	2.26593e-16
LAMP1	4294.48	1.1762	0.172564	6.81601	9.36034e-12	7.19552e-11
GRTP1	82.268	-1.7652	0.289922	-6.08853	1.13952e-09	7.11905e-09
LOC124903217	2.75067	2.61775	2.129	1.22957	0.218859	0.312963
GRTP1-AS1	1.31258	2.72245	2.13353	1.27603	0.201944	0.29436
LOC124903218	3.47244	4.52594	2.94452	1.53707	0.124275	0.207173
ADPRHL1	70.1127	-1.61756	0.284694	-5.68175	1.33327e-08	7.44728e-08
DCUN1D2	678.31	-0.737963	0.127048	-5.80854	6.302e-09	3.63815e-08
TMCO3	1195.58	-0.700257	0.120336	-5.81917	5.91403e-09	3.42205e-08
TFDP1	1455.81	-0.0465047	0.204669	-0.227219	0.820254	0.859505
LOC124903219	111.511	-3.14078	0.396115	-7.92896	2.2099e-15	2.36858e-14
GRK1	2.14088	2.60915	2.72629	0.957034	0.33855	0.431721
ATP4B	0.756413	0.815289	2.97036	0.274475	0.78372	0.829164
TMEM255B	76.5029	-0.777399	0.185784	-4.18441	2.85906e-05	0.000107377
GAS6-AS1	70.669	-0.247037	0.41986	-0.58838	0.556277	0.633142
LOC124903220	80.1775	-1.78273	0.350637	-5.08425	3.69078e-07	1.76153e-06
GAS6	358.486	1.01273	0.284451	3.56031	0.000370411	0.00119171
GAS6-DT	4.30489	4.0921	1.73392	2.36002	0.0182738	0.0426976
LINC00454	2.21934	4.56721	2.94713	1.54971	0.12121	0.203114
LINC00452	2.32926	1.40724	1.75597	0.801404	0.422898	0.510071
C13orf46	267.341	-1.35149	0.320522	-4.21653	2.4809e-05	9.40223e-05
RASA3	292.081	-0.0857444	0.396803	-0.216088	0.828919	0.86644
RASA3-IT1	4.12905	-4.71179	0.666103	-7.07367	1.50893e-12	1.24321e-11
LOC124903221	1.28758	-3.8415	0.983615	-3.90549	9.4036e-05	0.00032877
LOC107987192	14.875	-4.20262	0.488729	-8.59908	8.03552e-18	1.06342e-16
CFAP97D2	11.6411	1.79011	0.769341	2.32681	0.0199755	0.046237
CDC16	964.278	0.983255	0.0903497	10.8828	1.3927e-27	3.96723e-26
MIR548AR	16.3957	1.79763	0.408167	4.40415	1.06199e-05	4.2334e-05
LOC105370384	67.9044	-0.871264	0.316091	-2.75637	0.00584475	0.0152153
MIR4502	0.895443	-2.4411	0.96311	-2.5346	0.0112576	0.0276486
UPF3A	907.161	1.11348	0.115444	9.64522	5.15016e-22	9.59115e-21
LOC124903222	34.2933	-2.46944	0.285421	-8.6519	5.06478e-18	6.80789e-17
CHAMP1	631.56	0.500055	0.114717	4.35903	1.30639e-05	5.14455e-05
LINC01054	2.99811	-3.78956	0.706775	-5.36176	8.24137e-08	4.24894e-07
LOC112268113	11.0611	2.3712	0.719191	3.29704	0.000977102	0.00292672
POTEM	3.27043	4.31322	1.4953	2.88451	0.00392018	0.0105452
DUXAP9	5.47529	2.01407	1.01708	1.98024	0.0476769	0.0982778
LNCRNA-ATB	1.56106	-3.19173	1.855	-1.72061	0.0853217	0.157575
LINC01297-DUXAP10-NBEAP6	0.862369	1.48089	1.98744	0.745124	0.456196	0.541409
BMS1P17	0.105289	0.0374939	2.98497	0.0125609	0.989978	NA
LINC01297	1.15977	2.92743	2.95534	0.990556	0.321903	0.415211
POTEG	3.16699	4.64153	2.94517	1.57598	0.11503	0.195974
LOC124903277	1.43125	3.10779	2.95155	1.05293	0.292371	0.386982
LOC124903431	2.01038	4.42183	2.94776	1.50007	0.133598	0.217419
OR4M1	6.46836	5.68687	2.87586	1.97745	0.0479905	0.0988177
LOC124903279	1.36838	-0.402192	1.0878	-0.369729	0.711584	0.769582
TTC5	8.21285	-0.666129	0.645045	-1.03269	0.30175	0.395905
CCNB1IP1	2.62162	0.332443	1.10392	0.301149	0.763301	0.812481
RPPH1	296.483	-5.9236	1.13098	-5.2376	1.62681e-07	8.09797e-07
PARP2	4.38234	0.738483	0.743474	0.993287	0.32057	0.414629
TEP1	119.546	0.297888	0.230128	1.29445	0.195511	0.28768
OSGEP	23.3351	-0.253338	0.483913	-0.52352	0.600612	0.672704
APEX1	47.3414	0.775377	0.624931	1.24074	0.214702	0.308564
PIP4P1	20.4947	-0.502321	0.532456	-0.943405	0.345474	0.437548
PNP	8.89504	-1.11478	0.520191	-2.14302	0.0321114	0.0699354
RNASE11	7.14033	5.43919	2.56656	2.11925	0.0340693	0.0736378
RNASE11-AS1	3.57441	4.48573	2.94393	1.52372	0.127579	0.210965
LOC124903280	0.813615	2.03843	2.95974	0.688719	0.491	0.574215
TRP-AGG2-6	3.35987	-3.07944	1.01038	-3.0478	0.00230526	0.00646139
TRL-TAG2-1	0.544495	1.24683	2.7069	0.460613	0.645077	NA
TRP-TGG1-1	0.781723	-3.11346	1.71884	-1.81137	0.070083	0.134863
OR6S1	0.586128	-0.843072	2.62921	-0.320656	0.748471	NA
TRY-GTA5-3	0.418022	2.48418	2.95938	0.839428	0.401229	NA
LOC124903281	7.98521	0.998586	0.658684	1.51603	0.129512	0.21296
TRY-GTA4-1	1.50619	3.7166	1.58953	2.33817	0.0193783	0.0450147
TRY-GTA5-4	0.691339	2.21216	2.96253	0.746714	0.455236	NA
TRT-TGT5-1	2.23984	1.14781	1.33217	0.861615	0.388899	0.478988
TRY-GTA5-5	2.77115	-0.120893	1.04549	-0.115634	0.907943	0.929376
TRP-TGG3-2	2.10215	0.741696	1.73466	0.427574	0.668961	0.732759
ANG	35.2019	1.92665	0.289202	6.66195	2.70225e-11	1.97855e-10
RNASE4	114.507	2.42901	0.225146	10.7886	3.89821e-27	1.07979e-25
EGILA	1.88314	2.8302	1.29628	2.18332	0.0290121	0.0641199
LOC124903282	3.56954	-0.711955	1.00976	-0.705073	0.480765	0.564859
LOC107984671	2.96011	-1.22892	0.930087	-1.32129	0.186405	0.277431
EDDM3A	0.636984	0.179991	1.96283	0.0916993	0.926937	NA
EDDM3B	1.46386	0.173389	2.33252	0.0743353	0.940744	0.955046
RNASE6	1245.24	2.17641	0.213657	10.1865	2.27899e-24	5.14427e-23
LOC105370397	3.24817	0.870249	0.874364	0.995294	0.319593	0.413708
RNASE1	49.3761	3.34397	0.486834	6.8688	6.47427e-12	5.05549e-11
LOC100507513	1.63041	-0.271246	1.5214	-0.178287	0.858498	0.890126
RNASE3	72.5979	1.55865	0.552733	2.8199	0.0048039	0.0127006
RNASE2CP	31.882	2.43546	0.387604	6.28339	3.31271e-10	2.18584e-09
RNASE2	731.026	3.10277	0.26893	11.5375	8.54052e-31	3.07976e-29
METTL17	453.389	1.02679	0.126395	8.12365	4.52355e-16	5.16517e-15
LOC101929718	26.917	0.64712	0.261918	2.4707	0.0134848	0.0325071
SLC39A2	4.03991	1.92343	1.19731	1.60646	0.108173	0.187994
NDRG2	215.597	0.800247	0.216875	3.6899	0.000224346	0.000744914
TPPP2	0.862123	1.13149	2.01356	0.561937	0.574159	0.649474
RNASE13	2.14195	1.21733	1.08439	1.12259	0.26161	0.356379
RNASE7	3.80554	1.50977	1.32907	1.13595	0.255976	0.35079
LOC105370398	3.37244	1.09875	1.33607	0.822373	0.410865	0.498783
RNASE8	2.45467	-1.09912	1.21434	-0.905119	0.365402	0.455673
ARHGEF40	2677.57	-0.325731	0.220128	-1.47973	0.138945	0.223328
ZNF219	352.363	-1.79974	0.287716	-6.25528	3.96814e-10	2.59685e-09
TMEM253	14.1133	-1.79845	0.457443	-3.93154	8.4405e-05	0.000297109
OR5AU1	1.04744	2.08252	2.95465	0.704828	0.480917	0.564895
LINC00641	698.662	-0.983647	0.16816	-5.84947	4.93136e-09	2.87762e-08
HNRNPC	8074.37	0.65258	0.130916	4.98472	6.20518e-07	2.87374e-06
RPGRIP1	166.95	-0.639019	0.258956	-2.46768	0.0135993	0.0327469
SUPT16H	1641.79	1.12501	0.0822291	13.6814	1.31195e-42	1.04726e-40
LOC107984643	4.74743	-1.01014	0.511822	-1.97362	0.0484251	0.0995048
CHD8	2649.08	0.0478618	0.125117	0.382537	0.702063	0.761184
SNORD9	6.10829	-0.344084	0.294676	-1.16767	0.24294	0.337273
SNORD8	5.28343	-3.1871	0.53848	-5.9187	3.24499e-09	1.93274e-08
LOC124903283	15.591	-0.201314	0.395557	-0.508938	0.610796	0.681458
RAB2B	1364.95	-1.99705	0.150149	-13.3005	2.30024e-40	1.56573e-38
TOX4	1632.25	-0.0215958	0.140049	-0.154201	0.877451	0.90558
METTL3	913.646	0.51196	0.100648	5.08665	3.64439e-07	1.74081e-06
SALL2	72.5394	0.1565	0.344606	0.454142	0.649726	0.716269
OR10G3	3.78508	4.44738	2.54701	1.74612	0.0807905	0.150816
TRAV1-1	17.4601	-0.176268	0.273585	-0.644287	0.519389	0.599984
OR10G2	8.61205	-0.407284	0.66453	-0.612891	0.539949	0.618627
TRAV1-2	36.0742	-0.34785	0.389887	-0.892181	0.372296	0.462742
OR4E2	3.90903	1.55102	1.83921	0.843308	0.399056	0.488555
OR4E1	6.25352	1.52485	1.02519	1.48738	0.136914	0.221289
TRAV2	23.2687	-0.350307	0.311113	-1.12598	0.260174	0.354983
TRAV3	38.9573	0.1239	0.327792	0.377982	0.705444	0.764189
TRAV4	60.7727	1.34004	0.204785	6.54366	6.00329e-11	4.2528e-10
TRAV5	32.7829	0.490856	0.278859	1.76023	0.0783683	0.147289
TRAV6	20.5855	0.656434	0.379052	1.73178	0.0833126	0.154658
TRAV7	0.851071	-0.0327844	1.57331	-0.0208378	0.983375	0.987706
TRAV8-1	23.112	0.812985	0.355817	2.28484	0.0223222	0.0509537
TRAV10	25.6828	0.866022	0.376962	2.29737	0.0215977	0.0495317
TRAV11	0.87862	1.46614	1.7188	0.853004	0.393657	0.483627
TRAV12-1	53.9117	0.318214	0.362758	0.877207	0.380374	0.470667
TRAV8-2	58.4876	0.257435	0.262279	0.98153	0.326331	0.41969
TRAV8-3	71.3732	0.389187	0.236603	1.6449	0.0999907	0.177399
TRAV13-1	72.848	0.878926	0.254662	3.45134	0.000557801	0.00174303
TRAV12-2	55.9807	0.73326	0.228178	3.21355	0.00131106	0.00384378
TRAV8-4	44.0244	0.0877202	0.270327	0.324496	0.745562	0.797757
TRAV8-5	17.546	-0.226891	0.413791	-0.548321	0.583471	0.65751
TRAV13-2	34.5559	-0.026151	0.4182	-0.0625322	0.950139	0.962316
TRAV14DV4	57.5161	1.02144	0.335068	3.04845	0.00230027	0.006451
TRAV9-2	51.9537	0.703789	0.303908	2.31579	0.0205696	0.0474525
TRAV15	0.959041	-0.131021	1.72104	-0.0761291	0.939316	0.954011
TRAV12-3	46.3272	0.725972	0.34186	2.12359	0.033704	0.0729427
TRAV8-6	42.0786	-0.635366	0.312018	-2.03631	0.0417188	0.0876788
TRAV16	25.1052	0.231379	0.235786	0.981313	0.326439	0.419797
TRAV17	55.6044	0.562482	0.379261	1.4831	0.138048	0.22252
TRAV18	6.82878	-0.640008	0.386215	-1.65713	0.097493	0.174129
TRAV19	51.1809	0.89379	0.396538	2.25398	0.0241972	0.0547215
TRAV20	27.5944	-0.0475477	0.337398	-0.140925	0.887929	0.91371
TRAV21	43.714	0.527471	0.270144	1.95255	0.0508727	0.103691
TRAV22	24.59	-0.00821216	0.298283	-0.0275315	0.978036	0.983917
TRAV23DV6	30.4355	0.0363527	0.33274	0.109253	0.913002	0.933385
TRDV1	30.731	0.676353	0.374015	1.80836	0.0705508	0.1356
TRAV24	13.4969	0.413628	0.309542	1.33626	0.181465	0.271749
TRAV25	21.2403	0.882746	0.363347	2.42949	0.0151202	0.036016
TRAV26-1	44.692	0.55858	0.281153	1.98674	0.0469508	0.0969632
TRAV8-7	0.544079	-0.662752	1.8467	-0.358884	0.719682	NA
TRAV27	24.2071	0.0844529	0.311741	0.270907	0.786463	0.831447
TRAV28	1.93862	-2.64226	1.20678	-2.18952	0.0285592	0.0632423
TRAV29DV5	41.2681	0.0614487	0.277653	0.221315	0.824847	0.86325
LOC124903284	13.0006	-0.896054	0.409066	-2.19049	0.0284888	0.0631222
TRAV30	0.829903	-1.75972	1.12236	-1.56787	0.11691	0.19791
TRAV31	1.32957	-2.34895	1.78126	-1.3187	0.18727	0.278494
TRAV32	1.55684	-4.10767	1.30888	-3.13831	0.00169926	0.00488484
TRAV33	0.978564	-3.4432	1.09352	-3.14872	0.00163985	0.00472489
TRAV26-2	19.536	-0.472708	0.3589	-1.3171	0.187805	0.27916
TRAV34	7.19601	-1.15114	0.376249	-3.05952	0.00221691	0.00623915
TRAV35	13.9738	0.0118592	0.289097	0.0410216	0.967279	0.97536
TRAV36DV7	18.1367	0.597134	0.404803	1.47512	0.14018	0.224624
TRAV37	5.37463	-3.59978	0.837263	-4.29946	1.71213e-05	6.63378e-05
TRAV38-1	12.0903	-0.224593	0.378991	-0.592607	0.553444	0.630694
TRAV38-2DV8	28.689	0.241515	0.311659	0.774932	0.43838	0.524803
LOC107984649	1.67338	-2.20392	0.934814	-2.3576	0.0183934	0.04294
TRAV39	12.655	0.281572	0.426537	0.660135	0.509167	0.590955
TRAV40	3.67542	-0.290044	0.517051	-0.560959	0.574825	0.649914
TRAV41	28.4229	-1.24491	0.445162	-2.79653	0.00516547	0.0135768
TRD-AS1	59.9683	-1.83537	0.289665	-6.33617	2.35549e-10	1.57945e-09
TRDV2	60.6021	1.10508	0.555227	1.99031	0.0465563	0.0962673
TRDD3	3.43963	-1.32396	0.626205	-2.11426	0.034493	0.0743844
TRDJ1	21.5195	0.326907	0.308279	1.06043	0.288951	0.383844
TRDJ4	12.2075	-2.80989	0.52285	-5.37418	7.69321e-08	3.98009e-07
TRDJ2	11.6688	-1.80898	0.325669	-5.55466	2.78146e-08	1.50738e-07
TRDJ3	13.1708	-1.39562	0.400374	-3.48579	0.000490685	0.0015479
TRDC	930.349	1.28603	0.259719	4.95164	7.35908e-07	3.37256e-06
TRDV3	9.99279	0.570793	0.637582	0.895247	0.370655	0.461073
TRAJ61	1.73072	-1.84761	0.856535	-2.15707	0.0309999	0.067902
TRAJ60	3.63277	-2.00271	1.05047	-1.90648	0.0565874	0.113281
TRAJ59	1.2691	-1.87534	1.22372	-1.53249	0.125402	0.20825
TRAJ58	2.60173	-4.03862	0.788953	-5.11896	3.0723e-07	1.48124e-06
TRAJ57	4.57059	-4.18346	0.540388	-7.74157	9.81936e-15	9.89912e-14
TRAJ56	5.4694	-4.1411	0.5489	-7.54437	4.54467e-14	4.3223e-13
TRAJ55	4.26523	-4.77306	0.698017	-6.83803	8.02891e-12	6.21007e-11
TRAJ54	4.9432	-4.62758	0.589894	-7.84477	4.33755e-15	4.54092e-14
TRAJ53	3.73071	-3.24843	0.804005	-4.04031	5.33796e-05	0.000192906
TRAJ52	9.36068	-6.70551	0.606778	-11.051	2.16795e-28	6.55858e-27
TRAJ51	13.4016	-5.71747	0.628943	-9.0906	9.84973e-20	1.54168e-18
TRAJ50	12.0258	-6.28844	0.604394	-10.4045	2.36381e-25	5.78969e-24
TRAJ49	12.5862	-3.97042	0.406246	-9.77345	1.46382e-22	2.84683e-21
TRAJ48	17.4062	-4.07312	0.420688	-9.68205	3.59424e-22	6.78347e-21
TRAJ47	15.2762	-5.26197	0.590225	-8.9152	4.86926e-19	7.18282e-18
TRAJ46	16.4513	-4.9148	0.501046	-9.80908	1.02899e-22	2.02699e-21
TRAJ45	22.7956	-4.85892	0.437347	-11.11	1.12155e-28	3.4585e-27
TRAJ44	21.4503	-5.15272	0.422767	-12.1881	3.59726e-34	1.64943e-32
TRAJ43	21.2757	-5.49331	0.543025	-10.1161	4.68623e-24	1.02551e-22
TRAJ42	23.4762	-5.54833	0.39169	-14.1651	1.50679e-45	1.43035e-43
TRAJ41	23.0068	-5.25789	0.540008	-9.73669	2.10294e-22	4.03836e-21
TRAJ40	21.3654	-5.39611	0.492168	-10.964	5.69523e-28	1.67112e-26
TRAJ39	25.0268	-4.59228	0.379309	-12.107	9.70221e-34	4.3081e-32
TRAJ38	41.3633	-4.97919	0.619684	-8.03505	9.35415e-16	1.04036e-14
TRAJ37	22.9136	-4.64486	0.473985	-9.79959	1.13048e-22	2.21876e-21
TRAJ36	28.0664	-4.82977	0.39786	-12.1394	6.53183e-34	2.92252e-32
TRAJ35	20.8005	-3.99166	0.820846	-4.86286	1.15703e-06	5.19007e-06
TRAJ34	27.6736	-5.13119	0.488966	-10.494	9.20958e-26	2.32376e-24
TRAJ33	28.9595	-5.46928	0.475613	-11.4994	1.32801e-30	4.69725e-29
TRAJ32	31.2821	-6.50141	0.46416	-14.0068	1.41618e-44	1.27868e-42
TRAJ31	27.2778	-4.5522	0.538022	-8.46099	2.65106e-17	3.34338e-16
TRAJ30	22.8805	-4.77098	0.599032	-7.96448	1.65917e-15	1.7975e-14
TRAJ29	36.4537	-5.19282	0.469856	-11.0519	2.14526e-28	6.49551e-27
TRAJ28	31.3504	-5.44515	0.464033	-11.7344	8.49201e-32	3.28124e-30
TRAJ27	38.5396	-5.96919	0.437564	-13.6419	2.25681e-42	1.76933e-40
TRAJ26	50.8127	-5.07047	0.344506	-14.7181	4.93491e-49	5.8164e-47
TRAJ25	22.1638	-4.77897	0.480038	-9.95539	2.38886e-23	4.96474e-22
TRAJ24	40.7038	-5.26285	0.437227	-12.0369	2.27321e-33	9.80858e-32
TRAJ23	35.8746	-4.67576	0.574904	-8.1331	4.18448e-16	4.79047e-15
TRAJ22	33.2176	-4.59846	0.410031	-11.2149	3.44612e-29	1.10739e-27
TRAJ21	33.1718	-4.89954	0.59107	-8.28926	1.13952e-16	1.37114e-15
TRAJ20	31.2548	-4.14702	0.454457	-9.12523	7.15847e-20	1.13052e-18
TRAJ19	39.6246	-3.49153	0.444857	-7.84865	4.20533e-15	4.41302e-14
TRAJ18	24.6043	-3.2854	0.334828	-9.81218	9.97841e-23	1.96784e-21
TRAJ17	36.8624	-4.9041	0.35229	-13.9207	4.74521e-44	4.17709e-42
TRAJ16	25.7546	-4.38972	0.498887	-8.79901	1.38025e-18	1.95084e-17
TRAJ15	19.4974	-2.96763	0.562233	-5.27829	1.30395e-07	6.57272e-07
TRAJ14	28.7991	-3.74421	0.41361	-9.05253	1.3969e-19	2.14813e-18
TRAJ13	33.4461	-4.44609	0.433935	-10.246	1.23381e-24	2.83784e-23
TRAJ12	39.8717	-4.13631	0.349218	-11.8445	2.29813e-32	9.24597e-31
TRAJ11	38.2464	-3.71419	0.49367	-7.52363	5.32758e-14	5.02338e-13
TRAJ10	31.3666	-3.54058	0.499826	-7.08363	1.4043e-12	1.16109e-11
TRAJ9	22.0026	-3.85772	0.447096	-8.6284	6.22157e-18	8.3214e-17
TRAJ8	25.2468	-4.23246	0.412246	-10.2668	9.94217e-25	2.30494e-23
TRAJ7	43.4015	-3.89433	0.369665	-10.5347	5.97426e-26	1.53387e-24
TRAJ6	32.4005	-3.29636	0.330683	-9.96832	2.09752e-23	4.37737e-22
TRAJ5	41.7231	-3.35404	0.321155	-10.4437	1.56648e-25	3.87461e-24
TRAJ4	32.068	-3.7096	0.373088	-9.94299	2.70591e-23	5.58728e-22
TRAJ3	35.3132	-2.42586	0.396431	-6.11925	9.40191e-10	5.92861e-09
TRAJ2	20.8423	-2.72418	0.415722	-6.55288	5.64361e-11	4.01013e-10
TRAJ1	27.9486	-2.58687	0.292751	-8.83643	9.88219e-19	1.41612e-17
TRAC	4003.41	0.419327	0.217934	1.9241	0.0543419	0.10956
LINC02332	0.993332	-2.55778	1.21793	-2.10009	0.0357206	0.0766785
LOC105370399	24.9197	-2.1433	0.70311	-3.04831	0.00230129	0.00645233
DAD1	948.929	1.07888	0.173412	6.22149	4.92459e-10	3.19244e-09
ABHD4	744.965	-0.565716	0.144603	-3.91219	9.14635e-05	0.000320382
OR6J1	2.63677	2.68096	2.11434	1.26799	0.204802	0.297636
OXA1L-DT	10.9377	0.0179518	0.719047	0.0249661	0.980082	0.985382
LOC124900351	0.748732	-1.15991	1.6909	-0.685969	0.492733	0.575921
OXA1L	2561.43	1.07804	0.116969	9.21644	3.07122e-20	5.00327e-19
SLC7A7	3699.61	1.43752	0.233504	6.15629	7.44691e-10	4.73579e-09
MRPL52	398.775	1.38403	0.133903	10.3361	4.84044e-25	1.15575e-23
MMP14	217.574	3.01834	0.326386	9.24775	2.2927e-20	3.76644e-19
LRP10	10676.6	-1.47876	0.184383	-8.02007	1.05689e-15	1.1688e-14
REM2	381.346	-2.73797	0.239723	-11.4214	3.27022e-30	1.13163e-28
RBM23	2967.44	-0.677633	0.144023	-4.70503	2.53832e-06	1.08697e-05
PRMT5-AS1	9.49676	-0.740159	0.628807	-1.17708	0.239162	0.33408
PRMT5	223.112	0.601416	0.146717	4.09915	4.14672e-05	0.000152158
LOC124903285	0.355098	-0.470785	2.6116	-0.180267	0.856943	NA
PRMT5-DT	22.7949	-3.59091	0.338716	-10.6015	2.93145e-26	7.71247e-25
HAUS4	764.157	-0.104571	0.210648	-0.496424	0.619595	0.689196
AJUBA	26.0426	-0.157887	0.466535	-0.338424	0.735044	0.789074
LOC124903287	3.11046	3.01696	2.12485	1.41985	0.155653	0.242414
AJUBA-DT	19.3446	-1.7626	0.447414	-3.93954	8.16393e-05	0.000288009
C14orf93	313.415	-0.28162	0.0983636	-2.86305	0.00419589	0.0112267
LOC124903286	25.4149	-1.12878	0.322491	-3.5002	0.000464918	0.00147257
PSMB5	334.598	0.821461	0.173615	4.73151	2.22856e-06	9.62303e-06
PSMB11	6.1112	2.09311	1.74983	1.19618	0.231627	0.326686
CDH24	60.499	0.966713	0.327525	2.95158	0.00316157	0.00864626
LOC105370705	5.18772	-3.78382	0.56536	-6.69276	2.18996e-11	1.61932e-10
ACIN1	4581.51	0.14582	0.0988928	1.47453	0.14034	0.224809
LOC124903288	47.3271	-3.44052	0.542579	-6.34104	2.28216e-10	1.53146e-09
C14orf119	595.829	0.68806	0.12277	5.60444	2.08929e-08	1.14409e-07
CIROP	15.1142	-3.58209	0.465771	-7.69066	1.46374e-14	1.45147e-13
CEBPE	164.024	0.71936	0.422189	1.70388	0.0884032	0.161777
SLC7A8	75.697	-0.559793	0.446492	-1.25376	0.20993	0.303405
RNF212B	8.01183	-0.532023	0.634508	-0.838482	0.40176	0.491228
LOC105370406	4.20047	2.37306	2.20455	1.07644	0.281731	0.376488
HOMEZ	356.8	0.357406	0.115966	3.08199	0.00205624	0.00582242
PPP1R3E	756.698	-0.813617	0.153209	-5.3105	1.09322e-07	5.56481e-07
BCL2L2-PABPN1	6.65195	1.75191	0.874996	2.00219	0.0452645	0.0939834
BCL2L2	260.506	0.796114	0.135015	5.89646	3.71376e-09	2.19667e-08
PABPN1	216.67	1.12752	0.200575	5.62143	1.89385e-08	1.03983e-07
SLC22A17	71.5206	0.235423	0.35621	0.660909	0.508671	0.590476
EFS	1.69953	3.31177	2.94819	1.12332	0.2613	0.356115
IL25	2.49293	4.28551	2.94661	1.45438	0.14584	0.230975
CMTM5	204.648	0.930171	0.366535	2.53774	0.0111569	0.0274242
MYH6	3.8975	4.03767	1.9131	2.11053	0.0348124	0.0749811
MYH7	5.8951	5.97737	2.47402	2.41606	0.0156896	0.0372417
NGDN	354.152	1.31628	0.108133	12.1727	4.34306e-34	1.97592e-32
THTPA	402.303	-0.373402	0.109021	-3.42504	0.000614703	0.00190811
ZFHX2	68.8022	-1.86025	0.42472	-4.37996	1.18703e-05	4.70193e-05
LOC124903289	6.29271	-2.38596	0.810289	-2.94458	0.0032339	0.00882757
AP1G2	1402.07	0.410727	0.129071	3.18218	0.00146171	0.00425008
AP1G2-AS1	200.479	0.0619969	0.162877	0.380635	0.703474	0.762455
JPH4	62.7268	2.15196	0.312348	6.88963	5.5938e-12	4.39631e-11
DHRS2	2.65045	1.83934	1.27248	1.44547	0.148325	0.23407
LOC105370408	2.91236	4.49425	2.94588	1.52561	0.127108	0.210377
DHRS4-AS1	1.7431	0.667464	0.85111	0.784227	0.432907	0.519651
DHRS4	1.91799	0.444499	1.05139	0.422774	0.67246	0.735652
DHRS4L2	4.63267	1.38098	0.671861	2.05545	0.0398357	0.0842455
DHRS4L1	3.56393	1.14251	1.00325	1.13881	0.254782	0.349546
CARMIL3	4.19882	1.78098	0.723467	2.46173	0.013827	0.0332519
NRL	0.441774	-1.76174	2.5929	-0.679449	0.496853	NA
PCK2	16.9613	-0.493135	0.516578	-0.954618	0.339771	0.432854
DCAF11	35.7273	0.142676	0.513014	0.278114	0.780925	0.827154
FITM1	1.02385	-0.933106	1.98605	-0.469829	0.638477	0.706084
PSME1	496.321	1.26965	0.58687	2.16342	0.0305091	0.0669492
EMC9	4.27631	0.640093	0.831027	0.770244	0.441155	0.527282
PSME2	392.038	1.74643	0.315246	5.53991	3.02619e-08	1.6327e-07
RNF31	31.1745	-0.262327	0.377525	-0.694862	0.487142	0.570957
IRF9	109.887	1.36994	0.5034	2.72139	0.00650088	0.0167668
REC8	47.6619	1.07633	0.441045	2.44041	0.0146707	0.0350601
IPO4	18.537	0.330243	0.596302	0.553819	0.579703	0.654081
TM9SF1	5.81926	1.08619	0.549301	1.97741	0.0479953	0.0988177
TSSK4	1.53455	-1.16375	0.977971	-1.18997	0.23406	0.328691
CHMP4A	7.57083	1.01078	0.378358	2.67149	0.0075515	0.0192378
NEDD8-MDP1	0.528454	-2.54903	2.50778	-1.01645	0.309415	NA
NEDD8	2.10228	0.972676	0.723462	1.34448	0.178795	0.268678
GMPR2	27.1109	0.00458939	0.473378	0.00969497	0.992265	0.994167
TINF2	20.564	0.298071	0.289198	1.03068	0.302691	0.396724
TGM1	0.923028	0.140947	1.7658	0.0798204	0.93638	0.951688
RABGGTA	35.8856	1.39143	0.596837	2.33134	0.0197352	0.045714
NOP9	14.0509	0.520399	0.434432	1.19788	0.230962	0.325996
DHRS1	1.85346	1.06157	0.876141	1.21164	0.22565	0.320254
CIDEB	2.10266	-0.206221	0.671343	-0.307177	0.758709	0.808797
LTB4R	15.7686	-0.105534	0.308722	-0.341843	0.732469	0.786792
ADCY4	7.13361	0.656671	0.59052	1.11202	0.266129	0.360982
RIPK3	12.5397	0.579666	0.599039	0.967661	0.333214	0.426495
NYNRIN	20.2776	0.588001	0.406227	1.44747	0.147766	0.233456
KHNYN	2694.62	-0.5053	0.127572	-3.96089	7.46695e-05	0.000264777
CBLN3	79.0113	0.451876	0.332394	1.35946	0.174001	0.263342
SDR39U1	134.56	1.00244	0.175719	5.70481	1.16474e-08	6.53921e-08
LOC101927045	38.2574	0.574278	0.250388	2.29355	0.0218165	0.0499814
CMA1	2.85589	2.484	1.24599	1.99359	0.0461967	0.0955969
CTSG	126.536	2.89077	0.606836	4.76368	1.90092e-06	8.28978e-06
GZMH	2079.43	2.14032	0.26291	8.1409	3.92352e-16	4.50788e-15
GZMB	1822.21	1.80958	0.23322	7.7591	8.5532e-15	8.66996e-14
LOC105370413	69.9693	0.488724	0.242497	2.01538	0.0438648	0.0915045
STXBP6	3.86906	1.3506	0.841613	1.60477	0.108544	0.188425
LOC124903293	3.84582	-0.281059	0.87771	-0.320219	0.748802	0.800371
LOC124903294	0.759898	-0.0194231	2.7211	-0.00713794	0.994305	0.995665
LINC02286	1.02498	3.27063	2.95296	1.10758	0.268045	0.362656
LOC105370415	1.02498	3.27063	2.95296	1.10758	0.268045	0.362656
LINC02306	3.09338	4.59935	2.94537	1.56155	0.118393	0.199737
LOC105370418	1.68824	3.67136	2.94913	1.2449	0.21317	0.306826
NOVA1	6.72082	2.78733	1.87108	1.48969	0.136305	0.220569
NOVA1-DT	1.0733	2.76836	2.95084	0.938159	0.348163	0.440002
LINC02294	1.11471	2.6376	2.95784	0.891733	0.372536	0.462991
MIR4307HG	0.487562	2.67268	2.95751	0.903693	0.366158	NA
LOC105370419	0	0	0	0	1	NA
LOC105370421	1.15977	2.92743	2.95534	0.990556	0.321903	0.415211
LINC00645	1.2838	3.32365	2.95264	1.12565	0.260312	0.354983
LOC107984684	1.61226	3.77399	2.95035	1.27917	0.200838	0.29316
LINC02300	3.46883	5.19767	2.89489	1.79546	0.0725803	0.138665
FOXG1-AS1	0.76617	3.24302	2.95313	1.09816	0.272134	0.366409
FOXG1	1.66949	3.29064	2.94826	1.11613	0.264366	0.359145
LINC01551	9.48878	5.50151	2.32513	2.36611	0.0179761	0.0420776
LINC02282	1.04478	3.63673	2.95097	1.23238	0.217806	0.312002
LINC02327	3.24006	2.40045	1.7663	1.35903	0.174139	0.263496
LOC107984685	3.65948	3.77115	2.09101	1.80351	0.0713085	0.13666
LINC02326	0.903351	-0.693743	2.98369	-0.232511	0.816141	0.856416
LOC102724934	2.28924	3.22775	2.65184	1.21717	0.223538	0.317931
PRKD1	9.59153	0.0726057	0.782698	0.0927633	0.926092	0.943379
LOC124903297	2.32452	1.55823	2.16104	0.721055	0.470876	0.555619
LOC105370429	2.16496	4.37792	2.94796	1.48507	0.137526	0.222013
LOC112267868	4.56264	3.65868	2.39554	1.52729	0.126689	0.21
G2E3-AS1	17.7189	-2.63946	0.63716	-4.14254	3.43486e-05	0.000127651
G2E3	370.61	0.252083	0.24297	1.0375	0.299501	0.393808
SCFD1	681.145	0.598695	0.178286	3.35806	0.000784925	0.00238982
COCH	45.2279	0.514094	0.385087	1.33501	0.181874	0.272083
LOC100506071	5.4201	-1.9622	0.643688	-3.04837	0.00230087	0.00645204
STRN3	424.139	-0.625845	0.135614	-4.61489	3.9331e-06	1.65084e-05
MIR624	4.15689	-2.73321	0.807376	-3.3853	0.000710996	0.0021808
AP4S1	358.848	-0.841784	0.0730683	-11.5205	1.03987e-30	3.71551e-29
HECTD1	2408.47	-0.236113	0.105841	-2.23084	0.025692	0.0576528
HEATR5A	765.361	-1.1134	0.121323	-9.17718	4.42548e-20	7.09755e-19
HEATR5A-DT	28.378	-1.10095	0.503717	-2.18565	0.0288409	0.0637977
DTD2	163.139	0.312107	0.169541	1.8409	0.0656368	0.127877
GPR33	2.32672	-0.420371	0.529382	-0.79408	0.427149	0.514269
LOC105370438	3.07096	0.663744	0.926516	0.716387	0.473752	0.558414
NUBPL	239.997	-1.47033	0.288526	-5.096	3.46914e-07	1.6623e-06
LINC02313	0.988591	-0.273758	1.78945	-0.152985	0.87841	0.9062
LOC105370440	1.19232	2.79182	2.95028	0.94629	0.344001	0.437045
ARHGAP5-AS1	13.8774	0.453599	0.401625	1.12941	0.258726	0.353685
ARHGAP5	615.21	0.246717	0.247541	0.996669	0.318925	0.413115
RNU6-7	3.95768	4.48844	2.94325	1.52499	0.127261	0.210601
RNU6-8	7.24671	5.30189	1.21171	4.37555	1.21128e-05	4.78989e-05
AKAP6	60.8182	-2.19805	0.452073	-4.86217	1.16107e-06	5.2062e-06
NPAS3	5.02233	4.21471	2.6689	1.57919	0.114291	0.19499
LOC124903299	2.38919	4.39349	2.94789	1.49038	0.136123	0.220356
LOC124903300	1.9655	2.75766	2.58817	1.06549	0.286655	0.381617
SNORA89	0.0696518	0.449687	2.98497	0.15065	0.880251	NA
EGLN3	49.4439	0.081633	0.252136	0.323766	0.746115	0.798082
LOC102724945	35.9245	-1.51781	0.448159	-3.38677	0.000707213	0.00217014
LOC105370446	1.44554	-2.02001	1.41299	-1.42959	0.152833	0.239449
EGLN3-AS1	5.90131	2.36146	1.74533	1.35302	0.17605	0.265537
LOC105370444	4.20566	3.85373	2.65728	1.45025	0.146988	0.232489
SPTSSA	483.505	2.8494	0.1637	17.4062	7.39863e-68	2.25967e-65
EAPP	536.425	1.10123	0.147837	7.44897	9.40699e-14	8.69707e-13
LOC105370447	2.19797	-1.48899	0.919185	-1.6199	0.105253	0.184205
LOC105370449	18.9127	-0.632969	0.857245	-0.738375	0.460286	0.545452
SNX6	1131.49	1.05114	0.142621	7.37018	1.70392e-13	1.53572e-12
LOC107984628	1.87297	1.62095	2.09619	0.773281	0.439356	0.525686
CFL2	116.506	0.824108	0.270433	3.04736	0.00230858	0.00646965
BAZ1A	2724.96	0.252761	0.172717	1.46344	0.143347	0.228323
BAZ1A-AS1	109.376	-0.529035	0.142147	-3.72174	0.000197858	0.000661717
SRP54-AS1	37.1862	-0.898184	0.240125	-3.74048	0.000183666	0.000617251
IGBP1P1	27.4609	-0.847674	0.250988	-3.37735	0.000731892	0.00224019
SRP54	757.822	0.990016	0.11903	8.3174	8.99126e-17	1.09161e-15
FAM177A1	261.653	0.636197	0.104902	6.06467	1.32225e-09	8.20662e-09
LOC101927178	38.3396	-2.4002	0.305877	-7.84695	4.2627e-15	4.46925e-14
PPP2R3C	502.519	0.21182	0.156364	1.35466	0.175525	0.265046
PRORP	180.876	-0.604506	0.158977	-3.80247	0.000143261	0.000488898
PSMA6	36.4394	0.482366	0.286057	1.68626	0.0917463	0.166443
NFKBIA	3172.25	0.585209	0.191853	3.05029	0.00228617	0.00641454
LOC124903301	0.803733	0.37342	1.75661	0.21258	0.831654	0.868472
LOC105370450	3.37971	3.91077	2.34143	1.67025	0.0948701	0.170471
INSM2	7.14187	-1.27727	1.00879	-1.26614	0.205462	0.298311
RALGAPA1	1031.18	-0.968236	0.183418	-5.27885	1.29997e-07	6.55451e-07
SNORA101B	0.604976	-2.74596	1.46236	-1.87776	0.0604138	NA
LOC124903425	1.46445	-4.01822	1.14025	-3.52398	0.000425117	0.00135543
BRMS1L	59.9196	0.98898	0.250335	3.95063	7.79463e-05	0.000275645
LOC105370452	0.557214	2.84072	2.95604	0.960989	0.336557	NA
PTCSC3	1.69719	3.68806	2.95073	1.24988	0.211343	0.304683
LOC124903302	1.17005	2.99997	2.95213	1.0162	0.309533	0.403343
MBIP	149.146	1.56237	0.173634	8.99804	2.29793e-19	3.48189e-18
SFTA3	0	0	0	0	1	NA
NKX2-1	2.29851	4.66684	2.94673	1.58373	0.113254	0.193839
NKX2-1-AS1	0.626866	2.98927	2.95487	1.01164	0.311709	NA
LOC105370453	3.37872	5.17527	2.94461	1.75754	0.0788261	0.147959
NKX2-8	1.03805	3.13681	2.9514	1.06282	0.287864	0.382762
LOC105370455	2.13546	4.08914	2.94741	1.38737	0.165329	0.253929
PAX9	7.95044	2.89429	1.09063	2.65377	0.00795984	0.0201683
SLC25A21	2.91289	0.604164	1.53235	0.394273	0.693379	0.75377
SLC25A21-AS1	1.20141	1.35131	2.57499	0.524783	0.599734	0.671857
MIPOL1	4.91699	1.94136	1.15308	1.68364	0.0922521	0.167036
LOC107984702	2.58344	4.34415	2.9464	1.4744	0.140375	0.224814
FOXA1	4.28449	5.08234	2.91886	1.74121	0.081647	0.152075
TTC6	3.03034	4.1204	2.9449	1.39916	0.161765	0.249609
LINC00517	0.50088	2.70904	2.95718	0.91609	0.35962	NA
LOC105370456	1.72722	3.65109	2.52675	1.44497	0.148465	0.234235
LOC124903303	0.88568	2.92743	2.95534	0.990556	0.321903	0.415211
SSTR1	6.00227	5.1279	2.55394	2.00784	0.0446602	0.0928824
CLEC14A	6.69242	5.73929	2.5007	2.29507	0.0217289	0.0498097
LOC112268136	0.412896	1.83899	2.96204	0.620853	0.534696	NA
LOC124903304	0	0	0	0	1	NA
LINC00639	17.8768	0.618347	0.82937	0.745562	0.455932	0.541196
SEC23A	835.637	0.299513	0.0822224	3.64272	0.00026977	0.000885278
SEC23A-AS1	5.81078	-1.24679	0.697727	-1.78693	0.0739496	0.14083
LOC105370459	3.43686	-2.05994	1.08577	-1.89721	0.0578003	0.115336
GEMIN2	69.2899	0.576639	0.203169	2.83822	0.00453655	0.0120619
TRAPPC6B	574.848	0.987105	0.19653	5.02266	5.09611e-07	2.38909e-06
PNN-AS1	20.7176	-0.707228	0.643364	-1.09927	0.271652	0.366238
PNN	2307.26	1.73724	0.173769	9.9974	1.5645e-23	3.28648e-22
MIA2	1050.06	-0.00408282	0.0926051	-0.0440886	0.964834	0.973593
MIA2-AS1	5.66314	0.845846	0.566921	1.492	0.135699	0.219858
FBXO33	688.372	-0.495098	0.103964	-4.76219	1.91501e-06	8.3471e-06
LOC105370461	70.5117	-1.32458	0.403323	-3.28418	0.00102281	0.0030547
LOC105370460	7.74672	-2.92506	0.805934	-3.6294	0.000284082	0.000929693
LOC112267899	15.346	-3.00278	0.447108	-6.71599	1.86793e-11	1.39205e-10
LOC105370464	1.35167	2.91146	2.95264	0.986052	0.324108	0.417421
LOC105370463	3.24795	2.09876	2.16714	0.968447	0.332821	0.42618
LOC105370462	2.19125	2.35984	1.57157	1.50158	0.133205	0.217419
LOC105370465	0.482655	2.66033	2.95763	0.89948	0.368397	NA
LOC105370466	1.39116	3.31389	2.95155	1.12276	0.261539	0.35631
LINC02315	3.30971	1.22004	2.48071	0.49181	0.622853	0.692184
LRFN5-DT	4.25977	5.07386	2.91957	1.73788	0.0822316	0.153018
LRFN5	3.91421	3.46072	2.38943	1.44835	0.14752	0.23312
LOC124903305	3.12131	4.60179	2.94536	1.56239	0.118197	0.199454
LOC105370470	1.76232	3.08733	2.95416	1.04508	0.295987	0.390033
LINC02307	0.57468	-0.515227	2.98405	-0.172661	0.862918	NA
LINC02277	3.13135	5.05372	2.94517	1.71594	0.0861734	0.158755
FSCB	2.17513	2.79515	2.94901	0.947826	0.343218	0.436391
LOC105370472	2.00295	3.07916	2.94618	1.04514	0.295959	0.390033
LINC02302	3.97693	3.29269	2.37688	1.3853	0.165962	0.25469
C14orf28	95.5305	0.833392	0.274131	3.04013	0.00236479	0.00661557
LOC101927418	7.24359	-2.5866	0.736349	-3.51273	0.000443524	0.00141002
KLHL28	622.266	-0.608835	0.17015	-3.57822	0.000345946	0.00111905
TOGARAM1	331.955	-0.66978	0.126015	-5.3151	1.06601e-07	5.43103e-07
PRPF39-DT	2.28038	3.64482	2.60797	1.39757	0.162242	0.250227
PRPF39	570.117	1.64737	0.232953	7.07169	1.53055e-12	1.26014e-11
LOC124903416	1.85171	-2.75272	0.855781	-3.21661	0.00129714	0.00380519
SNORD127	1.7301	-0.0437611	1.041	-0.0420377	0.966469	0.974767
FKBP3	432.447	1.41588	0.148173	9.55558	1.22889e-21	2.22946e-20
FANCM	177.391	-0.358064	0.265529	-1.34849	0.177501	0.26722
MIS18BP1	1269.77	0.909118	0.201508	4.51158	6.43461e-06	2.62916e-05
LOC107984674	7.49223	0.25063	0.859854	0.29148	0.770685	0.818331
LOC105370475	6.47413	1.4747	1.07847	1.36739	0.171502	0.260912
LOC105370476	0.429096	1.41694	2.96216	0.478347	0.632403	NA
LOC105370478	0.53328	2.28877	2.95725	0.773951	0.43896	NA
LOC124903309	0.968401	3.04267	2.9519	1.03075	0.302658	0.396711
LOC105370480	0.746377	2.45062	2.95974	0.827985	0.407679	0.495618
LOC105370481	1.28142	2.86842	2.94992	0.972371	0.330866	0.424171
RPL10L	1.54261	3.46425	2.95185	1.17359	0.240561	0.334941
MDGA2	4.34146	3.80788	1.76814	2.15361	0.0312707	0.0684059
LINC00648	2.14412	3.09732	2.94564	1.05149	0.293033	0.387683
LOC101927483	1.22942	3.11087	2.954	1.05311	0.292293	0.386982
LOC105370482	0.945516	3.08712	2.95417	1.04501	0.29602	0.390062
LOC124903310	1.28926	3.24973	2.95309	1.10045	0.271136	0.365711
LOC105378178	2.302	3.28102	1.8614	1.76267	0.0779567	0.146664
LOC107984701	7.29101	1.2259	0.568254	2.15731	0.0309815	0.0678702
RPS29	3141.08	1.91927	0.20416	9.4008	5.41484e-21	9.36873e-20
RN7SL1	243042	-5.52713	0.948099	-5.8297	5.55276e-09	3.22097e-08
LRR1	147.509	0.32204	0.150937	2.13361	0.0328748	0.0713513
RPL36AL	1589.82	1.94028	0.153048	12.6776	7.87063e-37	4.28589e-35
MGAT2	1041.2	0.440034	0.120746	3.64428	0.000268138	0.000880334
DNAAF2	261.262	-0.644536	0.105924	-6.08489	1.16569e-09	7.27735e-09
POLE2	81.9677	-1.19533	0.288612	-4.14163	3.44842e-05	0.000128099
KLHDC1	114.328	0.186041	0.259019	0.718251	0.472603	0.557321
KLHDC2	600.622	-0.222544	0.102261	-2.17623	0.0295381	0.0651634
NEMF	1114.5	-0.344183	0.169099	-2.03539	0.0418112	0.0878415
RN7SL3	371.524	-4.26636	1.10715	-3.85347	0.000116456	0.00040239
LOC105378179	64.0082	-1.5699	0.341766	-4.59349	4.35884e-06	1.8204e-05
ARF6	4087.7	1.24686	0.101528	12.281	1.14643e-34	5.41211e-33
LOC100506446	8.72148	-2.0532	0.561187	-3.65866	0.000253533	0.000835349
MIR6076	0.296811	-1.1965	2.97743	-0.401856	0.68779	NA
LOC105370485	132.316	-1.3837	0.29206	-4.73775	2.16109e-06	9.35122e-06
LINC01588	397.852	-1.37057	0.17916	-7.64997	2.01033e-14	1.96408e-13
LINC01599	99.1548	-1.83676	0.243891	-7.53107	5.03277e-14	4.75817e-13
VCPKMT	779.834	-1.6794	0.140606	-11.9441	6.97126e-33	2.90798e-31
SOS2	2336.58	-0.919338	0.135496	-6.78499	1.16092e-11	8.8526e-11
L2HGDH	88.6318	-0.0953731	0.277949	-0.343132	0.731499	0.786135
MIR4504	0.523393	-2.54315	2.05085	-1.24005	0.214957	NA
DMAC2L	339.116	-1.0618	0.0783993	-13.5435	8.65619e-42	6.51031e-40
CDKL1	438.777	-0.634768	0.159926	-3.96914	7.21332e-05	0.000256146
MAP4K5	715.522	0.0101092	0.162597	0.062173	0.950425	0.962566
LOC124903312	38.8989	-2.73541	0.499065	-5.48106	4.22796e-08	2.24657e-07
ATL1	73.9313	0.816634	0.187889	4.34635	1.38419e-05	5.43265e-05
SAV1	257.828	0.994815	0.139361	7.1384	9.44214e-13	7.92441e-12
NIN	5096.39	-0.312839	0.152214	-2.05527	0.0398534	0.0842727
LOC124903313	101.632	-4.02943	0.344882	-11.6835	1.54788e-31	5.88881e-30
LOC105370489	21.1664	-4.38142	0.588358	-7.44686	9.55861e-14	8.83028e-13
LOC124903423	1.45731	-3.55359	1.23645	-2.87402	0.00405281	0.0108703
ABHD12B	296.693	-3.35055	0.316581	-10.5835	3.55295e-26	9.28498e-25
PYGL	3737.84	-0.466558	0.204072	-2.28624	0.0222399	0.0507955
LOC124903314	84.8889	-3.01158	0.31527	-9.55238	1.26756e-21	2.29843e-20
LOC400212	6.45986	-0.111236	0.803923	-0.138366	0.889951	0.91528
TRIM9	46.5949	-1.86616	0.416651	-4.47896	7.50093e-06	3.04713e-05
TMX1	692.255	1.62263	0.236849	6.85091	7.3381e-12	5.69583e-11
LOC124900346	5.83627	-4.52282	0.619892	-7.29613	2.96153e-13	2.60435e-12
LOC124903315	18.6947	-0.753075	0.518574	-1.4522	0.146445	0.231767
LINC00519	1.31591	-3.86646	1.47668	-2.61835	0.00883558	0.0221745
LINC00640	2.69926	1.72941	1.13995	1.51709	0.129244	0.212687
LOC124900595	0.36758	-1.48197	2.60037	-0.569907	0.568741	NA
LOC105370495	2.55324	2.31491	1.74468	1.32684	0.184562	0.275307
LINC02310	0.208955	1.61773	2.97184	0.544351	0.5862	NA
FRMD6	22.4337	-0.198532	0.455323	-0.436025	0.662818	0.727454
FRMD6-AS2	0	0	0	0	1	NA
LOC101927598	1.79434	4.33149	2.94818	1.46921	0.141777	0.226501
GNG2	3698.74	0.443846	0.156997	2.82709	0.00469726	0.0124477
LOC102723604	69.7521	-5.26449	0.428095	-12.2975	9.34468e-35	4.42933e-33
LOC105370497	9.20311	-1.20564	0.70665	-1.70613	0.0879839	0.161186
RTRAF	1012.29	1.76087	0.138135	12.7475	3.21785e-37	1.80833e-35
NID2	33.172	0.187016	0.451818	0.413918	0.678934	0.741325
LOC105378180	3.62599	0.996213	0.93429	1.06628	0.286298	0.381228
LINC02319	1.2019	-0.300581	1.77384	-0.169453	0.865441	0.895685
PTGDR	1172.75	-1.48753	0.232597	-6.39532	1.60214e-10	1.08864e-09
PTGER2	1747.85	0.732162	0.147862	4.95165	7.35887e-07	3.37256e-06
TXNDC16	285.682	-0.135244	0.183431	-0.737301	0.460939	0.545967
GPR137C	10.3391	-0.484499	0.48342	-1.00223	0.316232	0.410443
ERO1A	1967.72	0.116982	0.128165	0.91274	0.361379	0.452068
PSMC6	691.912	1.73041	0.181836	9.51631	1.79434e-21	3.22532e-20
STYX	841.397	0.237803	0.177443	1.34017	0.18019	0.270243
GNPNAT1	359.401	0.0336924	0.169292	0.199019	0.842248	0.877317
LOC105370500	5.80912	-0.696725	0.686673	-1.01464	0.310278	0.40412
FERMT2	4.27968	0.427183	0.719876	0.593412	0.552905	0.630223
DDHD1	1539.8	-0.26606	0.149827	-1.77578	0.0757686	0.143594
DDHD1-DT	18.4594	-3.18484	0.317998	-10.0153	1.30561e-23	2.76246e-22
LOC105370502	40.7344	-3.04189	0.547517	-5.55579	2.76356e-08	1.49791e-07
LOC105370504	203.808	-2.33032	0.429739	-5.42264	5.8726e-08	3.07856e-07
LOC124903316	7.36838	0.105207	1.2711	0.0827689	0.934035	0.949718
LINC02331	1.93225	2.54301	2.95208	0.86143	0.389001	0.47908
BMP4	5.99257	1.90174	0.944234	2.01406	0.0440035	0.0917387
LOC124903317	1.17314	0.983139	2.36863	0.415067	0.678093	0.740706
LOC105370507	1.08856	2.76836	2.95084	0.938159	0.348163	0.440002
CDKN3	27.3662	1.67437	0.320632	5.22209	1.76916e-07	8.76421e-07
CNIH1	596.496	1.27747	0.190381	6.71005	1.9456e-11	1.44656e-10
GMFB	629.461	1.18592	0.281298	4.21591	2.48778e-05	9.42669e-05
CGRRF1	134.492	1.1754	0.326817	3.59652	0.000322508	0.00104729
SAMD4A	514.028	2.61299	0.351898	7.42542	1.12419e-13	1.03013e-12
LOC112268133	210.631	-1.98635	0.424099	-4.68369	2.81761e-06	1.20013e-05
SAMD4A-AS1	41.2052	-0.397002	0.280527	-1.4152	0.15701	0.243839
GCH1	1878.79	1.71844	0.245699	6.99408	2.66998e-12	2.1568e-11
MIR4308	3.99969	-3.13701	0.561507	-5.58676	2.3134e-08	1.26151e-07
WDHD1	92.726	0.876843	0.331825	2.64249	0.00823	0.0207958
SOCS4	627.405	0.768365	0.216154	3.55471	0.000378389	0.00121516
MAPK1IP1L	1617.32	0.430346	0.0698592	6.16018	7.26622e-10	4.62423e-09
LOC124903318	26.4039	-2.08736	0.434885	-4.7998	1.58824e-06	6.98782e-06
LOC124903319	0.611662	0.769843	2.98006	0.258331	0.796151	NA
LGALS3	2125.54	0.949603	0.184092	5.1583	2.49206e-07	1.21449e-06
DLGAP5	49.2553	2.50719	0.396494	6.3234	2.55867e-10	1.70982e-09
LOC105370508	3.00923	2.09897	1.77953	1.17951	0.238196	0.333113
LOC107984708	0.808448	2.04287	2.95312	0.691766	0.489085	0.572661
FBXO34-AS1	1.14712	-0.705624	1.43039	-0.493308	0.621795	0.691249
FBXO34	1001.66	-0.542919	0.0648048	-8.37777	5.39399e-17	6.65682e-16
ATG14	664.688	0.335859	0.0783113	4.28877	1.79662e-05	6.94426e-05
TBPL2	1.43609	2.07492	2.69233	0.770677	0.440898	0.52701
KTN1-AS1	7.93031	-0.106766	0.508981	-0.209764	0.833852	0.870405
KTN1	1482.84	1.47486	0.186313	7.91607	2.45136e-15	2.6162e-14
LOC124903320	0.525317	-1.50114	2.16238	-0.694209	0.487551	NA
RPL13AP3	0.882698	0.0415865	2.93498	0.0141693	0.988695	0.991518
LINC00520	3.37667	-0.156588	0.81762	-0.191517	0.848121	0.881944
LOC102723670	5.51208	0.553667	0.761669	0.726913	0.467279	0.552155
LOC105370512	4.84755	5.69095	2.94269	1.93393	0.0531221	0.107589
LOC105370513	48.3614	-2.98271	0.68682	-4.34278	1.40692e-05	5.51694e-05
PELI2	5343.58	-2.99103	0.158923	-18.8206	5.1225e-79	2.36733e-76
LINC02284	53.9008	-1.03998	0.268282	-3.87644	0.000105995	0.000368091
LOC101927690	1.73521	2.50694	1.76827	1.41774	0.156267	0.243019
TMEM260	674.709	-0.446006	0.128905	-3.45996	0.000540259	0.00169273
LOC124903322	3.43348	5.19329	2.94453	1.76371	0.0777811	0.146412
OTX2	9.28706	4.33559	1.99767	2.17032	0.0299826	0.0659824
OTX2-AS1	4.34576	5.10397	2.9189	1.74859	0.0803618	0.150183
LOC124903323	0.736342	1.57602	2.9541	0.533503	0.593685	NA
LOC124903324	3.27826	4.90826	2.94488	1.66671	0.0955727	0.17151
EXOC5	865.784	0.715222	0.186268	3.83974	0.000123164	0.000424024
AP5M1	903.703	0.166615	0.203857	0.817314	0.413749	0.501453
NAA30	464.551	0.181838	0.148127	1.22758	0.219604	0.313718
CCDC198	9.42428	-0.584102	1.15321	-0.5065	0.612506	0.683106
LOC105370519	15.3611	-0.00597017	0.78148	-0.00763958	0.993905	0.995321
SLC35F4	4.51417	1.3888	1.09403	1.26943	0.204288	0.297092
LOC105370518	0.262561	-1.01778	2.98076	-0.341451	0.732764	NA
ARMH4	3.06444	0.874134	1.02502	0.852796	0.393772	0.483735
ACTR10	627.718	1.00098	0.151715	6.59775	4.17456e-11	3.00273e-10
TRK-CTT1-1	0.441487	-1.17899	2.16384	-0.544857	0.585852	NA
PSMA3	853.563	0.611355	0.179487	3.40612	0.00065892	0.00203296
PSMA3-AS1	1702.56	0.797091	0.204713	3.8937	9.87266e-05	0.000344142
LINC00216	54.2203	-2.75043	0.419393	-6.55812	5.44912e-11	3.87821e-10
ARID4A	1245.83	-0.138715	0.204027	-0.679885	0.496577	0.579502
TOMM20L-DT	6.15008	-2.97637	0.533041	-5.58375	2.35387e-08	1.28278e-07
TOMM20L	9.8539	-1.89033	0.339987	-5.55999	2.69794e-08	1.4637e-07
TIMM9	175.365	1.59887	0.181223	8.8227	1.11735e-18	1.59726e-17
KIAA0586	641.862	-0.404678	0.154767	-2.61475	0.00892931	0.0223921
DACT1	103.032	0.539887	0.378584	1.42607	0.153848	0.24056
LOC102723725	2.23083	0.189057	0.73961	0.255617	0.798247	0.84136
LINC01500	1.58038	0.478884	1.67968	0.285104	0.775565	0.822344
LOC124903325	3.70904	1.95216	1.43416	1.36119	0.173455	0.263142
LOC107984692	0.381016	1.10743	2.96545	0.373442	0.708819	NA
DAAM1	282.303	0.533025	0.15091	3.53207	0.000412324	0.00131715
GPR135	169.125	-0.504548	0.238327	-2.11704	0.0342564	0.0739513
L3HYPDH	426.986	0.261479	0.128882	2.02882	0.0424765	0.089048
JKAMP	568.867	0.92638	0.175023	5.29291	1.20385e-07	6.09524e-07
LOC124903326	95.4653	-3.16361	0.305091	-10.3694	3.41674e-25	8.24218e-24
CCDC175	3.42174	-0.505389	0.880443	-0.574017	0.565956	0.641767
RTN1	1015.7	0.823321	0.203913	4.03762	5.39972e-05	0.000194997
MIR5586	3.43293	-0.98323	0.999678	-0.983547	0.325338	0.418673
LRRC9	12.2004	0.753045	0.98856	0.761759	0.446204	0.531934
PCNX4-DT	5.24062	-0.252093	1.13846	-0.221434	0.824755	0.863226
PCNX4	1236.95	-0.454482	0.160546	-2.83085	0.00464238	0.0123162
DHRS7	1117.01	0.225389	0.152429	1.47865	0.139234	0.22367
LOC101927702	4.67892	1.42359	1.13551	1.25369	0.209953	0.303427
PPM1A	3379.2	-1.46454	0.137323	-10.6649	1.48553e-26	3.97685e-25
LINC02322	1.77229	-2.45655	0.896888	-2.73897	0.00616315	0.015972
C14orf39	4.08795	3.89237	2.36476	1.64599	0.0997656	0.177161
SIX6	3.63742	4.84099	2.94428	1.6442	0.100134	0.177627
SALRNA1	2.91134	4.9455	2.9457	1.67889	0.0931738	0.168293
SIX1	1.57536	3.20638	2.94855	1.08744	0.276842	0.371239
SIX4	3.32607	4.33744	2.60051	1.66792	0.0953321	0.171122
MNAT1	117.339	0.205658	0.201031	1.02302	0.306301	0.400246
TRMT5	143.787	0.457272	0.127326	3.59133	0.00032899	0.00106676
SLC38A6	210.587	-0.435983	0.150007	-2.90641	0.00365606	0.00988849
LOC101927756	10.915	-2.7956	0.373783	-7.47919	7.4784e-14	6.97091e-13
PRKCH	3576.5	-0.614628	0.114219	-5.38111	7.40267e-08	3.83713e-07
TMEM30B	50.1962	-0.363371	0.246895	-1.47177	0.141084	0.225661
PRKCH-AS1	160.477	-0.569262	0.229345	-2.48213	0.0130601	0.0315917
LOC105370525	395.653	-2.97849	0.192427	-15.4786	4.84183e-54	7.98402e-52
LINC01303	73.6771	-3.47392	0.450576	-7.70995	1.25867e-14	1.25628e-13
LINC03033	10.4586	-0.22116	0.391099	-0.565483	0.571745	0.647328
HIF1A-AS1	0.571698	-0.701396	1.86429	-0.376226	0.706749	NA
HIF1A	1712.09	-0.12639	0.172325	-0.733437	0.463292	0.548255
HIF1A-AS3	46.0105	-3.69764	0.371702	-9.94787	2.57644e-23	5.33248e-22
HIF1A-AS2	9.50902	-3.29292	0.771236	-4.26966	1.95771e-05	7.52798e-05
SNAPC1	103.239	0.826579	0.264093	3.12988	0.00174879	0.00501327
SYT16	9.00705	3.22661	1.08739	2.96729	0.00300433	0.00824255
SERTAD4BP	8.48921	5.28889	1.25609	4.21059	2.54708e-05	9.6423e-05
LINC00644	2.14467	4.05997	2.94753	1.37741	0.168384	0.257317
LOC105370529	0.487562	2.67268	2.95751	0.903693	0.366158	NA
LOC105370528	4.65511	5.18431	2.92183	1.77434	0.0760077	0.143884
KCNH5	4.1594	4.66718	2.94295	1.58588	0.112766	0.193185
LOC105370531	5.55324	-0.761833	1.00108	-0.761014	0.446649	0.532308
RHOJ	5.29331	3.76233	1.96326	1.91637	0.0553181	0.111184
GPHB5	2.47104	4.26195	2.9467	1.44635	0.14808	0.233775
PPP2R5E	874.493	0.42163	0.125482	3.36009	0.000779181	0.00237409
LOC124903414	1.7935	-3.88357	1.0988	-3.53437	0.000408756	0.0013067
LOC112268140	9.74888	-2.10979	0.715343	-2.94934	0.00318452	0.00870291
WDR89	224.645	0.604589	0.224638	2.6914	0.00711538	0.0182209
LOC105370532	8.61762	0.679641	0.429534	1.58228	0.113587	0.194364
SYNE2	10009	-0.927652	0.203876	-4.55009	5.36227e-06	2.21081e-05
MIR548H1	2.4412	-4.77004	0.937554	-5.08775	3.62343e-07	1.73127e-06
ESR2	210.556	-2.26395	0.393857	-5.74815	9.02243e-09	5.12443e-08
LOC124903328	5.26896	-0.490322	0.607069	-0.807687	0.419271	0.506833
TEX21P	10.549	1.04045	0.48406	2.14943	0.0316002	0.0689932
MTHFD1	589.278	1.04336	0.122791	8.49703	1.94509e-17	2.48517e-16
ZBTB25	1337.56	-0.802801	0.185303	-4.33238	1.47506e-05	5.76674e-05
AKAP5	211.395	-0.921455	0.262177	-3.51463	0.000440374	0.00140089
ZBTB1	1365.87	0.868437	0.204314	4.2505	2.13298e-05	8.16176e-05
HSPA2-AS1	56.9232	-2.34073	0.305159	-7.67054	1.71275e-14	1.68507e-13
HSPA2	14.5329	0.0926034	0.341673	0.27103	0.786368	0.831415
PPP1R36	3.43879	1.44898	0.929361	1.55911	0.11897	0.200509
PLEKHG3	4375.23	-2.17536	0.157658	-13.798	2.62031e-43	2.23382e-41
SPTB	1241.49	-2.98673	0.387194	-7.71378	1.22147e-14	1.21984e-13
LOC105370534	3.35892	5.16016	2.94468	1.75237	0.0797102	0.14918
CHURC1	1061.93	0.699309	0.217648	3.21302	0.00131347	0.00384955
GPX2	159.39	-3.69227	0.470536	-7.84695	4.26273e-15	4.46925e-14
RAB15	394.235	-1.2863	0.274015	-4.69428	2.67552e-06	1.14322e-05
LOC107984655	8.36803	-1.59768	0.702032	-2.2758	0.0228582	0.052062
MAX	3142.24	-0.0112953	0.14458	-0.0781253	0.937728	0.952729
MIR4706	5.22841	-3.19449	0.783068	-4.07945	4.51419e-05	0.000164918
LOC100506321	110.781	-4.08434	0.283497	-14.407	4.67878e-47	4.93492e-45
LOC124903329	4.8805	1.29507	1.155	1.12127	0.262174	0.356982
LINC02324	11.353	-1.13228	0.577985	-1.95901	0.0501119	0.102467
FUT8	714.502	-1.5495	0.190362	-8.13974	3.96137e-16	4.54988e-15
FUT8-AS1	27.2412	-1.68873	0.356994	-4.73042	2.2406e-06	9.67026e-06
LOC107984641	2.43216	-0.412055	1.91381	-0.215306	0.829529	0.866845
LINC02290	5.15542	0.321514	1.29672	0.247944	0.804178	0.846397
CCDC196	23.8553	-2.49033	0.728202	-3.41983	0.000626591	0.00194089
GPHN	170.017	-0.646684	0.153886	-4.20236	2.64144e-05	9.97154e-05
LOC124903332	118.039	-2.99201	0.722111	-4.14342	3.4217e-05	0.000127215
LOC105370538	5.30584	-0.698634	1.16417	-0.600115	0.54843	0.626299
GARIN2	9.82593	-0.61788	1.00787	-0.613056	0.539839	0.618522
LOC124903330	16.2134	-0.99775	0.748866	-1.33235	0.182746	0.273073
PALS1	310.079	-0.770752	0.201699	-3.82129	0.000132754	0.000454457
ATP6V1D	515.29	1.17241	0.171863	6.82178	8.99223e-12	6.93074e-11
EIF2S1	755.995	1.41245	0.130148	10.8526	1.93744e-27	5.50111e-26
PLEK2	135.63	-3.71712	0.466513	-7.96787	1.61437e-15	1.75221e-14
LOC105370542	128.553	-0.712812	0.21092	-3.37954	0.000726076	0.00222375
TMEM229B	1046.8	-0.133958	0.204446	-0.655227	0.512321	0.593537
PLEKHH1	42.5852	-0.953215	0.344624	-2.76596	0.00567564	0.014808
PIGH	209.694	0.72352	0.138478	5.22478	1.74358e-07	8.64602e-07
ARG2	66.1168	-2.09427	0.328737	-6.37066	1.88211e-10	1.27199e-09
LOC124903331	58.3036	-0.828573	0.358621	-2.31044	0.0208637	0.0480385
VTI1B	1299.01	0.539157	0.124065	4.34578	1.38785e-05	5.4464e-05
RDH11	859.873	1.37798	0.0966993	14.2501	4.475e-46	4.45256e-44
RDH12	5.85799	-1.24079	0.485435	-2.55605	0.0105869	0.0261309
ZFYVE26	1700.5	-0.465232	0.142487	-3.26509	0.00109429	0.00325167
RAD51B	245.62	-1.3418	0.219761	-6.10574	1.02328e-09	6.42829e-09
LOC105370546	59.9085	-3.38536	0.71891	-4.70902	2.48907e-06	1.06757e-05
LOC101927971	9.83018	-1.62795	0.560453	-2.9047	0.0036761	0.00993732
LOC124903334	247.991	-3.58047	0.420788	-8.50896	1.75506e-17	2.25633e-16
LOC124903335	92.7596	-3.88955	0.519498	-7.48714	7.03892e-14	6.57346e-13
LOC107984016	28.4925	-1.46584	0.29206	-5.01896	5.19507e-07	2.43135e-06
LOC100996664	21.864	-1.97649	0.686354	-2.8797	0.00398055	0.0106912
LOC124903333	77.7943	-1.65015	0.339127	-4.86586	1.13961e-06	5.11523e-06
LOC105370547	14.371	-2.97891	0.57753	-5.15802	2.4958e-07	1.21615e-06
LOC107984709	6.35188	1.64419	0.530901	3.09697	0.00195508	0.00556064
ZFP36L1	9047.91	-0.0444608	0.192403	-0.231081	0.817252	0.857153
ACTN1	5586.71	-1.07263	0.199002	-5.39004	7.04428e-08	3.66163e-07
LOC124903336	627.212	-5.67269	0.701682	-8.08441	6.24633e-16	7.05207e-15
ACTN1-DT	15.1153	-1.78723	0.738548	-2.41993	0.0155236	0.036885
DCAF5	2275.83	0.22317	0.104246	2.14081	0.0322894	0.0702593
GALNT16-AS1	18.3473	-0.722178	0.775919	-0.930739	0.351989	0.443607
EXD2	187.569	0.093815	0.110941	0.845629	0.39776	0.487525
GALNT16	26.8705	-0.841614	0.343718	-2.44856	0.0143429	0.0343491
LOC105370549	0.487562	2.67268	2.95751	0.903693	0.366158	NA
ERH	801.883	2.60183	0.214646	12.1215	8.12723e-34	3.6225e-32
SLC39A9	1062.19	-0.0711929	0.0798755	-0.891298	0.372769	0.46314
PLEKHD1	21.1758	-0.975074	0.461708	-2.11189	0.0346963	0.0747448
CCDC177	3.94756	4.95723	2.94381	1.68395	0.0921915	0.166944
SUSD6	4396.48	-1.18959	0.181338	-6.56009	5.37765e-11	3.83122e-10
LOC100289511	91.3681	-1.266	0.266274	-4.7545	1.98941e-06	8.64779e-06
SRSF5	6120.06	1.09106	0.136219	8.00958	1.15103e-15	1.26549e-14
SLC10A1	130.428	-4.44621	0.546412	-8.13711	4.04813e-16	4.64346e-15
LOC100506358	9.10786	0.172304	0.590146	0.291968	0.770311	0.817984
SMOC1	6.75079	-0.0159702	0.838924	-0.0190366	0.984812	0.988668
SLC8A3	36.2956	0.814473	0.388167	2.09826	0.0358826	0.0769698
LOC646548	5.62579	3.95032	1.14811	3.44071	0.000580198	0.00180867
LOC107984686	2.44236	4.00703	2.94667	1.35985	0.173877	0.263203
LOC124903338	0.348259	2.25119	2.96204	0.760011	0.447248	NA
ADAM21P1	1.68187	-0.133302	1.35318	-0.0985097	0.921528	0.939909
LOC101928046	14.6466	2.11438	0.684775	3.0877	0.00201715	0.00572189
LOC105370552	0.918957	-1.2993	2.24612	-0.578463	0.562951	0.639329
COX16	16.0217	1.40542	0.26562	5.29109	1.21587e-07	6.14903e-07
LOC124903340	67.7061	-1.50812	0.540914	-2.78809	0.00530202	0.0139014
SYNJ2BP	503.388	0.495249	0.185933	2.66358	0.00773137	0.0196504
LOC124903339	4.31454	1.21337	0.800092	1.51654	0.129383	0.212798
ADAM21	9.33725	-1.68636	0.795236	-2.12057	0.0339577	0.0734282
ADAM20P1	22.0268	-1.25368	0.360734	-3.47536	0.000510169	0.00160389
ADAM20	674.543	-2.77949	0.336114	-8.26947	1.34551e-16	1.60852e-15
LOC105370556	7.29253	-3.98751	0.672229	-5.93177	2.99681e-09	1.79039e-08
MED6	388.866	0.378017	0.122451	3.08709	0.00202126	0.00573215
TTC9-DT	25.1495	-0.720778	0.660716	-1.0909	0.275316	0.36956
TTC9	694.038	-0.122073	0.165754	-0.736468	0.461446	0.546494
LINC01269	7.08226	-0.666768	0.505047	-1.32021	0.186765	0.277872
MAP3K9	238.461	-0.261195	0.27822	-0.938806	0.34783	0.439692
MAP3K9-DT	9.08167	0.969921	0.589016	1.64668	0.0996239	0.176972
LOC124903341	2.25242	0.779258	2.40272	0.324324	0.745693	0.797849
PCNX1	6596.81	-1.86287	0.136483	-13.6491	2.04364e-42	1.613e-40
LOC105370557	82.4907	-7.20866	0.483036	-14.9236	2.31294e-50	3.00879e-48
LOC105370706	5.48631	-1.37815	1.14852	-1.19994	0.230163	0.32513
SIPA1L1-AS1	53.1114	-3.45709	0.579548	-5.96515	2.44406e-09	1.47319e-08
SIPA1L1	5334.35	-2.00888	0.186926	-10.7469	6.12602e-27	1.67183e-25
SNORD56B	6.54829	-3.71685	0.844258	-4.40251	1.07006e-05	4.26505e-05
LOC145474	63.0878	-6.09825	0.720308	-8.46617	2.53601e-17	3.20289e-16
LOC124903342	17.992	-2.42682	0.283457	-8.5615	1.11413e-17	1.46013e-16
RGS6	97.5435	1.08417	0.330465	3.28076	0.00103529	0.00308968
LOC124903343	0.602222	1.41861	1.4603	0.971454	0.331322	NA
LOC105370559	1.58987	2.08759	1.20399	1.73389	0.0829376	0.154071
DPF3	61.5289	-0.331582	0.287717	-1.15246	0.249132	0.343525
LOC107984711	1.63206	4.08356	2.94913	1.38466	0.166156	0.254753
DCAF4	232.71	-0.286231	0.191346	-1.49588	0.134685	0.218742
TRC-GCA8-1	2.8745	-2.33143	1.02701	-2.2701	0.0232015	0.0527619
ZFYVE1	742.476	-0.553604	0.129797	-4.26516	1.99759e-05	7.67628e-05
RBM25-AS1	35.1544	-1.93215	0.549861	-3.51388	0.000441606	0.00140418
RBM25	3026.67	1.09908	0.151754	7.24253	4.40407e-13	3.80807e-12
PSEN1	3061.98	0.272756	0.162317	1.6804	0.0928805	0.167871
PAPLN	302.074	-1.23069	0.220609	-5.5786	2.42465e-08	1.31992e-07
PAPLN-AS1	12.2046	1.3069	0.371924	3.51389	0.000441598	0.00140418
NUMB	4568.98	-0.310146	0.168171	-1.84423	0.0651491	0.127064
LOC101928143	236.573	-1.65074	0.209427	-7.88218	3.21724e-15	3.40564e-14
HEATR4	83.6029	-2.52717	0.296279	-8.52969	1.46743e-17	1.90186e-16
ACOT1	33.3413	0.244168	0.39477	0.618507	0.536241	0.615322
RIOX1	1.06732	-1.84111	1.94009	-0.948981	0.34263	0.43578
LOC124903344	4.6011	0.304284	1.26609	0.240334	0.810071	0.85158
ACOT2	150.73	-0.11831	0.138876	-0.851914	0.394262	0.484269
ACOT4	26.5983	1.08305	0.226582	4.77995	1.7534e-06	7.676e-06
ACOT6	5.08419	1.69595	1.16353	1.45759	0.144953	0.230245
DNAL1	134.664	0.274219	0.230011	1.1922	0.233184	0.327663
PNMA1	664.439	0.823446	0.138672	5.9381	2.88348e-09	1.7265e-08
MIDEAS	2832.9	-0.687386	0.151335	-4.54214	5.56848e-06	2.29239e-05
LOC124903345	41.6025	-3.41845	0.591617	-5.77815	7.55256e-09	4.32668e-08
MIR4505	21.4862	-6.14379	0.463104	-13.2665	3.61959e-40	2.43545e-38
MIDEAS-AS1	23.6487	-0.789039	0.317833	-2.48256	0.0130442	0.031564
LOC124903424	0.891229	1.3402	1.97888	0.677255	0.498244	0.581023
LINC02274	3.18244	2.85102	2.70571	1.05371	0.292018	0.386982
PTGR2	76.3467	1.0436	0.214461	4.86615	1.13793e-06	5.10833e-06
ZNF410	690.595	0.248869	0.126359	1.96955	0.0488902	0.100316
FAM161B	166.609	-0.366489	0.153834	-2.38237	0.0172016	0.0404508
COQ6	99.076	0.227607	0.15896	1.43185	0.152186	0.23869
ENTPD5	402.38	-0.181702	0.123838	-1.46725	0.142307	0.22709
BBOF1	95.4668	-1.70581	0.253269	-6.73514	1.63773e-11	1.22858e-10
ALDH6A1	209.556	0.0077083	0.105347	0.0731705	0.94167	0.955766
LIN52	266.68	-0.277391	0.106538	-2.60369	0.00922274	0.0230572
LOC105370563	30.1483	-4.48106	0.681143	-6.57873	4.74492e-11	3.39767e-10
LOC105370564	0.996717	2.2007	2.68492	0.819653	0.412414	0.500145
VSX2	1.78485	2.22558	2.93747	0.757653	0.448659	0.534232
ABCD4	706.992	0.129653	0.113399	1.14334	0.252899	0.347614
VRTN	1.65382	2.1826	2.6985	0.808823	0.418617	0.506165
SYNDIG1L	109.762	-1.91735	0.339585	-5.64616	1.6407e-08	9.07215e-08
NPC2	2321.58	2.27087	0.216572	10.4855	1.00697e-25	2.53351e-24
ISCA2	296.548	0.771074	0.170978	4.50979	6.48921e-06	2.65055e-05
LTBP2	210.791	-0.945281	0.309741	-3.05185	0.00227438	0.00638553
LOC124903347	3.94023	1.18359	1.44374	0.819808	0.412325	0.500055
LOC124903346	2.2504	-1.17611	1.104	-1.06531	0.286733	0.381668
LOC101928352	6.16719	-0.63407	1.12768	-0.562278	0.573927	0.649233
LOC105370567	410.723	-4.16634	0.192012	-21.6983	2.12969e-104	2.33753e-101
AREL1	2238.25	-0.844078	0.137625	-6.13316	8.61496e-10	5.44999e-09
FCF1	639.067	1.15475	0.128884	8.95962	3.25804e-19	4.884e-18
YLPM1	2199.42	-0.208431	0.109604	-1.90168	0.0572127	0.114337
LOC105370569	115.807	-2.76783	0.24171	-11.4511	2.32266e-30	8.11731e-29
PROX2	122.643	-1.55759	0.265153	-5.87431	4.246e-09	2.49302e-08
LOC124903348	35.673	-0.208284	0.284995	-0.730834	0.46488	0.549857
DLST	1524.38	0.271529	0.103469	2.62426	0.00868372	0.0218199
RPS6KL1	92.9054	-2.52494	0.225348	-11.2046	3.86969e-29	1.24124e-27
PGF	8.95544	0.467486	0.722543	0.647001	0.517631	0.598393
LOC107984690	15.2344	0.0252724	0.419392	0.0602596	0.951949	0.963831
EIF2B2	445.283	0.275519	0.121385	2.26979	0.0232201	0.0528008
MLH3	523.009	0.0550174	0.174249	0.315741	0.752199	0.80317
ACYP1	81.9538	0.647356	0.190129	3.40482	0.000662078	0.00204181
ZC2HC1C	34.3532	-1.13354	0.397362	-2.85266	0.00433552	0.0115668
NEK9	2168.46	0.345446	0.0985904	3.50385	0.000458582	0.00145447
TMED10	2596.12	0.720611	0.122865	5.86509	4.48897e-09	2.63036e-08
FOS	11639.7	3.18083	0.302594	10.5119	7.61495e-26	1.94234e-24
LINC01220	16.5922	-2.84523	0.42556	-6.68584	2.29601e-11	1.69418e-10
JDP2-AS1	40.3684	1.91863	0.359828	5.33209	9.70898e-08	4.96445e-07
JDP2	1212.82	-0.0106855	0.156004	-0.0684951	0.945391	0.958795
LOC105370572	4.66571	2.0059	0.990266	2.02562	0.0428042	0.0896381
BATF	360.476	1.53977	0.174233	8.83738	9.79859e-19	1.40529e-17
LOC107984653	1.51217	-0.619614	1.01877	-0.608199	0.543055	0.621335
FLVCR2-AS1	3.16552	0.157091	0.752049	0.208884	0.834539	0.871012
FLVCR2	387	1.72523	0.250401	6.88988	5.5841e-12	4.38967e-11
ERG28	285.755	0.409581	0.135723	3.01778	0.00254636	0.00708289
TTLL5	401.594	-0.64251	0.113996	-5.63627	1.73775e-08	9.58314e-08
TGFB3	102.855	0.130744	0.25497	0.512781	0.608104	0.679379
IFT43	68.6062	0.612943	0.193343	3.17023	0.00152319	0.00441119
LOC105370573	7.65943	-0.54402	0.461774	-1.17811	0.238753	0.333736
GPATCH2L	2616.98	-0.665918	0.118579	-5.6158	1.95656e-08	1.07342e-07
LOC105370575	3.42462	-2.4935	0.902556	-2.76271	0.00573234	0.0149471
ESRRB	5.62565	0.4843	0.629038	0.769905	0.441356	0.52745
LOC105370576	0.746469	0.988613	2.7218	0.36322	0.716441	0.773499
LOC105370577	1.33105	1.11822	1.6334	0.684595	0.4936	0.576757
VASH1	1116.08	0.550545	0.253551	2.17134	0.0299055	0.0658333
VASH1-AS1	10.4317	-2.19834	0.360423	-6.09933	1.06514e-09	6.67692e-09
ANGEL1	599.748	-0.298717	0.0935004	-3.19482	0.00139919	0.00408305
LRRC74A	16.1518	-0.614166	0.778956	-0.788448	0.430435	0.517355
LOC124903349	3.17484	-2.21938	0.978562	-2.268	0.023329	0.0530242
LINC01629	7.81803	-3.95021	0.622906	-6.34158	2.27417e-10	1.52638e-09
IRF2BPL	1549.18	-0.988324	0.181901	-5.43331	5.53176e-08	2.90769e-07
LOC107984638	190.817	-1.28585	0.17024	-7.55319	4.2474e-14	4.04725e-13
LOC105370579	136.515	-3.48857	0.2272	-15.3546	3.29873e-53	5.1266e-51
LINC02288	198.481	-4.72258	0.509938	-9.26108	2.02378e-20	3.34342e-19
LINC02289	173.155	-5.6622	0.532533	-10.6326	2.10208e-26	5.57639e-25
LOC124903350	7.78504	0.00312951	0.726033	0.00431042	0.996561	0.9971
CIPC	420.305	-0.176022	0.0881103	-1.99775	0.0457438	0.0948274
ZDHHC22	2.39937	1.34495	1.64916	0.815536	0.414766	0.502425
TMEM63C	176.402	0.377182	0.28726	1.31303	0.189172	0.280621
LOC124903351	4.24311	3.14948	1.9752	1.59451	0.110822	0.190858
NGB	0.632632	2.42853	2.95604	0.821548	0.411334	NA
POMT2	175.912	0.219652	0.149056	1.47362	0.140585	0.225068
GSTZ1	143.185	-0.316604	0.187707	-1.6867	0.0916619	0.166328
TMED8	914.419	-0.0717699	0.0889544	-0.806817	0.419772	0.507299
SAMD15	17.3863	-0.265059	0.414345	-0.639706	0.522364	0.602766
NOXRED1	60.5385	-1.50242	0.245826	-6.11173	9.85576e-10	6.20254e-09
VIPAS39	536.133	-0.0323266	0.107499	-0.300716	0.763631	0.81266
AHSA1	959.266	1.4907	0.13737	10.8517	1.95656e-27	5.5509e-26
ISM2	4.56858	2.44518	1.99151	1.2278	0.21952	0.313674
SPTLC2	3224.44	0.984858	0.189118	5.20763	1.91268e-07	9.44987e-07
ALKBH1	223.368	0.189924	0.125708	1.51083	0.130831	0.214564
SLIRP	169.589	2.42566	0.207375	11.697	1.32069e-31	5.05301e-30
SNW1	1219.53	1.22445	0.104262	11.744	7.58339e-32	2.93338e-30
C14orf178	15.4772	-3.51292	0.403034	-8.71619	2.87725e-18	3.95374e-17
ADCK1	210.919	0.149989	0.230912	0.649549	0.515983	0.596835
LOC105370581	1.73557	3.59912	2.94939	1.22029	0.222354	0.316529
NRXN3	22.2017	-0.351937	1.02087	-0.344743	0.730288	0.785145
LOC105370589	1.49275	3.8351	2.95008	1.3	0.193602	0.285374
LOC105370586	0.739653	1.70602	2.96377	0.575626	0.564868	NA
LOC105370583	0.955332	3.11087	2.954	1.05311	0.292293	0.386982
LOC107984630	1.51909	3.33524	2.95257	1.1296	0.258644	0.353586
LOC112267892	0.88568	2.92743	2.95534	0.990556	0.321903	0.415211
LOC105370593	2.14968	4.52058	2.94733	1.53379	0.125082	0.20784
DIO2	3.57312	4.82136	2.92566	1.64795	0.099362	0.176605
DIO2-AS1	0.603166	-2.7407	2.04988	-1.33701	0.18122	NA
CEP128	318.789	-0.905933	0.332877	-2.72152	0.00649821	0.0167611
TSHR	27.8966	-0.212245	0.470671	-0.450941	0.652032	0.718293
LOC101928462	85.5965	-0.881246	0.254373	-3.46438	0.000531451	0.00166692
LOC105370594	11.039	-0.624277	0.353135	-1.76782	0.0770915	0.145465
GTF2A1	873.339	0.361123	0.128899	2.80159	0.00508518	0.0133918
SNORA79	2.44301	-3.57287	0.846633	-4.2201	2.44196e-05	9.26232e-05
GTF2A1-AS1	10.4354	0.736245	0.474196	1.55262	0.120515	0.20246
STON2	381.664	-0.55173	0.303127	-1.82013	0.0687399	0.132821
LINC02308	0.995198	3.20563	2.95337	1.08541	0.277739	0.372187
SEL1L	2495.54	0.107999	0.116111	0.930137	0.3523	0.443909
LINC01467	0.443518	0.829967	2.96454	0.279964	0.779505	NA
LOC107984704	1.81507	3.84345	2.94856	1.3035	0.192404	0.284168
LOC105370598	1.21415	3.08733	2.95416	1.04508	0.295987	0.390033
LOC105370600	1.96052	4.40211	2.94785	1.49333	0.135351	0.219441
LOC107984645	2.51595	-1.9322	1.31087	-1.47399	0.140485	0.224939
LOC105370601	4.91393	-0.669216	1.11778	-0.598702	0.549372	0.627111
LINC02305	2.4085	4.67415	2.9467	1.58623	0.112687	0.193088
LOC124903401	1.70171	4.19066	2.94877	1.42116	0.155272	0.242006
LOC105370603	0.487562	2.67268	2.95751	0.903693	0.366158	NA
LOC105370604	2.93102	4.95995	2.9011	1.70968	0.0873252	0.160389
LINC00911	1.18473	2.97271	2.955	1.00599	0.314419	0.408513
FLRT2-AS1	0.621958	2.97957	2.95494	1.00833	0.313294	NA
FLRT2	5.55857	5.03341	2.30674	2.18205	0.0291061	0.0643114
LINC02328	48.9431	-0.0853138	0.270695	-0.315166	0.752636	0.803514
LINC02316	22.2513	-2.23801	0.356774	-6.27291	3.54368e-10	2.33211e-09
LINC01148	0.332266	1.5612	2.96583	0.526397	0.598612	NA
LINC02296	3.48781	2.6601	1.96081	1.35663	0.174899	0.264373
LINC02330	3.30165	4.7055	2.94487	1.59786	0.110073	0.190014
GALC	1005.39	0.628573	0.123659	5.08313	3.71261e-07	1.77099e-06
LOC124903355	7.1603	-0.651983	0.584805	-1.11487	0.264905	0.359749
GPR65	1232.55	0.646512	0.203692	3.17397	0.00150369	0.00435939
LINC01147	20.6693	-3.22183	0.37502	-8.59108	8.61552e-18	1.13803e-16
HISLA	18.0254	-1.70508	0.327504	-5.20629	1.92651e-07	9.5155e-07
LOC107984699	1.9499	0.243485	1.32073	0.184356	0.853734	0.88639
LOC105370612	7.81717	2.87739	1.64379	1.75046	0.0800391	0.149708
KCNK10	14.9121	0.676884	0.505172	1.33991	0.180275	0.270324
SPATA7	59.8481	0.141479	0.244953	0.577575	0.563551	0.639886
PTPN21	13.7031	0.438237	0.908889	0.482168	0.629687	0.698232
LOC124903405	3.10673	5.00685	2.94539	1.69989	0.0891515	0.162815
ZC3H14	644.311	0.396029	0.102349	3.8694	0.000109103	0.000377987
EML5	82.8867	-0.90983	0.48642	-1.87046	0.0614196	0.121159
TTC8	43.3806	0.506314	0.269437	1.87916	0.0602232	0.119302
LOC124903356	1.54261	3.46425	2.95185	1.17359	0.240561	0.334941
LOC105370615	2.09433	2.59481	2.71587	0.955427	0.339362	0.432474
LOC124903357	7.51956	-0.282962	0.569789	-0.496609	0.619465	0.689138
FOXN3	3621.82	-0.322321	0.121833	-2.64559	0.00815493	0.0206195
LOC101928817	48.6561	-4.70572	0.51453	-9.14567	5.92602e-20	9.42234e-19
FOXN3-AS1	58.9101	-1.23884	0.263063	-4.7093	2.48573e-06	1.06627e-05
LOC107984635	54.7312	-3.60293	0.590035	-6.10631	1.01961e-09	6.40867e-09
FOXN3-AS2	84.9839	-4.55759	0.481294	-9.46944	2.81354e-21	4.98335e-20
LOC105370617	4.61867	-0.0160847	1.02586	-0.0156792	0.98749	0.990649
LOC105370616	0.348259	2.25119	2.96204	0.760011	0.447248	NA
EFCAB11	52.813	0.215509	0.242447	0.888893	0.374061	0.464376
LOC124903358	2.88214	-3.32158	0.802706	-4.13798	3.50376e-05	0.000130032
TDP1	514.894	-0.318357	0.0945174	-3.36824	0.000756508	0.0023099
LOC124903406	11.5174	0.543728	0.824883	0.659158	0.509794	0.591454
KCNK13	41.4333	0.958061	0.307059	3.12012	0.00180779	0.00517018
PSMC1	398.784	1.49718	0.115154	13.0016	1.1982e-38	7.34458e-37
NRDE2	775.123	-1.41242	0.0654991	-21.564	3.91481e-103	4.16667e-100
LOC105370618	1.69011	-1.27992	1.34588	-0.950987	0.341611	0.434709
CALM1	8315.38	1.0964	0.111427	9.83959	7.60179e-23	1.51102e-21
LINC02317	3.36115	1.988	1.41144	1.40849	0.158987	0.246159
LINC00642	1.78233	2.00105	1.81944	1.09982	0.271412	0.366027
LOC124903359	1.02046	2.45062	2.95974	0.827985	0.407679	0.495618
TTC7B	245.622	0.537519	0.305757	1.75799	0.0787485	0.147865
TTC7B-AS1	3.64213	-4.50136	0.850805	-5.2907	1.21847e-07	6.15861e-07
LOC105370622	1.44668	-2.44317	1.03128	-2.36908	0.0178325	0.0417917
LOC124903360	2.55493	-0.932702	1.32728	-0.702715	0.482233	0.566244
LINC02321	3.66431	1.56666	1.24919	1.25414	0.20979	0.303241
RPS6KA5	1678.19	-2.19529	0.173588	-12.6466	1.16876e-36	6.26722e-35
DGLUCY	2819.73	-1.45963	0.179366	-8.13772	4.02781e-16	4.62165e-15
SNORA11B	35.5845	-6.24887	0.449869	-13.8904	7.2401e-44	6.31003e-42
GPR68	953.717	-1.49275	0.14289	-10.4469	1.51446e-25	3.74858e-24
CCDC88C	5605.08	0.0416873	0.131267	0.317575	0.750807	0.802025
LOC107984673	187.766	-4.60297	0.441443	-10.4271	1.86494e-25	4.59665e-24
LOC105370624	428.161	-1.40161	0.166857	-8.40005	4.46306e-17	5.54104e-16
CCDC88C-DT	3.54771	1.48601	1.13041	1.31458	0.188651	0.28005
LOC112268126	3.01935	0.150551	1.11627	0.134869	0.892715	0.917586
LOC124903361	12.3869	-1.15041	0.858612	-1.33985	0.180294	0.270334
PPP4R3A	2690.92	0.385634	0.0904455	4.26372	2.01052e-05	7.72431e-05
LOC101928957	2.653	0.111781	0.897593	0.124534	0.900892	0.923828
CATSPERB	1.49653	-0.0729144	1.82058	-0.0400501	0.968053	0.975888
TC2N	155.848	-1.72765	0.238314	-7.24945	4.18469e-13	3.62553e-12
FBLN5	82.7203	0.662471	0.329325	2.01161	0.0442616	0.0921899
TRIP11	844.531	0.25966	0.178635	1.45358	0.146063	0.231255
LOC124903363	1.5754	-0.759114	0.681283	-1.11424	0.265175	0.360007
ATXN3	773.439	-0.116642	0.117671	-0.991256	0.321561	0.415211
NDUFB1	415.253	1.98076	0.1314	15.0743	2.39059e-51	3.25445e-49
CPSF2	1332.12	0.280307	0.0719411	3.89634	9.76581e-05	0.000340561
LOC105370627	0.735996	2.0312	2.95389	0.687635	0.491683	NA
SLC24A4	2326.96	0.358168	0.173594	2.06325	0.039089	0.082916
RIN3	6426.8	0.0331097	0.179266	0.184696	0.853468	0.886163
LOC124903365	125.692	-4.10997	0.242623	-16.9397	2.29322e-64	6.14845e-62
LOC124903364	447.129	-4.65523	0.390102	-11.9334	7.93151e-33	3.29679e-31
LGMN	129.348	1.30768	0.19124	6.8379	8.03628e-12	6.21441e-11
GOLGA5	655.385	0.491125	0.0946798	5.18722	2.13455e-07	1.04812e-06
CHGA	0.61346	-2.77022	2.04384	-1.3554	0.175291	NA
ITPK1	111.468	0.0375782	0.347	0.108294	0.913762	0.933999
LOC124903366	7.08831	-4.5677	0.627333	-7.28114	3.31003e-13	2.89344e-12
ITPK1-AS1	6.23739	-5.70869	0.658984	-8.66286	4.60068e-18	6.20306e-17
MOAP1	5.34983	-0.44399	0.560861	-0.791622	0.428581	0.515569
LYSET	1.46588	0.784609	1.00984	0.776963	0.437181	0.523565
GON7	0.391069	0.634232	1.8785	0.337627	0.735644	NA
UBR7	6.4389	-0.127339	0.458547	-0.277702	0.781241	0.827464
BTBD7	23.86	-1.12372	0.308101	-3.64725	0.000265057	0.000871278
UNC79	0.854063	0.470146	2.20068	0.213636	0.830831	0.867793
ASB2	3.42315	-0.030733	0.67302	-0.0456643	0.963578	0.972773
OTUB2	0.513777	-0.861707	1.87379	-0.459875	0.645606	NA
DDX24	62.3656	1.59025	0.359106	4.42836	9.49529e-06	3.80494e-05
IFI27L1	1.46186	2.45436	2.26669	1.08279	0.278901	0.373346
IFI27	95.8071	6.02649	0.966677	6.23423	4.54013e-10	2.95466e-09
IFI27L2	1.4323	1.06293	0.775147	1.37126	0.170293	0.25959
SERPINA2	0.548038	2.25291	2.14772	1.04898	0.294189	NA
SERPINA1	4880.15	1.77809	0.282166	6.3016	2.9459e-10	1.95556e-09
SERPINA11	4.78475	-3.90116	0.559245	-6.97575	3.04242e-12	2.44865e-11
LOC105370635	4.92046	-0.0759587	0.895858	-0.0847888	0.932429	0.948497
SERPINA9	2.19834	0.11378	1.15537	0.0984793	0.921552	0.939909
SERPINA12	3.8593	3.25503	2.38473	1.36495	0.17227	0.261819
LOC124903410	3.42896	5.18132	2.94458	1.75961	0.078474	0.147456
SERPINA4	4.32099	4.64157	2.94268	1.57733	0.11472	0.195559
SERPINA5	0.694743	2.57708	2.95487	0.872146	0.383129	NA
LOC112268127	0.816028	2.71194	2.95715	0.917079	0.359101	0.44994
SERPINA3	1.25408	3.40185	2.95017	1.1531	0.248869	0.343283
SERPINA13P	0.467769	0.449687	2.98497	0.15065	0.880251	NA
GSC	4.25424	0.0813358	1.25495	0.064812	0.948324	0.961075
GSC-DT	0.733573	2.68023	2.95413	0.907284	0.364257	NA
LOC107984693	1.24978	2.67514	2.95416	0.905549	0.365174	0.455465
LOC124903369	1.79305	4.2718	2.94848	1.44881	0.147389	0.232967
LOC124903370	1.8167	3.46425	2.95185	1.17359	0.240561	0.334941
LINC02279	2.61073	4.34415	2.9464	1.4744	0.140375	0.224814
LOC107984646	1.35345	3.51998	2.95155	1.19259	0.233031	0.327547
DICER1	4433.85	-0.667493	0.140408	-4.75397	1.99464e-06	8.66514e-06
MIR3173	9.14303	-5.655	0.578694	-9.772	1.4849e-22	2.88463e-21
DICER1-AS1	37.9751	-0.323664	0.212282	-1.52469	0.127337	0.210697
CLMN	1216.34	-0.642243	0.150419	-4.26969	1.95744e-05	7.52777e-05
LOC105370637	3.92746	1.35583	1.01381	1.33737	0.181102	0.271263
LOC124903371	1.1081	1.23801	2.93774	0.421417	0.673451	0.736528
LOC107984710	0.314244	1.5612	2.96583	0.526397	0.598612	NA
LOC105370638	2.14968	4.52058	2.94733	1.53379	0.125082	0.20784
LOC105370639	3.55157	2.72507	1.12977	2.41205	0.015863	0.0376177
LOC105370640	2.39835	-1.44358	0.690988	-2.08916	0.0366937	0.0784749
SYNE3	3487.12	-0.601526	0.129855	-4.63229	3.61638e-06	1.52373e-05
SYNE3-AS1	61.3822	-0.0761005	0.380972	-0.199754	0.841673	0.876875
SNHG10	116.571	0.382828	0.176178	2.17296	0.0297831	0.0656255
GLRX5	1221.61	-0.999426	0.283923	-3.52006	0.00043145	0.00137425
LINC02318	2.20183	1.6092	2.11909	0.759382	0.447624	0.533241
TCL6	56.9838	-0.657785	0.376467	-1.74726	0.0805925	0.150527
LOC124903372	41.9871	-1.00488	0.401712	-2.50149	0.0123671	0.0301107
TCL1B	16.9274	0.0649681	0.555293	0.116998	0.906862	0.928643
LOC124903373	8.32287	-2.1706	0.644915	-3.36572	0.000763447	0.00233069
TCL1A	529.594	-0.393406	0.46556	-0.845017	0.398102	0.487808
LOC107984703	26.1383	-0.0150234	0.564185	-0.0266286	0.978756	0.984446
LOC105370644	0.750238	-2.06609	1.85787	-1.11208	0.266106	0.360978
TUNAR	7.44553	1.09507	0.874609	1.25207	0.210545	0.304107
C14orf132	70.2907	-0.347868	0.515828	-0.674388	0.500065	0.582783
LOC124903374	8.21286	3.87457	1.85816	2.08517	0.0370541	0.079159
BDKRB2	1.06485	2.10451	2.94989	0.713421	0.475585	0.560048
BDKRB1	0.7361	2.68023	2.95413	0.907284	0.364257	NA
LOC124903375	3.21564	4.18612	2.94458	1.42164	0.155132	0.241942
ATG2B	1426.9	-0.515102	0.144074	-3.57526	0.000349881	0.00113032
GSKIP	217.579	1.19656	0.252595	4.73706	2.16843e-06	9.38182e-06
AK7	7.7357	2.20903	1.05291	2.09802	0.0359037	0.0770057
PAPOLA-DT	9.46159	0.806638	0.453919	1.77705	0.07556	0.143276
PAPOLA	4252.18	0.251366	0.171283	1.46754	0.142229	0.227006
LOC105370645	0.448093	0.308847	2.96962	0.104002	0.917168	NA
LINC02299	1.82122	4.29456	2.94836	1.45659	0.14523	0.23032
VRK1	485.513	-0.887359	0.211816	-4.18929	2.79823e-05	0.00010525
LINC00618	9.51764	-1.09644	0.452514	-2.42299	0.0153935	0.0366007
LOC124903376	1.31035	-1.43234	1.4243	-1.00565	0.314585	0.408714
LOC105370647	5.94669	1.79029	1.09774	1.63089	0.102913	0.181205
LINC02325	72.5987	-2.10258	0.285895	-7.3544	1.91787e-13	1.72015e-12
LOC124903378	1.90716	1.62329	2.10174	0.772353	0.439905	0.526217
LINC02291	2.92215	2.00387	1.81601	1.10345	0.269833	0.364501
LOC124903377	6.08933	1.87419	1.21378	1.54409	0.122565	0.204877
LOC105370650	0.361179	0.477015	2.97057	0.16058	0.872424	NA
LOC105370651	134.151	-1.96922	0.262499	-7.50179	6.29529e-14	5.90413e-13
LINC02312	61.2201	-4.73831	0.630088	-7.52009	5.47394e-14	5.15999e-13
LINC01550	351.628	-2.31959	0.229859	-10.0914	6.03187e-24	1.30776e-22
LOC107984706	12.7181	-0.412534	0.573004	-0.719951	0.471555	0.556309
LOC105370655	120.437	-1.69186	0.530317	-3.19029	0.00142131	0.00414223
LOC105370654	2.23638	-3.4546	1.21564	-2.8418	0.00448602	0.011942
LOC105370653	1.46823	-4.0204	0.987796	-4.07007	4.69989e-05	0.000171221
LINC02295	73.7127	-1.73061	0.417477	-4.1454	3.39222e-05	0.000126226
LOC107987207	24.1513	-1.44377	0.593194	-2.43389	0.0149376	0.0356333
LOC105370656	11.889	2.80807	1.02953	2.72753	0.00638102	0.0164904
LINC02914	3.54333	4.34838	2.94384	1.47711	0.139645	0.224207
LOC124903403	4.2038	0.335182	1.18083	0.283852	0.776524	0.823212
LOC105370658	4.9029	-2.41708	0.674051	-3.5859	0.00033592	0.00108802
LOC107984696	36.6941	-2.10647	0.34388	-6.12559	9.035e-10	5.70031e-09
LOC105370659	22.1625	-2.41004	0.741386	-3.25072	0.00115111	0.00340783
BCL11B	3058.02	-1.4746	0.156782	-9.40541	5.18287e-21	8.98066e-20
LOC124903412	3086.2	-5.57087	0.432804	-12.8716	6.50532e-38	3.77663e-36
LOC105370660	120.183	0.969057	0.172276	5.62503	1.8548e-08	1.01982e-07
SETD3	1021.05	0.57348	0.0967732	5.92602	3.10365e-09	1.85201e-08
CCNK	294.175	0.443452	0.161093	2.75277	0.00590936	0.0153642
CCDC85C	666.56	-1.57296	0.149147	-10.5464	5.2778e-26	1.35704e-24
LOC105370661	0.846901	-1.68767	2.20472	-0.765481	0.443985	0.529835
HHIPL1	13.1466	-0.212722	0.766458	-0.277539	0.781366	0.827571
CYP46A1	8.92655	-1.36105	0.525761	-2.58872	0.0096333	0.0239846
EML1	5.26713	4.47641	2.1028	2.12879	0.0332717	0.0720959
LOC102724682	2.66289	4.72722	2.9465	1.60435	0.108638	0.18854
EVL	6037.88	-0.291999	0.138689	-2.10542	0.0352547	0.0758081
LOC124903379	48.4984	-1.93843	0.4847	-3.99924	6.35462e-05	0.000227623
MIR151B	61.0805	-6.79757	0.33964	-20.014	4.15702e-89	2.70383e-86
MIR342	21.0782	-3.8021	0.335338	-11.3381	8.49826e-30	2.85362e-28
LOC124903381	194.187	-3.86597	0.527646	-7.32682	2.35678e-13	2.09562e-12
DEGS2	215.85	-3.25255	0.41821	-7.7773	7.40866e-15	7.57097e-14
LOC124903380	4.87218	0.0203177	1.13103	0.0179638	0.985668	0.98933
YY1-DT	26.902	-0.71009	0.231813	-3.0632	0.00218984	0.00616692
YY1	2425.73	0.372948	0.0702316	5.31026	1.09468e-07	5.57144e-07
MIR6764	4.11244	-0.125227	0.851357	-0.147091	0.88306	0.909659
SLC25A29	854.17	-0.463853	0.208433	-2.22542	0.0260528	0.0583578
MIR345	1.16707	-2.8044	1.25572	-2.23331	0.0255288	0.0573158
SLC25A47	5.1543	-0.428047	0.680568	-0.628955	0.529378	0.609239
WARS1	9346.4	2.45335	0.359702	6.82051	9.07155e-12	6.98575e-11
WDR25	296.554	-1.03359	0.258123	-4.00426	6.22109e-05	0.000223054
LOC105370664	33.8733	-2.58862	0.812253	-3.18697	0.00143773	0.00418614
LOC124903383	28.496	-2.79082	0.575302	-4.85104	1.22814e-06	5.49292e-06
BEGAIN	57.2158	0.683434	0.565293	1.20899	0.226666	0.321431
LOC124903382	35.6776	-0.403897	0.601926	-0.671007	0.502216	0.584781
LOC124903384	24.4119	0.41359	0.77589	0.533053	0.593997	0.666634
LINC00523	0.201563	0.752948	2.98037	0.252636	0.80055	NA
LOC105370668	19.1084	1.77935	0.420216	4.23438	2.2918e-05	8.72952e-05
LOC124903385	7.29099	0.367613	0.598956	0.613757	0.539376	0.618141
LOC105370669	1.27238	2.75955	2.95359	0.934304	0.350147	0.441857
DLK1	3.43628	1.68139	1.22738	1.3699	0.170718	0.259982
MIR2392	1.54261	3.46425	2.95185	1.17359	0.240561	0.334941
MEG3	38.4431	-1.14892	0.530828	-2.16439	0.0304346	0.0668139
MIR665	1.30009	1.945	2.95577	0.658036	0.510515	0.591897
RTL1	4.06932	-1.5044	1.63702	-0.918988	0.358102	0.44994
MEG8	4.27213	-1.00057	1.24803	-0.801716	0.422717	0.509947
SNORD112	0.472186	-1.76828	2.96497	-0.596389	0.550915	NA
SNORD114-10	1.71755	3.59912	2.94939	1.22029	0.222354	0.316529
SNORD114-15	1.81179	3.43878	2.95199	1.16491	0.244057	0.338307
LOC124903407	10.5786	1.04023	1.26535	0.82209	0.411026	0.498927
MIR376C	1.02498	3.27063	2.95296	1.10758	0.268045	0.362656
MIR412	1.92474	3.90248	2.94827	1.32365	0.185618	0.27646
MEG9	1.85906	2.94013	2.94784	0.997384	0.318578	0.412802
LOC105370670	2.39428	4.24347	2.94678	1.44004	0.149857	0.235807
LOC124903386	17.0882	-0.767903	0.329197	-2.33266	0.019666	0.0455804
LINC02285	20.3228	-0.766423	0.310756	-2.46632	0.0136511	0.0328559
LOC124903387	1.11202	3.22454	2.95097	1.0927	0.274524	0.368766
LOC107984697	1.17697	3.30668	2.95059	1.12068	0.262422	0.357133
LINC00524	0.487562	2.67268	2.95751	0.903693	0.366158	NA
LINC02314	3.26016	4.68607	2.94496	1.59122	0.111561	0.191841
LINC03117	3.95337	4.98741	2.93383	1.69997	0.0891369	0.162797
LOC105370673	0.724102	2.11411	2.95441	0.715579	0.474251	NA
LOC105370674	0.244592	1.20553	2.97184	0.405651	0.684999	NA
DIO3OS	1.36563	3.11152	2.94929	1.05501	0.291423	0.386615
DIO3	3.92104	5.39248	2.94372	1.83186	0.0669726	0.130023
LOC105370675	1.35345	3.51998	2.95155	1.19259	0.233031	0.327547
LINC02320	18.7312	-0.18424	0.378017	-0.487386	0.625985	0.694961
LINC00239	14.2838	0.621108	0.302803	2.0512	0.0402476	0.0850245
PPP2R5C	4083.7	-0.0427572	0.101785	-0.420074	0.674432	0.737326
LOC107984658	408.514	-0.0606459	0.128029	-0.473691	0.63572	0.703678
LOC124903388	207.92	-3.81731	0.209916	-18.1849	6.79585e-74	2.71239e-71
DYNC1H1	7318.11	0.202021	0.131733	1.53356	0.125138	0.2079
LOC107984661	5.66316	-1.41	0.758125	-1.85985	0.062907	0.123513
HSP90AA1	5466.41	2.36337	0.162627	14.5325	7.54243e-48	8.46366e-46
WDR20	908.833	-1.31201	0.0762449	-17.2078	2.32184e-66	6.68444e-64
LOC105370677	166.069	-2.66777	0.29994	-8.89434	5.87698e-19	8.60431e-18
MOK	459.591	-2.09261	0.160451	-13.042	7.05635e-39	4.40997e-37
ZNF839	716.512	-0.953271	0.0612572	-15.5618	1.32392e-54	2.25728e-52
CINP	338.563	0.906484	0.169227	5.35661	8.47957e-08	4.36442e-07
LOC124903427	1.76953	-2.63092	1.26149	-2.08556	0.0370183	0.0790872
TECPR2	2417.54	-2.25895	0.185994	-12.1453	6.07646e-34	2.72224e-32
LOC124903389	39.4071	-4.52044	0.439511	-10.2852	8.22108e-25	1.92371e-23
ANKRD9	392.777	-1.32484	0.297104	-4.45919	8.22704e-06	3.32518e-05
LOC105370679	3.58917	-0.635202	1.13147	-0.561397	0.574527	0.649723
LOC105370680	2.18842	-0.798502	1.2254	-0.651626	0.514643	0.595598
LINC02323	6.63029	0.940323	0.955525	0.984091	0.325071	0.418406
RCOR1	2039.11	-0.452222	0.134674	-3.3579	0.00078537	0.00239096
LOC124903390	79.6079	-1.99571	0.348238	-5.73089	9.99075e-09	5.64428e-08
TRAF3	1751.6	-0.881873	0.107568	-8.19825	2.43915e-16	2.84998e-15
LOC124903426	7.38545	-4.01925	0.620468	-6.47778	9.30807e-11	6.46868e-10
AMN	38.2188	-0.661281	0.317779	-2.08095	0.0374388	0.0798739
CDC42BPB	802.869	1.08838	0.167548	6.49596	8.2504e-11	5.75986e-10
LBHD2	3.22453	5.09826	2.94496	1.73118	0.0834191	0.15472
EXOC3L4	4.23618	1.99611	1.05793	1.8868	0.0591873	0.117641
LINC00677	90.6205	-2.80133	0.303273	-9.237	2.53494e-20	4.15856e-19
TNFAIP2	17611	-0.299589	0.216036	-1.38675	0.165517	0.254129
LOC105370685	1.94464	3.44964	2.94767	1.1703	0.241882	0.336221
LINC00605	0.737725	1.16555	1.96778	0.592317	0.553638	NA
LOC124903391	2.18023	4.08356	2.94913	1.38466	0.166156	0.254753
LOC105370686	0.279465	1.17797	2.97237	0.396308	0.691878	NA
LOC105378183	0.350218	-1.95838	2.9693	-0.659542	0.509548	NA
EIF5-DT	31.311	-1.33472	0.335066	-3.98346	6.79177e-05	0.000242254
EIF5	2590.8	0.536581	0.118365	4.53329	5.80722e-06	2.38669e-05
SNORA28	22.1586	-3.66436	0.296331	-12.3658	4.00252e-35	1.94441e-33
MARK3	2221.69	-0.276954	0.089588	-3.09142	0.00199202	0.00565564
LOC112268130	156.446	-4.05895	0.309313	-13.1225	2.44884e-39	1.56383e-37
CKB	174.884	1.7498	0.359053	4.87338	1.09703e-06	4.93229e-06
TRMT61A	337.733	-0.0617476	0.161294	-0.382826	0.701849	0.760999
LOC124903392	236.563	-3.31439	0.340955	-9.72089	2.45614e-22	4.69353e-21
BAG5	831.584	0.54195	0.0940648	5.76145	8.33945e-09	4.75344e-08
COA8	307.798	1.04228	0.130463	7.98909	1.35941e-15	1.48558e-14
LOC105370688	3.14327	-1.44042	1.00826	-1.42861	0.153116	0.239806
KLC1	3880.06	-0.78824	0.0930141	-8.47441	2.36265e-17	2.99363e-16
XRCC3	864.199	-1.13395	0.117888	-9.61886	6.65676e-22	1.22991e-20
ZFYVE21	189.819	0.28363	0.166054	1.70806	0.0876245	0.160687
PPP1R13B	355.883	0.169998	0.169554	1.00262	0.316046	0.410278
PPP1R13B-DT	6.46827	0.360305	1.67237	0.215446	0.82942	0.866783
LOC105370689	27.8476	0.158444	0.491778	0.322187	0.747311	0.799036
ATP5MJ	568.965	2.52222	0.207591	12.1499	5.74029e-34	2.58482e-32
TDRD9	178.576	0.873015	0.296718	2.94224	0.00325848	0.00888637
RD3L	3.92766	-0.240613	0.656512	-0.366502	0.71399	0.771662
LOC124903408	3.48095	-0.81334	0.838509	-0.969984	0.332055	0.425406
ASPG	4.7013	1.54535	1.28412	1.20343	0.228809	0.32375
KIF26A-DT	0.586138	2.90596	2.95551	0.983235	0.325492	NA
KIF26A	23.3777	-0.111952	0.463538	-0.241516	0.809155	0.850744
LOC124903393	1.46269	4.06575	2.9492	1.3786	0.168019	0.257016
LINC02691	0.951105	3.00066	2.95213	1.01644	0.30942	0.403343
LINC02280	7.39638	0.635664	0.682376	0.931545	0.351572	0.443241
INF2	1176.51	0.228834	0.170591	1.34141	0.179786	0.269787
ADSS1	35.4477	0.943526	0.383334	2.46137	0.0138408	0.0332761
LOC124903396	2.13701	-1.77256	1.13321	-1.56419	0.117772	0.198928
LOC107984670	0.819901	-1.08535	1.68557	-0.64391	0.519634	0.600203
LOC107987209	128.514	-0.445344	0.135986	-3.27492	0.00105693	0.00314946
SIVA1	150.199	-0.169557	0.15534	-1.09152	0.275045	0.369268
LOC102723342	44.5353	-2.21471	0.281342	-7.87194	3.49174e-15	3.68622e-14
AKT1	4074.74	-0.0473593	0.159451	-0.297014	0.766456	0.814777
ZBTB42	214.751	-1.06448	0.223716	-4.75817	1.95359e-06	8.50789e-06
VESTAR	76.5247	-3.00574	0.291565	-10.309	6.41695e-25	1.51569e-23
LOC124903397	1.33027	-0.713848	1.31097	-0.544517	0.586086	0.659969
CEP170B	59.1172	0.770309	0.284069	2.7117	0.006694	0.0172269
PLD4	527.786	0.244622	0.238112	1.02734	0.304261	0.39838
AHNAK2	102.996	-1.34622	0.441159	-3.05154	0.00227669	0.00639152
CLBA1	75.1648	-1.05627	0.279212	-3.78303	0.000154932	0.000526426
CDCA4	267.006	0.346483	0.155609	2.22663	0.0259722	0.0582109
LOC124903398	7.9106	-1.35108	0.430952	-3.13511	0.00171788	0.00493317
GPR132	1259.53	-0.865291	0.120206	-7.19838	6.09332e-13	5.18952e-12
LINC02298	9.24173	-0.294729	0.424859	-0.693709	0.487865	0.571576
JAG2	84.2109	1.83904	0.43071	4.26977	1.95671e-05	7.52579e-05
NUDT14	157.681	0.98106	0.21397	4.58503	4.53912e-06	1.89142e-05
BRF1	961.71	-0.354459	0.113982	-3.10979	0.00187219	0.00534089
BTBD6	613.653	0.155202	0.134164	1.15681	0.247349	0.341778
PACS2	1167.86	0.343247	0.109337	3.13935	0.0016932	0.00486784
TEX22	107.519	-2.02182	0.323271	-6.25425	3.9942e-10	2.61342e-09
MTA1-DT	10.9108	-0.12761	0.645527	-0.197684	0.843293	0.878198
MTA1	1421.5	0.498967	0.102908	4.84865	1.24304e-06	5.5546e-06
CRIP2	317.358	0.944036	0.243212	3.88153	0.000103802	0.000360831
CRIP1	3439.58	2.25512	0.260565	8.65471	4.94179e-18	6.65276e-17
TEDC1	319.966	0.208977	0.192271	1.08689	0.277087	0.371526
TMEM121	77.7796	-1.41421	0.445582	-3.17385	0.00150433	0.00436088
LOC105370697	4.03769	-2.10929	0.942764	-2.23734	0.0252639	0.056841
IGHA2	552.842	7.58775	0.555462	13.6602	1.75398e-42	1.39378e-40
IGHE	0.359366	2.29675	2.12358	1.08154	0.279456	NA
MIR8071-1	0.335747	0.643021	2.63683	0.243861	0.807338	NA
IGHG4	15.6885	2.93432	0.629836	4.65887	3.17952e-06	1.34629e-05
MIR8071-2	0.844438	1.75517	1.0417	1.6849	0.0920078	0.166775
IGHG2	27.0799	2.27713	0.542334	4.19876	2.68385e-05	0.000101208
IGHGP	42.3632	-0.674754	0.739863	-0.911999	0.361769	0.452476
IGHA1	76.5051	4.22548	0.696128	6.06998	1.27924e-09	7.95091e-09
IGHG1	138.472	2.01862	0.625856	3.22538	0.00125805	0.0037004
LOC105378184	4.99101	1.097	0.965625	1.13605	0.255935	0.35079
IGHG3	305.937	4.061	0.698494	5.81394	6.10188e-09	3.52726e-08
IGHD	35.1216	1.1723	0.657137	1.78395	0.0744323	0.141519
IGHM	210.261	2.01145	0.587475	3.4239	0.000617301	0.00191515
MIR4539	3.96932	-1.93055	1.35534	-1.42441	0.154329	0.241056
MIR4537	1.71594	-2.22703	0.845028	-2.63546	0.00840243	0.0211858
IGHJ6	15.5516	-1.77251	0.506069	-3.50251	0.000460895	0.00146114
IGHJ3P	4.11779	-1.355	1.17138	-1.15676	0.247371	0.341786
IGHJ5	3.85027	-0.626922	0.770095	-0.814085	0.415596	0.503275
IGHJ4	1.84391	0.0747664	0.979921	0.0762984	0.939182	0.953927
IGHJ3	0.669582	-1.89313	1.83962	-1.02909	0.303438	NA
IGHJ2P	0.468609	1.34175	2.96217	0.452961	0.650577	NA
IGHD2-8	0.570319	-2.67056	2.9559	-0.903466	0.366279	NA
FAM30A	9.59521	0.557143	0.645188	0.863537	0.387842	0.478022
IGHV6-1	8.78449	2.90611	0.868933	3.34445	0.000824449	0.00250191
IGHV1-2	7.20514	1.90179	0.850946	2.23492	0.0254227	0.0571178
IGHV1-3	18.4392	4.03125	0.902268	4.46791	7.8987e-06	3.19984e-05
IGHV4-4	1.60409	1.35894	1.27311	1.06742	0.285781	0.380568
IGHV7-4-1	8.12674	4.54074	1.02116	4.44665	8.72182e-06	3.51384e-05
IGHV2-5	25.1756	5.46575	0.960292	5.69176	1.25737e-08	7.03674e-08
IGHV3-7	16.382	2.59797	0.663888	3.91327	9.10541e-05	0.000319107
IGHV3-64D	1.26098	3.07021	2.18753	1.40351	0.160466	0.248131
IGHV5-10-1	7.42326	5.48145	1.55566	3.52355	0.00042581	0.00135727
IGHV3-11	7.01653	2.93493	0.849913	3.45321	0.000553959	0.00173257
IGHV3-13	5.30397	5.66384	1.21997	4.64259	3.44062e-06	1.45369e-05
IGHV3-15	24.071	4.19108	0.804065	5.21237	1.86445e-07	9.21936e-07
IGHV1-18	13.3305	3.71796	0.793062	4.68811	2.75744e-06	1.17593e-05
IGHV3-20	4.26786	5.13109	1.23217	4.16427	3.12351e-05	0.000116722
IGHV3-21	32.9472	3.29627	0.841074	3.91912	8.8871e-05	0.000311923
IGHV3-23	88.6388	3.68556	0.56583	6.51354	7.33977e-11	5.1528e-10
IGHV1-24	2.59238	4.43442	1.27708	3.47231	0.000515997	0.0016212
IGHV2-26	3.80911	1.50054	1.33583	1.1233	0.261309	0.356115
IGHV4-28	0.270264	1.20539	2.21083	0.545221	0.585602	NA
IGHV3-30	5.6606	2.17953	1.3485	1.61626	0.106038	0.185348
IGHV4-30-2	3.42574	2.94635	1.58268	1.86162	0.0626569	0.123109
IGHV3-32	2.99486	1.16869	1.36524	0.856035	0.391978	0.48202
IGHV3-33	111.605	2.69019	0.63047	4.26696	1.98158e-05	7.61726e-05
IGHV4-34	1.86188	3.36089	1.0342	3.24976	0.00115501	0.00341881
IGHV4-39	4.11333	3.26152	1.00557	3.24345	0.00118091	0.00348841
IGHV3-43	0.653223	3.04129	1.59854	1.90254	0.0571006	NA
IGHV1-46	2.12493	3.74949	1.14556	3.27306	0.0010639	0.00316834
IGHV3-48	2.10409	2.16359	0.858916	2.51898	0.0117696	0.0287811
IGHV3-49	1.40472	2.45956	1.17744	2.08889	0.0367172	0.0785203
IGHV3-53	0.929397	3.49358	2.51575	1.38869	0.164928	0.253479
IGHV4-55	0.137367	-0.77994	2.98428	-0.261349	0.793823	NA
IGHV4-59	4.49034	3.2072	0.870373	3.68485	0.000228834	0.000758382
IGHV4-61	3.73785	4.51309	1.13187	3.98728	6.68364e-05	0.000238615
IGHV3-64	0.298131	1.71104	2.96669	0.576752	0.564107	NA
IGHV3-66	0.780403	3.27052	1.8442	1.77341	0.0761609	0.144088
IGHV1-69	0.294454	2.05218	2.65281	0.773587	0.439175	NA
IGHV2-70D	0.596639	1.05514	2.23586	0.471917	0.636986	NA
IGHV1-69D	7.81127	2.55444	0.948475	2.69321	0.00707679	0.0181297
IGHV2-70	30.3507	2.56582	0.598124	4.28978	1.7885e-05	6.91442e-05
IGHV3-72	6.47263	3.51635	1.10901	3.1707	0.00152073	0.0044048
IGHV3-73	1.46049	1.23024	1.1175	1.10088	0.270947	0.365554
IGHV3-74	8.21858	3.54462	0.644975	5.49574	3.89065e-08	2.07645e-07
LOC124903399	7.68818	0.144414	0.789122	0.183006	0.854793	0.88728
LOC105379271	8.5833	-0.876678	1.46322	-0.599143	0.549078	0.626898
LOC105379272	2.01177	3.50456	2.9474	1.18903	0.234427	0.329022
LOC124905323	3.76752	4.91144	2.94399	1.66829	0.0952574	0.171033
LOC105379274	119.18	-2.6424	0.558436	-4.73179	2.22549e-06	9.61213e-06
MAFIP	167.271	-0.251544	0.458529	-0.548589	0.583288	0.657366
LOC112268314	0.0696518	0.449687	2.98497	0.15065	0.880251	NA
LOC105379527	3.92963	-3.37349	1.33168	-2.53325	0.0113011	0.0277455
LOC102723407	19.8115	-0.251278	0.67791	-0.370665	0.710887	0.768994
LOC105379203	0.476011	-1.85453	1.57274	-1.17917	0.23833	NA
LOC124903442	1.11508	2.63967	2.95782	0.892438	0.372158	0.462636
HERC2P3	1.93919	-0.246995	1.16731	-0.211594	0.832424	0.869172
NBEAP1	0.556088	0.315854	2.95801	0.106779	0.914964	NA
LOC646214	1.85321	-0.54466	1.0476	-0.51991	0.603126	0.674916
POTEB3	2.68996	3.40702	2.9443	1.15716	0.247208	0.341663
LOC102724971	0.395042	2.42112	2.17099	1.11521	0.26476	NA
IGHV1OR15-1	4.31302	2.62116	0.85442	3.06777	0.00215662	0.00608068
LOC101928039	2.53584	2.03027	2.14628	0.945952	0.344173	0.437161
LOC124903445	3.98909	1.55615	1.58671	0.980741	0.32672	0.420052
REREP3	1.37342	2.79105	1.30039	2.14633	0.0318469	0.0694326
GOLGA6L22	0.761262	3.23504	2.95318	1.09544	0.273324	0.367665
HERC2P2	309.439	1.16419	0.410979	2.83272	0.00461531	0.0122546
WHAMMP3	5.73635	0.681846	0.589235	1.15717	0.247202	0.341663
LOC283683	1.85001	1.177	1.88715	0.623692	0.53283	0.612108
NIPA1	19.4886	-0.145547	0.339559	-0.428636	0.668188	0.732072
NIPA2	48.9418	1.36609	0.310679	4.39711	1.09702e-05	4.36609e-05
CYFIP1	6.91749	0.897261	0.469176	1.91242	0.0558225	0.112012
TUBGCP5	0.429331	-0.235662	1.89863	-0.124122	0.901219	NA
LOC102723564	0.40689	-1.90067	2.96624	-0.640766	0.521674	NA
GOLGA8S	2.69429	4.79144	2.94163	1.62884	0.103347	0.181793
MKRN3	1.12755	-1.93619	1.53666	-1.26	0.207669	0.300758
LOC105370733	3.35931	5.14989	2.94472	1.74885	0.0803161	0.150122
PWRN2	0.139304	0.859669	2.98414	0.288079	0.773286	NA
PWRN1	0.98645	1.70602	2.96377	0.575626	0.564868	0.64079
NPAP1	3.11002	5.06792	2.9451	1.7208	0.0852874	0.157528
SNHG14	451.164	-0.729134	0.226904	-3.2134	0.00131171	0.00384537
SNRPN	121.421	-1.49543	0.222435	-6.72301	1.78007e-11	1.32911e-10
SNURF	20.0923	-0.783828	0.309707	-2.53087	0.011378	0.0279148
PWARSN	97.8497	-3.37252	0.27312	-12.3481	4.98619e-35	2.39576e-33
PWAR5	169.243	-2.26115	0.296254	-7.63249	2.30265e-14	2.24157e-13
PWAR6	163.45	-0.233835	0.323505	-0.722816	0.469793	0.55457
SNORD109A	2.16735	-3.74148	1.01413	-3.68937	0.000224813	0.000746253
SNORD116-1	1.92749	-3.52127	0.829365	-4.24574	2.17875e-05	8.32508e-05
SNORD116-2	5.12274	-0.222271	1.14806	-0.193605	0.846485	0.880687
SNORD116-3	0.987431	-2.99918	1.01359	-2.95897	0.00308669	0.00845267
SNORD116-5	0.708419	-1.12523	2.58938	-0.434555	0.663886	NA
LOC128966705	24.4026	-2.83985	0.697055	-4.07407	4.61989e-05	0.000168534
SNORD116-8	1.19021	-3.73427	1.07844	-3.46264	0.000534895	0.00167682
SNORD116-9	0.913545	-3.37108	1.21736	-2.76916	0.0056201	0.014674
SNORD116-12	0.991686	-2.51683	1.60323	-1.56985	0.11645	0.197378
SNORD116-13	3.381	-4.41344	0.714348	-6.17828	6.48048e-10	4.14598e-09
SNORD116-14	3.85847	-4.61731	0.673486	-6.85584	7.08957e-12	5.51022e-11
SNORD116-15	1.07967	-3.57001	1.13103	-3.15644	0.00159709	0.00461038
SNORD116-16	1.01243	-3.49819	1.25092	-2.79649	0.00516611	0.0135775
SNORD116-17	0.638825	-2.2681	1.53452	-1.47805	0.139394	NA
SNORD116-18	5.40877	-5.9024	0.699158	-8.44216	3.11526e-17	3.90497e-16
SNORD116-20	5.49186	-3.37216	0.487639	-6.91529	4.66914e-12	3.69606e-11
SNORD116-21	12.2749	-3.897	0.414256	-9.40722	5.09424e-21	8.8358e-20
SNORD116-22	1.8073	-3.43191	0.900713	-3.81022	0.000138845	0.000474475
SNORD116-23	1.37559	-3.51675	1.04311	-3.3714	0.000747884	0.00228556
SNORD116-24	2.62442	-2.34786	0.792983	-2.96079	0.00306853	0.00840556
SNORD116-25	0.715517	-2.98732	1.7259	-1.73088	0.083473	NA
SNORD116-26	1.24645	-3.32531	1.19344	-2.78631	0.00533118	0.0139737
SNORD116-27	1.23767	-2.86717	1.26151	-2.27281	0.0230378	0.0524336
SNORD116-28	2.0307	-1.83567	0.711933	-2.57843	0.009925	0.0246445
SNORD116-29	0.787447	-1.50597	1.61751	-0.931044	0.351831	0.443535
SNORD116-30	0.793091	-3.14202	2.01596	-1.55857	0.119098	0.20057
IPW	69.2125	0.435278	0.276841	1.57231	0.11588	0.196906
PWAR1	6.46491	0.0367372	0.823168	0.044629	0.964403	0.973354
SNORD115-3	0.816028	2.71194	2.95715	0.917079	0.359101	0.44994
SNORD115-14	0.348259	2.25119	2.96204	0.760011	0.447248	NA
UBE3A	1527.4	0.004265	0.10797	0.0395016	0.96849	0.976189
LINC02250	10.6966	0.000573172	1.15347	0.000496912	0.999604	0.999689
LOC107984789	6.03089	1.10536	1.1718	0.943296	0.345529	0.437603
LOC124903448	1.74153	2.68562	2.65184	1.01274	0.311186	0.404971
ATP10A	1215.62	-0.473276	0.173563	-2.72682	0.00639478	0.0165174
LOC107984770	148.06	-4.07553	0.568574	-7.16798	7.61108e-13	6.42606e-12
MIR4715	1.61036	-4.15967	1.26251	-3.29476	0.00098506	0.0029488
ATP10A-DT	2.48427	1.47531	1.77617	0.830612	0.406193	0.495544
LINC02346	0.362549	1.76247	2.96302	0.594824	0.551961	NA
LOC105370739	1.00914	1.18891	1.54757	0.768244	0.442342	0.528359
LINC00929	2.74166	2.23001	1.7571	1.26914	0.20439	0.297185
LOC124903568	2.55415	3.85279	2.94592	1.30784	0.190928	0.282511
LINC02248	7.05564	5.81441	2.87504	2.02237	0.0431376	0.0902235
LOC105370740	3.22453	5.09826	2.94496	1.73118	0.0834191	0.15472
GABRB3	3.68929	2.97309	1.64585	1.80641	0.0708538	0.135974
LOC124903578	0.955332	3.11087	2.954	1.05311	0.292293	0.386982
LOC112268151	5.70111	3.46998	1.86589	1.85969	0.0629288	0.12354
GABRA5	3.09341	5.06007	2.94514	1.71811	0.0857763	0.158156
GABRG3	6.55222	4.70722	2.93862	1.60185	0.109189	0.189179
LOC124903449	0.975125	3.549	2.9514	1.20248	0.229178	0.324012
GABRG3-AS1	0.487562	2.67268	2.95751	0.903693	0.366158	NA
OCA2	1.01282	2.01123	2.57487	0.781101	0.434743	0.521428
HERC2	56.3722	0.4986	0.371583	1.34183	0.179652	0.269667
LOC124903450	1.69359	-0.993446	0.7842	-1.26683	0.205217	0.298066
HERC2P9	13.7346	1.10014	0.782738	1.4055	0.159872	0.247299
GOLGA8M	0.387903	0.626927	2.20958	0.283731	0.776616	NA
WHAMMP2	3.6771	0.75259	1.07803	0.698115	0.485105	0.568969
PDCD6IPP2	0.552765	1.59395	2.61494	0.609557	0.542155	NA
APBA2	19.8326	-0.782617	0.492735	-1.58831	0.112216	0.192731
ENTREP2	0.667176	-1.19992	2.21634	-0.541398	0.588234	NA
NSMCE3	2.75479	0.586772	0.579621	1.01234	0.311377	0.405191
TJP1	2.28447	4.47069	2.94754	1.51675	0.129329	0.212721
GOLGA8J	0.747697	2.70246	0.876294	3.08397	0.00204258	0.00578702
GOLGA8T	2.26448	4.04998	0.724515	5.58992	2.2718e-08	1.23902e-07
CHRFAM7A	2.9622	1.3722	0.719503	1.90715	0.0565006	0.113158
LOC105370751	0.379524	-0.0197297	2.63745	-0.0074806	0.994031	NA
GOLGA8R	5.94045	1.16739	0.562042	2.07706	0.0377961	0.0805334
LOC105376704	3.82691	-0.184258	0.533979	-0.345066	0.730045	0.785028
WHAMMP4	66.8471	1.71752	0.284742	6.03185	1.62089e-09	9.96333e-09
LOC124903452	1.41127	1.29223	1.08212	1.19416	0.232414	0.32744
GOLGA8Q	1.48747	0.514616	1.11532	0.461407	0.644506	0.711542
ULK4P2	0.437105	0.0111665	2.24466	0.00497469	0.996031	NA
ARHGAP11B-DT	3.15518	-0.351376	0.654901	-0.536533	0.591591	0.664672
GOLGA8H	3.32311	0.920149	0.741097	1.2416	0.214383	0.30818
ARHGAP11B	0.531434	-2.01739	2.10978	-0.956209	0.338967	NA
LOC100288637	22.2232	2.6466	0.51421	5.14693	2.64786e-07	1.28792e-06
LOC101930434	0.901598	1.39329	1.56521	0.890157	0.373382	0.463713
FAN1	23.7869	-0.526113	0.389833	-1.34959	0.177149	0.26681
MTMR10	210.55	-0.156327	0.379853	-0.411545	0.680673	0.742716
LINC02352	5.6313	-0.705275	0.858349	-0.821664	0.411268	0.499096
LOC124903454	2.17994	0.287315	1.538	0.186811	0.851809	0.884784
LINC03034	2.95366	-1.95336	0.785197	-2.48773	0.0128561	0.0311518
KLF13	546.76	0.0977807	0.326701	0.299297	0.764713	0.813466
LOC105370939	3.082	-2.69356	0.621245	-4.33575	1.45265e-05	5.68357e-05
OTUD7A	21.4858	-2.37409	0.639986	-3.7096	0.000207588	0.000691691
CHRNA7	1.06591	1.7301	1.47669	1.1716	0.241356	0.335836
LOC105376709	0.356982	-0.612266	2.97984	-0.205469	0.837205	NA
GOLGA8K	9.83178	0.0617247	0.446288	0.138307	0.889998	0.915302
LOC124903457	0.622983	-0.290988	1.39709	-0.208282	0.835009	NA
LOC124900356	1.23507	1.24173	2.60777	0.476164	0.633957	0.702191
GOLGA8O	14.5295	0.552089	0.324601	1.70082	0.088976	0.162558
LOC124903456	5.88736	-1.65433	0.604096	-2.73852	0.00617157	0.0159891
LOC105376710	0.947807	-1.05521	1.42253	-0.74178	0.458221	0.543499
WHAMMP1	1.95441	1.03339	1.18822	0.869695	0.384467	0.474795
LINC02256	0.765982	-0.413439	1.40916	-0.293393	0.769222	0.817
GOLGA8N	6.68275	-0.521409	0.420968	-1.2386	0.215495	0.309475
FMN1	135.533	-1.40356	0.431379	-3.25367	0.00113926	0.00337615
LOC124903459	17.8999	-3.49913	0.803757	-4.35347	1.33997e-05	5.26735e-05
LOC105370759	0.604134	1.33579	2.95814	0.451563	0.651584	NA
TMCO5B	1.61226	3.77399	2.95035	1.27917	0.200838	0.29316
RYR3	41.3032	-0.455938	0.403416	-1.13019	0.258395	0.353302
AVEN	270.833	-0.108175	0.147281	-0.734478	0.462658	0.547615
CHRM5	43.175	-1.13942	0.487537	-2.33709	0.0194345	0.0451154
EMC7	539.057	1.31628	0.154112	8.54103	1.33033e-17	1.72864e-16
PGBD4	131.031	0.183906	0.191944	0.958123	0.338001	0.43113
KATNBL1	520.187	-0.888907	0.203356	-4.37119	1.23569e-05	4.88201e-05
EMC4	319.188	0.953986	0.171939	5.54839	2.88317e-08	1.55889e-07
SLC12A6	4479.41	-0.809135	0.144051	-5.617	1.94301e-08	1.06615e-07
LOC124903461	48.8016	-4.28617	0.437472	-9.79758	1.15311e-22	2.25882e-21
NOP10	39.9724	1.06358	0.666023	1.59692	0.110285	0.190273
NUTM1	0.842959	-1.67963	2.59401	-0.647504	0.517306	0.598109
LPCAT4	9.76948	0.674165	0.496402	1.3581	0.174431	0.263836
GOLGA8A	174.25	0.0174043	0.362674	0.0479888	0.961725	0.971377
GOLGA8B	884.615	0.601992	0.209782	2.86961	0.0041098	0.011008
LINC02252	0.88568	2.92743	2.95534	0.990556	0.321903	0.415211
GJD2	3.71209	5.3106	2.94404	1.80385	0.0712552	0.136588
GJD2-DT	2.03017	4.45268	2.94762	1.5106	0.13089	0.214564
ACTC1	5.47893	5.87839	2.94214	1.998	0.045717	0.0947774
LOC107984776	1.02498	3.27063	2.95296	1.10758	0.268045	0.362656
AQR	1358.32	0.0621073	0.0960012	0.646943	0.517669	0.59841
ZNF770	995.598	0.287958	0.198076	1.45378	0.146008	0.231189
LOC105370764	0.927406	-0.137394	1.43036	-0.0960557	0.923476	0.941549
LOC105370763	0.478039	1.40627	2.96135	0.474876	0.634875	NA
LOC105370765	40.187	-1.06483	0.827828	-1.28629	0.19834	0.290976
NANOGP8	1.98423	0.0282432	1.4146	0.0199656	0.984071	0.988207
DPH6	157.237	0.279261	0.33076	0.844299	0.398502	0.488137
ANP32AP1	8.32988	1.22853	0.547962	2.242	0.0249614	0.0562505
MIR3942	1.611	-1.30257	0.798052	-1.63219	0.102639	0.180838
LOC124903464	75.8074	-1.67108	0.732401	-2.28164	0.0225106	0.0513369
DPH6-DT	6.52244	-1.23244	1.05495	-1.16824	0.242711	0.337172
LOC105370766	1.75157	4.20443	2.94873	1.42585	0.153913	0.24056
LINC02853	0.035637	-0.347221	2.98497	-0.116323	0.907396	NA
LOC102724214	2.68259	4.78293	2.9463	1.62337	0.104511	0.18317
LOC105370767	3.88875	4.92707	2.94212	1.67467	0.0939994	0.169371
LOC105370769	3.41502	3.78937	2.94271	1.28771	0.197845	0.290524
LOC105370768	1.18013	2.37772	2.95647	0.804244	0.421256	0.508446
LOC105370770	1.39958	3.63451	2.95098	1.23163	0.218088	0.312267
CDIN1	72.3817	-0.438488	0.198564	-2.2083	0.0272237	0.0606173
LOC124903466	52.678	-2.62116	0.800887	-3.27282	0.00106481	0.00317051
CSNK1A1P1	9.31701	-0.322624	0.975959	-0.330571	0.740969	0.794005
LOC145845	0.905473	3.45486	2.9519	1.17039	0.241846	0.336221
MEIS2	6.12687	1.09686	0.969665	1.13117	0.257982	0.352832
LOC124903465	4.65852	2.51359	1.85516	1.35492	0.175443	0.264967
LOC105370772	1.09464	3.41216	2.95213	1.15583	0.247751	0.34197
TMCO5A	3.59873	1.3712	0.954309	1.43685	0.150761	0.236963
LINC02345	4.19857	0.521195	0.878812	0.593068	0.553136	0.630445
LINC01852	9.57147	1.50477	0.743859	2.02292	0.0430815	0.0901362
SPRED1	226.028	0.472553	0.208387	2.26767	0.0233492	0.0530634
FAM98B	469.795	0.024865	0.190182	0.130743	0.895979	0.920035
RASGRP1	1724.73	-0.359591	0.160975	-2.23382	0.0254947	0.0572539
LOC105370774	478.272	-3.60886	0.262077	-13.7702	3.85065e-43	3.23556e-41
LOC105370775	3.17534	1.56858	0.839224	1.86908	0.0616119	0.121491
LINC02694	15.8815	-1.89896	0.453896	-4.18369	2.8681e-05	0.000107705
LOC105370776	2.49552	-2.13836	1.12562	-1.89972	0.0574705	0.114755
LOC102724253	5.07291	-1.0467	1.32413	-0.790486	0.429244	0.516313
LOC105370777	39.2684	-3.37499	0.654993	-5.15271	2.56752e-07	1.24988e-06
LOC105370781	9.68362	-1.46045	0.40588	-3.59824	0.000320382	0.00104067
LOC105370780	3.51333	1.43081	1.41662	1.01001	0.312489	0.406424
LOC124903467	4.73254	1.98657	1.49087	1.33249	0.182699	0.27302
LINC02915	22.6079	-0.0506055	0.561712	-0.0900917	0.928214	0.945031
LOC105370783	1.68508	-1.12055	1.36836	-0.818902	0.412842	0.500583
LOC105370784	0.884124	-2.84875	1.36724	-2.08357	0.0371989	0.0794392
LOC124903470	5.76765	0.274446	0.877457	0.312774	0.754452	0.805111
THBS1	1001.94	0.244964	0.411943	0.594654	0.552075	0.629501
THBS1-IT1	5.77514	-1.35848	0.630123	-2.1559	0.0310916	0.0680689
FSIP1	19.851	-0.0648251	0.546741	-0.118566	0.905619	0.927729
LOC105370785	4.4487	1.0431	1.29753	0.803913	0.421447	0.508625
LOC105370941	64.2228	-2.16026	0.362972	-5.95158	2.65573e-09	1.5953e-08
GPR176	4.64504	-0.646755	0.874052	-0.739951	0.45933	0.544471
GPR176-DT	5.02697	3.66852	1.95933	1.87234	0.0611602	0.120783
EIF2AK4	780.657	0.84005	0.0877833	9.56958	1.07338e-21	1.95238e-20
LOC124903607	1.58013	-3.22677	1.04705	-3.08179	0.00205759	0.0058253
SRP14	1138.38	2.63537	0.190331	13.8462	1.34071e-43	1.15134e-41
LOC124903471	18.4297	-0.337107	0.39208	-0.859792	0.389904	0.479968
SRP14-DT	96.04	0.129252	0.174228	0.741853	0.458176	0.543464
LOC105370787	3.64988	0.146592	0.895088	0.163774	0.869909	0.899276
BMF	1371.68	0.795401	0.161836	4.91486	8.88443e-07	4.03111e-06
BUB1B	55.1221	1.98437	0.408757	4.85463	1.2061e-06	5.39847e-06
LOC107984763	1.51346	-0.708149	1.38209	-0.512374	0.608389	0.67955
PAK6	0.417911	2.47922	2.95943	0.837735	0.402179	NA
PAK6-AS1	5.40313	0.30394	0.930594	0.326609	0.743964	0.796411
ANKRD63	12.2418	-0.783078	0.575802	-1.35998	0.173837	0.263157
PLCB2	9859.17	0.467274	0.169062	2.76392	0.00571122	0.0148964
LOC112268152	13.2099	-0.150142	0.554592	-0.270725	0.786603	0.831563
INAFM2	819.432	0.344596	0.17763	1.93996	0.0523844	0.106334
CCDC9B	164.779	0.211594	0.200672	1.05443	0.291688	0.386915
PHGR1	11.7258	-1.43695	0.768943	-1.86873	0.0616606	0.121552
DISP2	105.706	-2.09733	0.25753	-8.14402	3.8238e-16	4.39618e-15
LOC124903472	92.2428	-2.38097	0.233749	-10.186	2.28902e-24	5.1636e-23
KNSTRN	170.851	0.76186	0.146185	5.21162	1.87195e-07	9.25512e-07
IVD	1089.28	0.175271	0.115918	1.51203	0.130528	0.21423
BAHD1	1170.28	-0.0267183	0.112354	-0.237805	0.812032	0.853232
LOC124903473	8.69249	-4.14433	0.591767	-7.00332	2.49962e-12	2.02477e-11
CHST14	258.926	0.550549	0.173862	3.16659	0.00154239	0.00446165
CCDC32	465.751	-0.184566	0.148195	-1.24542	0.212977	0.306671
MRPL42P5	6.67132	-1.32315	0.449522	-2.94347	0.00324557	0.00885505
RPUSD2	145.462	0.154415	0.147237	1.04875	0.294293	0.388889
TRS-GCT4-2	0.500364	-1.88609	2.10507	-0.895977	0.370265	NA
KNL1	123.426	1.21603	0.328302	3.70398	0.000212239	0.000706585
LOC124903601	3.32352	4.29043	2.61171	1.64277	0.100431	0.178064
RAD51-AS1	144.62	-0.674731	0.205301	-3.28654	0.00101426	0.00303051
RAD51	49.5296	1.46404	0.328406	4.458	8.27268e-06	3.3417e-05
RMDN3	445.129	0.37035	0.117908	3.14101	0.00168364	0.00484233
LOC124903474	4.78871	-1.67484	0.697231	-2.40214	0.0162997	0.0385466
GCHFR	12.3387	-0.341275	0.475023	-0.71844	0.472486	0.557239
DNAJC17	330.02	-0.198539	0.0914576	-2.17083	0.0299439	0.0659054
C15orf62	202.274	-1.94304	0.125934	-15.4291	1.0429e-53	1.66499e-51
ZFYVE19	513.926	0.910771	0.108981	8.35717	6.42432e-17	7.8758e-16
PPP1R14D	9.63068	-0.853281	0.641208	-1.33074	0.183274	0.273746
SPINT1-AS1	5.64981	1.14194	0.734807	1.55407	0.120168	0.201984
SPINT1	567.214	1.12681	0.210321	5.35754	8.43604e-08	4.34393e-07
RHOV	1.06643	2.59474	2.95129	0.879191	0.379298	0.469579
VPS18	869.396	-0.29593	0.149657	-1.97739	0.0479979	0.0988177
LOC105370943	6.90899	-2.57213	0.551546	-4.66349	3.10886e-06	1.31779e-05
DLL4	3.33014	0.851618	1.08166	0.787326	0.431091	0.517949
CHAC1	11.1795	2.8837	0.668016	4.31681	1.58298e-05	6.1585e-05
LOC105370789	2.41579	-0.0755168	0.893007	-0.0845646	0.932608	0.948624
INO80	1101.05	-0.0231258	0.0621545	-0.372069	0.709842	0.768071
LOC124903476	6.82793	-1.36153	0.394716	-3.44939	0.000561847	0.00175473
LOC105376713	10.5516	-4.15575	0.533928	-7.78335	7.0629e-15	7.23026e-14
INO80-AS1	13.2787	-3.31667	0.578121	-5.73698	9.63805e-09	5.45644e-08
EXD1	1.83648	2.14357	1.65912	1.29199	0.196361	0.288665
CHP1	2207.78	0.0346233	0.146623	0.236138	0.813326	0.854216
OIP5-AS1	2716.83	0.303191	0.143992	2.10562	0.0352376	0.075776
OIP5	26.6129	0.18608	0.296742	0.627075	0.53061	0.610277
NUSAP1	189.131	1.08045	0.223998	4.82347	1.4108e-06	6.26044e-06
NDUFAF1	213.216	0.715928	0.170576	4.19712	2.70331e-05	0.000101887
RTF1	1280.4	0.736138	0.0939576	7.83479	4.6963e-15	4.89896e-14
LOC105370790	9.41436	-1.28885	0.389136	-3.31207	0.000926074	0.00278433
ITPKA	8.92942	0.824387	0.541199	1.52326	0.127693	0.211117
LTK	245.03	0.599418	0.262673	2.282	0.0224896	0.0512924
RPAP1	491.131	-0.00185677	0.137149	-0.0135383	0.989198	0.991824
TYRO3	8.62186	2.00898	0.63875	3.14517	0.00165992	0.0047792
LOC105370791	4.45847	5.57979	2.94305	1.89592	0.0579705	0.115595
MGA	1787.2	-0.688979	0.147002	-4.68687	2.7742e-06	1.1825e-05
MIR626	2.21805	-4.62216	0.79832	-5.78986	7.04432e-09	4.04806e-08
MAPKBP1	787.335	-0.133518	0.113822	-1.17304	0.24078	0.33518
JMJD7	171.8	-0.515091	0.14987	-3.43693	0.000588357	0.00183167
PLA2G4B	28.5355	-0.542687	0.28462	-1.9067	0.056559	0.113231
SPTBN5	293.291	0.421596	0.273218	1.54308	0.122812	0.205162
LOC105370792	56.1331	0.05564	0.258636	0.215128	0.829667	0.866939
EHD4	842.953	1.26552	0.157918	8.01377	1.11245e-15	1.22676e-14
EHD4-AS1	25.9557	-2.28146	0.589185	-3.87222	0.000107847	0.000373966
LOC124903477	14.4423	-1.60501	0.925437	-1.73432	0.082861	0.153961
PLA2G4E-AS1	4.21621	4.66269	2.26474	2.05882	0.0395116	0.0836457
PLA2G4E	2.75342	2.50432	2.14456	1.16776	0.242905	0.337269
LOC105370793	0.626866	2.98927	2.95487	1.01164	0.311709	NA
PLA2G4D	2.24886	2.96735	2.94209	1.00859	0.313173	0.407166
PLA2G4F	2.61311	3.40614	2.64189	1.28928	0.1973	0.289888
VPS39	2329.9	0.163525	0.137558	1.18878	0.234527	0.329123
MIR627	1.74037	-3.4104	1.03426	-3.29742	0.000975775	0.00292369
VPS39-DT	16.4445	-2.20383	0.347722	-6.33791	2.32896e-10	1.56226e-09
TMEM87A	801.548	0.492103	0.10329	4.76427	1.89542e-06	8.26891e-06
GANC	882.182	-0.327641	0.130197	-2.5165	0.0118527	0.0289601
CAPN3	752.8	0.143559	0.13028	1.10193	0.270492	0.365123
LOC105370794	14.7507	-3.39358	0.368552	-9.20785	3.3272e-20	5.39028e-19
ZNF106	4289.62	-0.247696	0.156618	-1.58153	0.113758	0.194555
SNAP23	2109.58	0.402291	0.143114	2.81099	0.00493888	0.0130329
LRRC57	665.529	-0.355916	0.095144	-3.74081	0.000183426	0.000616563
HAUS2	314.247	0.9702	0.0974267	9.95826	2.32096e-23	4.8322e-22
STARD9	567.904	-0.655253	0.196691	-3.33138	0.000864164	0.00261115
CDAN1	513.262	-0.44034	0.117076	-3.76116	0.000169129	0.000571459
TTBK2	768.471	-0.392638	0.123812	-3.17125	0.00151784	0.00439714
UBR1	975.576	-0.337898	0.131108	-2.57725	0.00995903	0.024722
TMEM62	420.205	-0.201829	0.151441	-1.33272	0.182623	0.272947
LOC124903478	17.6819	-1.61306	0.388429	-4.15278	3.28462e-05	0.000122466
CCNDBP1	1825.6	-0.208394	0.160883	-1.29531	0.195212	0.287301
EPB42	1118.17	-3.90122	0.595494	-6.55123	5.7067e-11	4.05249e-10
TGM5	2.50483	2.11137	1.89385	1.11485	0.264913	0.359749
TGM7	1.90817	1.42315	2.76274	0.515124	0.606467	0.67792
LCMT2	191.486	-0.736733	0.139194	-5.29286	1.20419e-07	6.09609e-07
MAPDA	78.6915	0.152232	0.189584	0.802982	0.421985	0.509186
ZSCAN29	755.655	0.13025	0.073995	1.76026	0.0783645	0.147289
TUBGCP4	263.037	-0.304683	0.115632	-2.63494	0.00841518	0.0212137
TP53BP1	662.848	-0.513018	0.133177	-3.85214	0.000117089	0.000404496
MAP1A	233.642	1.04742	0.273974	3.82306	0.000131804	0.000451601
PPIP5K1	143.993	0.451053	0.154339	2.92249	0.00347248	0.00942242
CKMT1B	8.56958	5.6393	2.28345	2.46964	0.0135249	0.0325924
STRC	5.67576	0.474207	0.654561	0.724466	0.46878	0.553611
CATSPER2	23.932	-0.782682	0.470092	-1.66495	0.0959218	0.1719
PPIP5K1P1-CATSPER2	19.3427	-1.04896	0.318993	-3.28833	0.00100783	0.00301286
CKMT1A	0.163407	1.28963	2.9781	0.433037	0.664988	NA
STRCP1	9.384	0.150564	0.534039	0.281935	0.777994	0.824472
CATSPER2P1	13.1594	-0.94335	0.382533	-2.46606	0.0136608	0.032877
PDIA3	4100.07	2.07729	0.164607	12.6197	1.64444e-36	8.79112e-35
ELL3	36.9395	-0.425724	0.206234	-2.06427	0.0389918	0.0827348
SERF2	2701.78	-1.03104	0.23349	-4.41577	1.00651e-05	4.02363e-05
SERINC4	221.15	-0.97805	0.120858	-8.09257	5.84197e-16	6.6275e-15
HYPK	42.5758	-2.51315	0.205074	-12.2548	1.58313e-34	7.44369e-33
MFAP1	438.027	0.804515	0.117963	6.82006	9.10046e-12	7.00647e-11
WDR76	188.628	0.479447	0.160284	2.99123	0.00277855	0.00767465
FRMD5	40.5812	-3.74532	0.463041	-8.08854	6.03861e-16	6.83293e-15
PIN4P1	33.0286	-1.51099	0.68096	-2.2189	0.0264932	0.0591822
GOLM2	1498.28	0.395594	0.146245	2.70501	0.00683026	0.0175481
LOC124903479	1.93734	3.02471	1.56907	1.92771	0.0538918	0.108834
CTDSPL2	982.139	-0.141432	0.195404	-0.723793	0.469193	0.553973
EIF3J-DT	169.539	0.268741	0.147218	1.82546	0.0679316	0.131558
EIF3J	793.385	1.16348	0.164962	7.053	1.75107e-12	1.43564e-11
SPG11	4558.87	-0.396368	0.156513	-2.53249	0.0113257	0.0277982
PATL2	839.442	0.0440933	0.234558	0.187985	0.850889	0.884168
B2M	4648.6	1.56086	0.318883	4.89477	9.84215e-07	4.44738e-06
LOC100419583	2.70918	0.0427237	0.811049	0.0526771	0.957989	0.968411
TRIM69	6.71107	0.525158	0.384903	1.36439	0.172445	0.262028
SORD2P	4.99993	0.0812655	0.564699	0.143909	0.885572	0.911685
TERB2	10.3149	-1.18794	0.7384	-1.6088	0.10766	0.187397
SORD	175.422	0.430377	0.226037	1.90401	0.0569085	0.113833
DUOX2	7.15931	1.2278	1.11779	1.09841	0.272025	0.366409
DUOXA2	1.35082	0.250295	2.08733	0.119912	0.904553	0.926938
DUOXA1	2.66913	-0.433615	0.836305	-0.518489	0.604117	0.675874
DUOX1	318.318	-2.98436	0.296229	-10.0745	7.16336e-24	1.5426e-22
LOC124903480	60.62	-2.90715	0.282093	-10.3056	6.64416e-25	1.56725e-23
SHF	78.1407	-1.09829	0.364643	-3.01194	0.00259582	0.00721019
LOC124903481	27.6589	-2.84722	0.819655	-3.47368	0.000513379	0.00161355
TRH-GTG1-7	5.03744	1.07325	1.12503	0.953978	0.340095	0.433156
TRH-GTG1-8	2.37783	-1.94016	0.769864	-2.52014	0.011731	0.0286927
TRH-GTG1-9	1.95691	0.620782	1.90528	0.325821	0.74456	0.797
SLC28A2-AS1	3.64809	-0.650636	0.948581	-0.685904	0.492774	0.575944
SLC28A2	15.5163	-3.2641	0.817043	-3.99502	6.46899e-05	0.000231234
LOC107984732	3.14006	4.1542	2.94474	1.41072	0.158327	0.245397
LOC124903482	2.10383	3.13021	2.94622	1.06245	0.288031	0.38294
GATM	44.5823	-0.132991	0.371674	-0.357815	0.720481	0.7771
AFG2B	370.003	-0.335583	0.112256	-2.98943	0.00279498	0.0077152
C15orf48	5.79095	2.70251	0.741788	3.64323	0.000269236	0.000883691
LOC107987223	3.82431	1.04253	1.10689	0.941847	0.346271	0.43832
SLC30A4-AS1	16.0177	-1.09467	0.773742	-1.41477	0.157136	0.243981
LOC124903483	2.12715	1.41203	1.91927	0.735713	0.461905	0.546927
SLC30A4	106.129	-0.400445	0.249153	-1.60723	0.108004	0.187753
LOC124903596	0.813611	-0.68976	2.279	-0.302659	0.76215	0.811417
HMGN2P46	7.38049	-0.907223	0.999999	-0.907224	0.364288	0.454978
BLOC1S6	951.002	1.06755	0.170599	6.25766	3.90808e-10	2.55993e-09
SQOR	1854.85	0.695673	0.216637	3.21123	0.00132168	0.00387135
LOC124903484	75.3982	-0.876594	0.498747	-1.75759	0.0788171	0.147958
LOC105370802	0.0777965	-0.347221	2.98497	-0.116323	0.907396	NA
LOC107984794	3.96639	5.39767	2.9437	1.83364	0.0667082	0.12959
LOC105370803	0.557065	-0.330954	2.98442	-0.110894	0.9117	NA
SEMA6D	2.61843	3.92136	2.60403	1.50588	0.132097	0.216049
LOC124900620	0.348259	2.25119	2.96204	0.760011	0.447248	NA
LINC01491	2.47815	4.71591	2.94655	1.60049	0.109491	0.189263
LOC124900354	0.341535	1.5612	2.96583	0.526397	0.598612	NA
LOC102724553	2.00257	3.48698	2.94749	1.18303	0.236796	0.331582
LOC107984792	0.0647438	0.449687	2.98497	0.15065	0.880251	NA
LOC105370805	1.13777	1.97474	2.96044	0.667043	0.504745	0.586839
SLC24A5	2.78558	2.23438	2.7588	0.809911	0.417991	0.50553
MYEF2	133.705	-0.0507354	0.269654	-0.18815	0.850759	0.884091
CTXN2	48.2303	-2.19306	1.25122	-1.75273	0.0796476	0.149111
CTXN2-AS1	20.7817	-2.77455	1.25413	-2.21233	0.0269437	0.0600433
SLC12A1	472.206	-6.20233	0.990339	-6.26283	3.78041e-10	2.4814e-09
LOC128966560	33.7347	-6.71113	0.968035	-6.93273	4.12789e-12	3.28538e-11
DUT-AS1	191.431	-5.12885	0.703025	-7.29541	2.97758e-13	2.61715e-12
LOC124903486	80.4043	-3.72665	0.760813	-4.89824	9.66982e-07	4.37221e-06
DUT	599.623	1.16363	0.133557	8.71262	2.96933e-18	4.07071e-17
FBN1	44.9347	0.166981	0.398679	0.418835	0.675337	0.738086
LOC124903488	1.62688	-0.0870688	1.89681	-0.0459028	0.963388	0.972637
FBN1-DT	4.60689	2.54827	1.8444	1.38163	0.167087	0.255935
CEP152	309.048	-0.102146	0.224654	-0.45468	0.649339	0.716
LOC124903487	2.55937	0.727322	1.79035	0.406246	0.684562	0.745963
SHC4	3.42521	1.31497	1.01089	1.30081	0.193325	0.285205
EID1	1499.08	2.13478	0.155777	13.704	9.60354e-43	7.77201e-41
SECISBP2L	1213.69	0.2528	0.157117	1.609	0.107617	0.187356
LOC124903489	14.0761	-2.1224	0.357996	-5.92855	3.05627e-09	1.82436e-08
COPS2	669.271	1.38278	0.30611	4.51726	6.26437e-06	2.56438e-05
GALK2	447.431	-1.2262	0.124444	-9.85346	6.62236e-23	1.32082e-21
NDUFAF4P1	16.5255	-1.89699	0.742238	-2.55577	0.0105954	0.0261501
MIR4716	0.516631	-2.52257	2.48923	-1.0134	0.310871	NA
FAM227B	76.0965	-1.26127	0.291459	-4.32746	1.50841e-05	5.88797e-05
FGF7	6.36552	3.40748	1.70256	2.00139	0.0453504	0.0941228
LOC105370811	1.01343	-1.14961	1.7593	-0.653448	0.513468	0.594575
DTWD1	351.15	-0.0285831	0.207836	-0.137527	0.890614	0.915775
ATP8B4	665.436	-0.214166	0.196132	-1.09195	0.274857	0.369085
LOC102724587	13.1063	-2.92394	0.641762	-4.55611	5.21084e-06	2.15166e-05
SLC27A2	38.891	1.32217	0.251987	5.24696	1.54629e-07	7.71892e-07
HDC	410.864	1.78838	0.435684	4.10476	4.04738e-05	0.000148777
GABPB1	333.641	0.356747	0.0879342	4.05698	4.97122e-05	0.000180451
GABPB1-IT1	509.596	-1.07031	0.153877	-6.95563	3.50979e-12	2.8132e-11
GABPB1-AS1	283.705	-0.982434	0.193964	-5.06503	4.08328e-07	1.93728e-06
MIR4712	24.1014	-1.84192	0.283149	-6.50513	7.76271e-11	5.43235e-10
USP8	1563.42	-0.00653792	0.115958	-0.0563817	0.955038	0.966039
USP50	93.8867	-1.52938	0.248227	-6.16124	7.21796e-10	4.59519e-09
TRPM7	1338.01	0.15216	0.180792	0.841628	0.399996	0.489446
SPPL2A	1270.08	0.509668	0.107876	4.72457	2.30599e-06	9.93539e-06
LOC124903490	7.24155	-0.0526048	1.06536	-0.0493773	0.960619	0.970511
AP4E1	516.579	0.18091	0.125718	1.43901	0.150148	0.236189
DCAF13P3	19.7048	-1.66425	0.653482	-2.54674	0.0108735	0.026782
MIR4713HG	2.99382	2.29149	1.80009	1.27299	0.203021	0.295647
TNFAIP8L3	1.57706	3.25035	0.995462	3.26517	0.00109399	0.00325104
LOC124903491	0.831634	2.27749	2.95323	0.771186	0.440597	0.526722
CYP19A1	1.84857	1.30184	1.09707	1.18665	0.235367	0.330055
LOC124903493	2.79189	3.79212	2.94492	1.28768	0.197857	0.290524
LOC112268146	5.31532	5.82668	2.94229	1.98032	0.0476673	0.0982752
GLDN	9.85894	1.69663	0.690581	2.45682	0.0140174	0.0336568
DMXL2	4888.55	0.26167	0.19002	1.37706	0.168493	0.257432
LOC105370816	4.84258	0.720412	0.64871	1.11053	0.266771	0.361641
SCG3	32.3303	-2.62935	0.645645	-4.07244	4.65237e-05	0.000169595
LYSMD2	747.04	0.292072	0.194194	1.50402	0.132575	0.21669
TMOD2	1179.82	0.00262604	0.174673	0.015034	0.988005	0.991081
TMOD3	2102.11	0.154423	0.111684	1.38268	0.166764	0.255585
LOC100422556	43.1564	-3.49355	0.310286	-11.2591	2.08811e-29	6.80973e-28
LOC112268148	157.456	-2.61544	0.228727	-11.4348	2.80176e-30	9.76253e-29
LEO1	352.518	0.74362	0.110283	6.74284	1.55316e-11	1.16852e-10
MAPK6	470.21	0.504773	0.143933	3.507	0.000453181	0.00143851
MAPK6-DT	3.61964	1.87173	1.5461	1.21061	0.226044	0.320677
LOC112268150	19.9946	-2.27793	0.459594	-4.95639	7.1814e-07	3.29371e-06
LOC124903494	0.463955	0.308847	2.96962	0.104002	0.917168	NA
BCL2L10	4.24257	2.21393	1.07484	2.05978	0.0394198	0.0834968
GNB5	589.546	-0.489568	0.107415	-4.55774	5.17066e-06	2.13607e-05
CERNA1	17.1332	-0.780134	0.28162	-2.77016	0.00560283	0.0146311
MYO5C	36.9254	-0.486281	0.325881	-1.4922	0.135646	0.219806
LOC105370820	11.9534	0.180518	0.467477	0.386155	0.699382	0.758816
LOC105370819	2.59933	-0.7442	0.70334	-1.05809	0.290012	0.384992
MYO5A	2675.87	-0.480349	0.136267	-3.52506	0.000423394	0.0013503
ARPP19	2152.83	0.460474	0.132668	3.47088	0.000518755	0.00162915
ATOSA	1282.91	-0.71257	0.160056	-4.45199	8.50763e-06	3.43266e-05
LOC105370821	14.059	-0.219323	1.10983	-0.197619	0.843344	0.878219
ONECUT1	1.57	3.22084	2.9485	1.09236	0.274673	0.368937
LOC105370824	4.59286	5.62393	2.94291	1.91101	0.0560027	0.112301
LOC101928499	2.36639	4.25465	2.94673	1.44385	0.148781	0.234585
LOC107983981	1.72275	3.44519	2.94999	1.16786	0.242862	0.337235
LINC02490	0	0	0	0	1	NA
LOC105370826	4.09599	5.03231	2.94353	1.70962	0.0873362	0.160393
WDR72	10.9393	6.45227	2.2317	2.89119	0.0038378	0.0103394
UNC13C	6.16759	3.4569	1.79012	1.9311	0.0534704	0.108176
LOC105370827	1.63206	4.08356	2.94913	1.38466	0.166156	0.254753
LOC124903495	0.348259	2.25119	2.96204	0.760011	0.447248	NA
RSL24D1	811.018	3.42362	0.352897	9.70148	2.9717e-22	5.65105e-21
RAB27A	2810.95	0.160609	0.12725	1.26215	0.206896	0.300008
PIGBOS1	240.278	0.724358	0.203518	3.55918	0.000372012	0.00119639
PIGB	584.333	-1.33051	0.170972	-7.782	7.13852e-15	7.30554e-14
DNAAF4-CCPG1	1.69221	-2.06852	0.934744	-2.21292	0.0269031	0.0599654
CCPG1	447.809	-0.792516	0.177038	-4.47654	7.58636e-06	3.08006e-05
MIR628	15.8353	-2.88184	0.416142	-6.92514	4.35553e-12	3.4642e-11
PIERCE2	5.49569	1.16997	0.518056	2.25838	0.0239222	0.0541692
DNAAF4	3.18103	1.80557	1.29106	1.39852	0.161956	0.24984
LOC124903496	2.99174	4.96871	2.94558	1.68684	0.091635	0.166306
PYGO1	3.14393	2.33399	1.93009	1.20926	0.226562	0.321322
LOC124903497	0.76617	3.24302	2.95313	1.09816	0.272134	0.366409
PRTG	10.053	3.03537	1.27724	2.37651	0.0174771	0.0410217
NEDD4	180.292	1.21203	0.196181	6.17811	6.48715e-10	4.14949e-09
RFX7	1296.77	-0.831425	0.169569	-4.90317	9.43036e-07	4.27053e-06
LOC124903498	52.9034	-2.98707	0.579747	-5.15236	2.57228e-07	1.25202e-06
LOC124903569	1.98874	-3.21657	0.857491	-3.75114	0.000176029	0.00059329
TEX9	38.2379	0.779933	0.412148	1.89236	0.058443	0.116359
MNS1	9.6394	1.92522	1.05664	1.82203	0.0684511	0.132383
LOC105370832	4.70027	-0.0331443	0.951483	-0.0348344	0.972212	0.979125
ZNF280D	518.387	0.218225	0.270259	0.807465	0.419399	0.506953
TCF12-DT	60.4017	-0.123179	0.13221	-0.931696	0.351494	0.443158
LINC03065	2.65892	-2.17011	0.758685	-2.86035	0.00423168	0.0113095
TCF12	1101.01	0.12182	0.113542	1.0729	0.283315	0.377973
SNORD13D	6.14798	-2.75754	0.958814	-2.87599	0.00402758	0.010806
LINC00926	1000.77	0.0971627	0.331885	0.29276	0.769705	0.817415
LINC01413	1.36926	-1.5787	1.54421	-1.02233	0.306625	0.40057
CGNL1	6.53547	4.33076	1.80828	2.39496	0.0166221	0.0392376
GCOM1	8.30942	0.469362	0.794644	0.590656	0.554751	0.631711
MYZAP	17.3932	1.91475	0.517031	3.70336	0.000212764	0.000708264
POLR2M	45.1584	0.87559	0.207773	4.21417	2.50703e-05	9.49784e-05
LOC105370834	16.7853	0.533588	0.623085	0.856365	0.391796	0.48188
ALDH1A2	5.47799	-0.520731	0.483263	-1.07753	0.281243	0.375879
ALDH1A2-AS1	7.80242	1.20194	1.31483	0.914134	0.360646	0.451441
AQP9	5825.07	-1.75562	0.289324	-6.068	1.2951e-09	8.04382e-09
LOC124903499	6.67102	-3.14713	0.555468	-5.66571	1.46414e-08	8.14978e-08
LIPC	31.7297	0.355601	0.415544	0.855749	0.392137	0.482169
LIPC-AS1	24.3282	-2.05675	0.75489	-2.72457	0.00643859	0.0166184
ADAM10	3413.36	0.530824	0.150182	3.53455	0.000408472	0.00130591
LOC124903600	8.52514	0.171583	0.437186	0.39247	0.694711	0.754937
HSP90AB4P	99.9985	-4.49041	0.544275	-8.25025	1.58057e-16	1.87485e-15
MINDY2-DT	2.6881	1.83296	1.19887	1.5289	0.126289	0.209525
MINDY2	588.606	0.0617421	0.182921	0.337534	0.735714	0.789622
SLTM	2108.25	1.26618	0.130589	9.69589	3.13901e-22	5.95953e-21
RNF111	1486.18	-0.718373	0.118829	-6.04543	1.49016e-09	9.1971e-09
CCNB2	50.7544	1.99014	0.321428	6.19155	5.9577e-10	3.82615e-09
MYO1E	461.757	0.5042	0.217901	2.31389	0.0206735	0.0476578
MIR2116	0.975388	-3.45148	1.45867	-2.36617	0.017973	0.0420759
LDHAL6B	6.71476	-1.58135	0.647567	-2.44199	0.0146066	0.0349259
FAM81A	13.6455	0.666638	0.367375	1.8146	0.0695861	0.134135
GCNT3	2.36429	0.715201	1.03471	0.691206	0.489436	0.572996
GTF2A2	449.049	1.44313	0.179694	8.03106	9.66368e-16	1.07377e-14
BNIP2	2030.86	0.485121	0.170034	2.85308	0.00432976	0.0115534
FOXB1	4.28167	0.189871	0.743149	0.255495	0.798341	0.841414
LOC105370838	1.68192	4.01131	2.94939	1.36005	0.173815	0.263142
LOC105370839	0.426214	1.89035	2.96142	0.638325	0.523262	NA
ANXA2	8122.26	2.39443	0.159002	15.0591	3.00835e-51	4.06393e-49
ICE2	739.621	0.219878	0.182266	1.20636	0.227679	0.322568
RORA-AS1	255.795	-3.83898	0.325933	-11.7784	5.04229e-32	1.97216e-30
RORA	2539.64	-0.400017	0.263074	-1.52055	0.128373	0.211947
LOC105370846	229.297	-3.41966	0.529176	-6.46223	1.03172e-10	7.14311e-10
RORA-AS2	3.02626	-4.22052	0.731784	-5.76743	8.04881e-09	4.59373e-08
LOC105370844	12.8348	-3.307	0.783983	-4.2182	2.46256e-05	9.33641e-05
LOC124903500	2.74061	1.71142	1.91012	0.895975	0.370266	0.460708
LOC102724802	2.49509	2.63872	1.74585	1.51142	0.130681	0.214432
LOC107984805	23.2008	4.44379	1.39975	3.1747	0.00149993	0.00435028
LOC105370841	11.4834	3.38053	1.67688	2.01596	0.0438038	0.0913991
LOC105370847	0.278607	1.9734	2.96583	0.665378	0.505809	NA
LOC107984782	1.80523	3.79224	2.94873	1.28606	0.198422	0.290976
LOC107984783	1.22229	2.37772	2.95647	0.804244	0.421256	0.508446
LINC02349	1.66592	3.3618	2.95035	1.13946	0.254511	0.349188
LOC124903501	13.1705	-2.07003	0.985	-2.10155	0.0355926	0.0764226
VPS13C	6193.13	-0.408078	0.198933	-2.05134	0.0402342	0.0850013
VPS13C-DT	5.30309	2.31357	1.3909	1.66336	0.0962411	0.172384
C2CD4A	2.89647	1.4832	1.06913	1.3873	0.16535	0.25395
C2CD4B	4.48395	2.93234	1.49817	1.95728	0.0503142	0.102749
LOC124903502	2.80835	3.97128	2.94549	1.34826	0.177575	0.267291
LOC107984784	7.14277	6.256	2.94123	2.127	0.0334198	0.0723855
GOLGA2P11	2.69974	2.57319	1.31377	1.95863	0.0501557	0.102509
LOC102724938	3.08522	5.03104	2.94528	1.70817	0.0876042	0.160675
MIR6085	2.14968	4.52058	2.94733	1.53379	0.125082	0.20784
LOC124903503	2.67288	4.404	2.94618	1.49482	0.134962	0.219072
TLN2	42.5947	-0.736967	0.379285	-1.94304	0.0520112	0.105699
MGC15885	6.65206	3.59878	2.19365	1.64055	0.100891	0.178494
LOC105370855	2.15751	1.1699	1.8988	0.616125	0.537812	0.616699
LOC105370854	2.17229	-2.24213	1.27884	-1.75325	0.0795587	0.149018
TPM1	494.284	0.414734	0.183914	2.25504	0.0241306	0.0545814
TPM1-AS	15.2245	-0.394606	0.889999	-0.443378	0.657493	0.722903
LOC107984798	3.83161	2.82982	1.63286	1.73304	0.0830878	0.154285
LACTB	796.652	1.37982	0.13492	10.227	1.5017e-24	3.42941e-23
RPS27L	535.128	1.44846	0.182623	7.93144	2.16626e-15	2.32322e-14
LOC101928972	1.16149	-1.06897	1.99226	-0.536561	0.591571	0.664672
RAB8B	2512.21	0.236235	0.187513	1.25984	0.207729	0.300806
LOC124903504	10.0204	-0.917222	0.61477	-1.49198	0.135705	0.219858
APH1B	593.85	0.00877505	0.136317	0.0643725	0.948674	0.961319
LOC124903506	4.44104	-0.429978	1.25775	-0.341861	0.732455	0.786792
LOC124903505	4.75543	0.519952	1.3969	0.372218	0.709731	0.768004
CA12	6.50887	-1.28243	0.911795	-1.40649	0.159577	0.246942
LINC02568	3.8032	1.05739	1.70853	0.618892	0.535988	0.615072
USP3	4735.32	-1.49443	0.0925334	-16.1502	1.13174e-58	2.35207e-56
USP3-AS1	112.616	-1.13021	0.265759	-4.25278	2.11137e-05	8.087e-05
FBXL22	74.4526	-1.85112	0.379837	-4.87347	1.09656e-06	4.93144e-06
HERC1	5762.24	-1.04466	0.124533	-8.38863	4.91844e-17	6.08276e-16
MIR422A	0.641025	-1.68847	2.95798	-0.57082	0.568122	NA
DAPK2	1144.42	-2.98836	0.224581	-13.3064	2.12493e-40	1.45485e-38
LOC101928988	50.5444	-5.03892	0.548736	-9.18278	4.2011e-20	6.75002e-19
CIAO2A	710.103	2.15703	0.171936	12.5455	4.20518e-36	2.19463e-34
SNX1	3566.81	0.490929	0.112043	4.38162	1.178e-05	4.66908e-05
SNX22	400.158	-0.887036	0.252292	-3.51591	0.000438246	0.00139438
PPIB	923.661	1.77806	0.200753	8.85696	8.22277e-19	1.189e-17
CSNK1G1	893.811	-0.315276	0.0984248	-3.20321	0.00135903	0.00397445
LOC124900364	6.30965	-3.43989	0.834571	-4.12175	3.76005e-05	0.000138869
PCLAF	61.1448	3.49604	0.421603	8.29227	1.11111e-16	1.33786e-15
TRIP4	496.634	0.468376	0.101163	4.62992	3.65805e-06	1.54055e-05
LOC105370861	4.52968	-2.52265	0.603604	-4.1793	2.92402e-05	0.000109758
ZNF609	2180.45	-0.517673	0.113234	-4.57171	4.83757e-06	2.00673e-05
LOC101930091	71.4687	-4.02821	0.511493	-7.8754	3.39644e-15	3.59095e-14
OAZ2	2374.16	-0.54692	0.199941	-2.73542	0.00623016	0.016129
LOC124903507	18.347	-0.310766	0.555927	-0.559005	0.576158	0.651149
RBPMS2	55.7125	1.01421	0.506334	2.00304	0.045173	0.0938212
PIF1	58.6679	1.39482	0.312553	4.46268	8.09406e-06	3.2737e-05
LOC124903508	5.39776	-1.40121	0.521281	-2.68801	0.00718789	0.0183969
PLEKHO2	4587.74	-0.276327	0.233928	-1.18125	0.237504	0.332345
ANKDD1A	322.916	-1.18141	0.185104	-6.38242	1.74316e-10	1.18104e-09
SPG21	1906.98	0.367307	0.172974	2.12347	0.0337141	0.0729465
MTFMT	230.633	-0.305861	0.12235	-2.49988	0.0124234	0.0302325
RASL12	1.43781	2.07351	2.36209	0.877831	0.380035	0.470362
KBTBD13	6.78642	2.96723	1.88623	1.5731	0.115695	0.196745
UBAP1L	452.896	-1.15466	0.171215	-6.74391	1.54176e-11	1.16105e-10
PDCD7	630.655	0.502755	0.103787	4.84409	1.27192e-06	5.67643e-06
CLPX	834.849	0.217773	0.0722581	3.01383	0.00257974	0.00716837
LOC124903509	0.748701	1.7523	2.50853	0.698535	0.484843	0.568728
CILP	22.9761	-0.908628	0.359781	-2.5255	0.0115533	0.0282976
PARP16	341.279	-0.516429	0.107182	-4.81823	1.44834e-06	6.41409e-06
SNORA24B	4.5917	-4.51216	0.650446	-6.93702	4.00459e-12	3.19159e-11
RNU5A-1	2.11285	-1.17661	0.895151	-1.31443	0.188702	0.28009
RNU5B-1	6.52652	2.79978	1.8928	1.47918	0.139093	0.223505
IGDCC3	6.12146	3.13005	2.20844	1.41731	0.156392	0.243191
IGDCC4	11.1063	0.492539	0.648528	0.759471	0.447571	0.533226
LOC124903510	2.67654	1.08079	1.60749	0.672349	0.501362	0.583941
DPP8	1635.5	-0.28717	0.129534	-2.21694	0.026627	0.0594507
HACD3	339.379	0.901063	0.162252	5.55348	2.80043e-08	1.51719e-07
LOC124903602	2.40172	-3.08429	1.35506	-2.27612	0.0228387	0.0520209
INTS14	436.956	0.676269	0.0962285	7.02774	2.09906e-12	1.70898e-11
SLC24A1	619.683	-1.33236	0.131828	-10.1068	5.1536e-24	1.1236e-22
LOC102723464	22.7605	-1.75697	0.294483	-5.96628	2.42726e-09	1.46356e-08
DENND4A	1939.25	-1.27192	0.175108	-7.26359	3.76941e-13	3.28111e-12
SNORD13E	9.65974	-2.95805	0.576243	-5.13334	2.84638e-07	1.3778e-06
MIR4511	0.519767	-2.53685	2.05104	-1.23686	0.216137	NA
LOC105370866	11.0446	0.1695	0.726212	0.233403	0.815448	0.855823
RAB11A	1766.88	1.01071	0.140494	7.19402	6.29102e-13	5.3514e-12
MEGF11	184.945	-4.98766	0.385178	-12.949	2.38154e-38	1.42742e-36
DIS3L-AS1	6.97681	-2.30551	0.626378	-3.6807	0.000232594	0.0007699
DIS3L	723.155	0.521628	0.0858486	6.07614	1.23112e-09	7.6695e-09
TIPIN	66.7594	0.924188	0.212393	4.3513	1.35331e-05	5.31739e-05
SCARNA14	0.321559	-1.84966	2.97181	-0.622402	0.533677	NA
MAP2K1	1440.67	0.938646	0.135227	6.94127	3.88595e-12	3.10337e-11
SNAPC5	377.235	0.155804	0.106829	1.45845	0.144717	0.229954
MIR4512	8.3725	-3.24145	0.582773	-5.56212	2.66524e-08	1.44663e-07
RPL4	17457.3	1.80383	0.177744	10.1484	3.36738e-24	7.47614e-23
SNORD18C	9.82832	0.754162	0.400104	1.88491	0.0594414	0.118053
SNORD18B	4.98959	-1.0074	0.602877	-1.67098	0.0947254	0.170268
SNORD16	4.81229	1.07961	0.56327	1.91669	0.0552773	0.111121
SNORD18A	1.20422	-1.34276	1.00837	-1.33162	0.182985	0.273383
ZWILCH	121.733	0.810686	0.207898	3.89944	9.64165e-05	0.000336423
LCTL	8.7962	-0.105361	0.795342	-0.132473	0.89461	0.919018
LINC01169	1.6351	3.13565	2.59964	1.20619	0.227745	0.322622
SMAD6	27.4409	0.366721	0.353616	1.03706	0.299708	0.394021
LOC105370869	4.00237	0.312203	0.830344	0.375993	0.706922	0.765389
LOC105376718	122.499	-1.87747	0.316846	-5.92548	3.11378e-09	1.85774e-08
SMASR	1.47792	3.25391	2.95083	1.10271	0.270153	0.364806
SMAD3-DT	2.79708	-1.06968	0.807002	-1.32549	0.185008	0.275889
SMAD3	2238.46	-0.113758	0.111289	-1.02219	0.306692	0.400623
SMAD3-AS1	41.6773	-5.0845	0.598092	-8.50121	1.87632e-17	2.40168e-16
AAGAB	606.797	1.13181	0.0911436	12.4179	2.08884e-35	1.03478e-33
IQCH	26.5583	-1.34745	0.537761	-2.50567	0.012222	0.0297816
IQCH-AS1	116.83	0.234678	0.185189	1.26724	0.20507	0.297927
LOC124903511	6.74526	-3.16487	0.645543	-4.90265	9.45535e-07	4.28019e-06
C15orf61	61.7821	0.269065	0.180999	1.48656	0.137132	0.221539
MAP2K5-DT	25.1543	0.196745	0.286041	0.68782	0.491566	0.574776
MAP2K5	742.272	-1.01195	0.0972319	-10.4076	2.28977e-25	5.61618e-24
LOC124903512	149.585	-3.66626	0.561246	-6.53236	6.47424e-11	4.57351e-10
LOC124903570	7.5373	-0.118582	1.04671	-0.11329	0.9098	0.930898
SKOR1	22.912	0.8693	0.561935	1.54698	0.121869	0.203955
LOC105370870	0.375593	-2.05698	2.96703	-0.69328	0.488134	NA
SKOR1-AS1	6.84397	1.49886	0.865897	1.73099	0.0834532	0.154752
RNU6-1	1.14286	-1.21903	2.00647	-0.607551	0.543486	0.621746
PIAS1	2436.34	-0.685309	0.14707	-4.65975	3.16593e-06	1.34086e-05
LOC105370871	423.485	-1.50214	0.25238	-5.9519	2.65048e-09	1.59242e-08
CALML4	478.694	0.583411	0.145961	3.99704	6.41388e-05	0.000229474
CLN6	622.52	-0.204203	0.181225	-1.12679	0.259831	0.354983
FEM1B	1384.4	0.647696	0.110155	5.87985	4.10647e-09	2.41351e-08
ITGA11	67.5963	-2.53312	0.570461	-4.44048	8.97585e-06	3.61121e-05
LOC105370873	1.16055	3.77077	2.95036	1.27807	0.201224	0.293541
CORO2B	62.0704	0.332356	0.475327	0.699216	0.484417	0.56839
LOC124903514	8.9916	-0.660826	0.99242	-0.665873	0.505492	0.587544
ANP32A	3001.35	1.40102	0.136739	10.2459	1.23458e-24	2.83784e-23
MIR4312	38.3058	-3.90652	0.300086	-13.018	9.66613e-39	5.9562e-37
ANP32A-IT1	659.532	-3.39258	0.243667	-13.923	4.59081e-44	4.05134e-42
SPESP1	5.74748	2.89032	0.917591	3.1499	0.00163325	0.00470782
LOC124903515	1.82013	3.39161	2.94793	1.1505	0.249936	0.344349
EWSAT1	3.59169	1.40564	1.15536	1.21663	0.223747	0.318167
LOC124903516	1.12487	2.69223	2.95733	0.910358	0.362634	0.453266
GLCE	386.157	0.79675	0.124474	6.40095	1.54415e-10	1.05046e-09
PAQR5-DT	1.30268	0.462717	2.10105	0.220231	0.825691	0.86376
PAQR5	7.24285	0.708632	0.971347	0.729535	0.465674	0.550596
KIF23-AS1	3.21119	1.38122	1.66435	0.829887	0.406603	0.495618
KIF23	88.2052	2.60661	0.326306	7.98822	1.36896e-15	1.49555e-14
RPLP1	12494.6	0.869499	0.180807	4.809	1.51684e-06	6.69296e-06
LINC02896	63.5572	-1.72606	0.389724	-4.42893	9.47011e-06	3.79572e-05
DRAIC	5.49025	3.89543	2.1454	1.81572	0.0694141	0.133899
LOC124903517	2.00859	2.01913	1.89073	1.06791	0.28556	0.380303
PCAT29	19.5039	-1.8323	0.502295	-3.64785	0.000264441	0.000869333
LOC107984788	31.4632	-3.1394	0.566392	-5.5428	2.97666e-08	1.60796e-07
LINC00593	20.1807	-3.77726	0.421355	-8.96458	3.11479e-19	4.67725e-18
LOC101929129	5.57785	-2.83913	0.757064	-3.75019	0.000176699	0.000595378
LOC124903518	67.0008	-4.23048	0.55577	-7.61193	2.70036e-14	2.61497e-13
TLE3	6047.34	-1.68894	0.194848	-8.66802	4.39688e-18	5.93968e-17
MIR629	4.62346	-5.68698	0.829559	-6.85543	7.11007e-12	5.52493e-11
LOC107984734	0.955332	3.11087	2.954	1.05311	0.292293	0.386982
LOC124903519	1.15026	1.97474	2.96044	0.667043	0.504745	0.586839
LINC02205	3.23136	-1.0224	1.3074	-0.782009	0.434209	0.520912
LOC107984781	14.3764	-1.74804	0.391541	-4.46452	8.02477e-06	3.24754e-05
LINC02204	0.628775	2.44363	2.18467	1.11854	0.263338	NA
SALRNA3	2.21164	3.62725	2.94684	1.2309	0.218362	0.312493
LOC107984791	7.40237	0.357484	1.00363	0.356191	0.721698	0.778053
UACA	95.2183	2.26258	0.26824	8.43489	3.31516e-17	4.14962e-16
LARP6	6.80103	4.31563	2.12723	2.02876	0.0424827	0.089054
LRRC49	4.54223	1.36814	0.94022	1.45513	0.145633	0.230761
THAP10	9.19465	1.66315	0.552868	3.00821	0.00262787	0.00729059
LOC105370886	2.36421	3.74856	2.94633	1.27228	0.203272	0.295854
THSD4	5.54586	5.03155	2.0684	2.43258	0.0149917	0.0357445
CT62	5.44944	5.45242	2.94218	1.85319	0.0638553	0.124974
LOC105370884	0.139304	0.859669	2.98414	0.288079	0.773286	NA
LOC124903521	4.77838	5.67157	2.94275	1.9273	0.0539422	0.108929
LOC124903520	3.18789	4.1529	2.57796	1.61093	0.107196	0.18674
LOC107984716	4.36065	5.5468	2.94316	1.88464	0.0594785	0.11812
THSD4-AS2	1.02008	3.26022	2.95303	1.10403	0.269581	0.364248
NR2E3	9.19865	1.43762	1.09882	1.30832	0.190764	0.282304
MYO9A	805.339	-0.309077	0.172525	-1.79148	0.0732155	0.139606
LOC107984713	85.5811	-2.52037	0.573049	-4.39817	1.0917e-05	4.34638e-05
LOC107984714	46.8542	-3.45191	0.54557	-6.32717	2.49697e-10	1.66986e-09
SENP8	49.078	-1.36024	0.208882	-6.51199	7.41607e-11	5.20533e-10
LOC124903522	2.66017	-0.507844	1.07683	-0.47161	0.637205	0.7049
GRAMD2A	3.0656	0.0345771	0.998418	0.0346318	0.972373	0.97926
PKM	12692.2	1.66294	0.158036	10.5225	6.80318e-26	1.74034e-24
PARP6	1131.48	0.643818	0.0948897	6.78491	1.16159e-11	8.8558e-11
LOC105370887	1.56581	-4.11961	1.27861	-3.22194	0.00127325	0.00374011
CELF6	151.199	0.125432	0.147974	0.847662	0.396626	0.48634
HEXA	1720.52	0.664753	0.126658	5.24843	1.53405e-07	7.66436e-07
HEXA-AS1	41.5933	0.60776	0.22701	2.67724	0.00742307	0.0189449
TMEM202	3.08848	3.61494	2.63718	1.37076	0.17045	0.259683
TMEM202-AS1	17.0284	-1.55896	0.314121	-4.96293	6.94375e-07	3.19305e-06
ARIH1	2226.81	-0.385631	0.0663373	-5.81319	6.12944e-09	3.54261e-08
LINC02259	6.81285	-1.09527	0.665524	-1.64572	0.0998206	0.177187
LOC112268145	5.60292	-3.1164	0.486469	-6.40617	1.49216e-10	1.01627e-09
GOLGA6B	3.39807	1.74678	1.12952	1.54648	0.121988	0.204097
HIGD2B	2.395	0.807864	1.48455	0.544182	0.586316	0.660114
BBS4	229.331	-0.34683	0.0920646	-3.76725	0.000165058	0.000558736
ADPGK	2331.41	0.23062	0.142144	1.62244	0.104709	0.183454
ADPGK-AS1	75.4319	-2.1763	0.295204	-7.37218	1.67862e-13	1.51447e-12
LOC107984801	1.11169	2.12076	2.65534	0.798679	0.424477	0.511647
NEO1	224.76	0.383191	0.237679	1.61222	0.106914	0.186359
HCN4	4.15885	3.67581	2.11789	1.73559	0.0826355	0.153656
LOC105370890	1.79526	2.92339	2.64318	1.10601	0.268721	0.363347
LOC124903571	2.64722	4.83109	2.94613	1.63981	0.101046	0.178702
REC114	22.7861	-4.47949	0.435317	-10.2902	7.80434e-25	1.82985e-23
NPTN	1840.68	0.265766	0.132259	2.00943	0.0444911	0.0925783
NPTN-IT1	256.32	-2.45485	0.207043	-11.8567	1.98698e-32	8.04016e-31
LOC105370891	2.30529	4.15502	2.94713	1.40985	0.158584	0.245685
CD276	10.553	3.48825	0.899423	3.87832	0.000105182	0.000365375
INSYN1	2.41956	3.80432	2.94611	1.29131	0.196597	0.288964
INSYN1-AS1	0.208955	1.61773	2.97184	0.544351	0.5862	NA
LOC105370892	0.626866	2.98927	2.95487	1.01164	0.311709	NA
LOC102723657	0.744529	2.6557	2.9543	0.898927	0.368692	NA
TBC1D21	4.87258	-2.27386	0.714305	-3.18331	0.00145601	0.00423586
LOXL1-AS1	83.1259	-0.525543	0.283241	-1.85547	0.0635297	0.124469
LOXL1	42.8985	-2.6926	0.344093	-7.82521	5.06813e-15	5.26495e-14
STOML1	172.769	0.224294	0.193808	1.1573	0.247149	0.341636
PML	2744.03	0.306629	0.253641	1.20891	0.226699	0.321438
GOLGA6A	1.42234	0.775285	1.70223	0.455454	0.648783	0.715485
LOC107987224	1.06918	-3.08588	1.56634	-1.97012	0.0488246	0.100208
COMMD4P2	0.755004	-3.06192	1.26676	-2.41712	0.0156438	0.0371455
ISLR2	5.34182	5.41562	2.90051	1.86712	0.0618843	0.121898
LOC283731	0.884127	3.42496	2.95206	1.16019	0.245971	0.340315
LOC124903523	1.54261	3.46425	2.95185	1.17359	0.240561	0.334941
UBL7-DT	0.376191	-2.0722	2.58034	-0.803072	0.421933	NA
LOC124903528	2.10109	-2.01563	0.936597	-2.15208	0.031391	0.0686175
ARID3B	995.409	-0.438941	0.120044	-3.65649	0.000255692	0.000842147
LOC124903527	180.9	-2.48501	0.275754	-9.0117	2.02888e-19	3.0822e-18
LOC102723750	696.097	-3.26064	0.27465	-11.872	1.65491e-32	6.73527e-31
CLK3	1838.29	0.0540338	0.127178	0.424866	0.670935	0.734394
EDC3	773.627	-0.750936	0.0618641	-12.1385	6.60385e-34	2.95098e-32
CYP1A1	4.25786	3.25379	1.80051	1.80715	0.0707391	0.135843
CYP1A2	2.19162	0.898417	1.41833	0.633434	0.52645	0.606684
CSK	8797.1	0.31372	0.198609	1.57959	0.114201	0.194874
MIR4513	52.1912	-4.6842	0.301565	-15.533	2.07527e-54	3.50432e-52
LMAN1L	9.93979	0.858189	0.735072	1.16749	0.243013	0.33732
CPLX3	9.30188	1.90975	0.712954	2.67864	0.00739221	0.0188703
LOC105370897	0.866642	1.68039	2.95263	0.569115	0.569278	0.645054
ULK3	1020.25	0.649639	0.144234	4.50406	6.66663e-06	2.71859e-05
SCAMP2	2801.11	0.732035	0.133811	5.47068	4.48302e-08	2.37671e-07
MPI	445.489	-0.16194	0.102658	-1.57747	0.114686	0.195521
FAM219B	329.493	0.0791704	0.120059	0.659431	0.509619	0.591303
COX5A	849.108	1.77302	0.143884	12.3226	6.84708e-35	3.27643e-33
RPP25	122.367	1.12389	0.242586	4.63298	3.60435e-06	1.51957e-05
SCAMP5	92.645	1.03402	0.33261	3.10879	0.00187852	0.00535721
PPCDC	816.14	-1.89504	0.234961	-8.06534	7.30321e-16	8.21097e-15
LOC124903529	220.249	-4.13499	0.676688	-6.11064	9.92335e-10	6.24317e-09
LOC124900369	6.657	-5.7975	0.685413	-8.4584	2.71067e-17	3.41733e-16
LOC124903530	113.69	-3.31067	0.328391	-10.0815	6.67055e-24	1.44267e-22
LOC107984772	15.6183	-1.48886	1.02134	-1.45775	0.14491	0.230219
C15orf39	8556.16	-1.46625	0.200325	-7.31935	2.49178e-13	2.21007e-12
LOC105376731	138.23	-5.55331	0.600214	-9.25222	2.19876e-20	3.62021e-19
GOLGA6C	3.7652	2.69376	1.78681	1.50758	0.131663	0.215542
GOLGA6D	5.04872	-0.683482	1.5977	-0.427792	0.668802	0.732631
COMMD4	333.373	0.986142	0.164059	6.01091	1.8448e-09	1.12726e-08
NEIL1	396.452	-0.0640768	0.143789	-0.44563	0.655864	0.721496
MIR631	13.2854	-1.29322	0.389519	-3.32004	0.00090005	0.00271142
MAN2C1	1908.4	0.305112	0.174998	1.74352	0.0812432	0.15146
SIN3A	2082.44	-0.285898	0.0966371	-2.95847	0.0030917	0.00846506
PTPN9	949.461	0.519342	0.104286	4.97999	6.3586e-07	2.94014e-06
LOC105370902	20.5263	-2.27721	0.451997	-5.03811	4.70159e-07	2.21418e-06
SNUPN	298.85	0.711026	0.110813	6.41645	1.39487e-10	9.5334e-10
IMP3	695.839	0.651378	0.137953	4.72173	2.33851e-06	1.00681e-05
SNX33	329.574	0.478705	0.120699	3.96611	7.30543e-05	0.000259311
CSPG4	15.175	-0.354215	0.469151	-0.755013	0.450241	0.535862
CIMAP1C	1.94067	-0.153056	1.20461	-0.127058	0.898894	0.922401
DNM1P35	10.0969	-1.13166	0.457767	-2.47213	0.013431	0.0323973
LOC101929408	1.88859	0.588773	1.15145	0.511331	0.60912	0.680106
MIR4313	0.716848	-2.98989	1.7262	-1.73207	0.0832614	NA
GOLGA6EP	2.56845	4.3538	2.94636	1.47769	0.139491	0.224001
UBE2Q2	630.735	0.854988	0.133143	6.42159	1.34857e-10	9.22589e-10
FBXO22	432.529	0.231832	0.158062	1.46672	0.142452	0.22727
NRG4	12.5772	-0.419935	0.447378	-0.938659	0.347906	0.439756
TMEM266	50.2991	-2.37843	0.63815	-3.72707	0.000193718	0.000648737
LOC124903531	1.92474	3.90248	2.94827	1.32365	0.185618	0.27646
LOC101929439	5.00593	0.758765	1.0542	0.719754	0.471677	0.556434
ETFA	864.636	1.04252	0.157027	6.63913	3.15545e-11	2.29792e-10
TYRO3P	50.4059	-3.43114	0.669947	-5.12151	3.03105e-07	1.46236e-06
ISL2	100.95	-1.52391	0.309839	-4.9184	8.72541e-07	3.96151e-06
LOC124903532	7.26474	-2.64456	0.964838	-2.74094	0.00612646	0.0158827
SCAPER	615.664	-1.0717	0.201646	-5.31475	1.06806e-07	5.44068e-07
MIR3713	0.446799	-2.3261	2.50487	-0.928632	0.35308	NA
RCN2	326.004	1.8865	0.188471	10.0095	1.38461e-23	2.92258e-22
PSTPIP1	3647.15	-0.325957	0.164818	-1.97767	0.0479655	0.09878
TSPAN3	1400.46	-0.0804027	0.133688	-0.601423	0.547559	0.62559
PEAK1	810.422	-0.0963515	0.144614	-0.666268	0.50524	0.587309
LINC00597	11.9497	-2.11609	0.790583	-2.67662	0.00743685	0.018976
HMG20A	847.603	0.291128	0.0700391	4.15666	3.2294e-05	0.000120538
LOC101929457	2.73502	-0.465501	1.34485	-0.346136	0.729241	0.784379
LOC105370906	1.15736	2.29975	2.95715	0.777691	0.436751	0.523122
LINGO1	4.33778	2.72695	1.99343	1.36797	0.171321	0.260705
LINGO1-AS1	0.487562	2.67268	2.95751	0.903693	0.366158	NA
LINGO1-AS2	0.353325	1.61221	2.96508	0.543732	0.586626	NA
GOLGA6FP	2.72101	1.27367	1.32845	0.958764	0.337678	0.430896
COMMD4P1	4.22021	-0.212111	1.27714	-0.166083	0.868092	0.897688
LOC91450	47.6207	-4.19724	0.28755	-14.5966	2.95396e-48	3.37954e-46
TBC1D2B	2322.18	-0.380664	0.144172	-2.64036	0.00828187	0.0209149
SH2D7	5.03782	-1.15536	1.00834	-1.1458	0.251877	0.346426
CIB2	33.5224	0.921247	0.339549	2.71315	0.0066647	0.0171578
LOC124903534	41.9179	-1.35643	0.289313	-4.68846	2.75273e-06	1.17421e-05
IDH3A	327.419	0.789525	0.103948	7.59536	3.06934e-14	2.95679e-13
ACSBG1	36.3434	0.204083	0.477396	0.427492	0.669021	0.732801
DNAJA4-DT	2.43042	3.77708	2.58137	1.46321	0.143411	0.228385
DNAJA4	517.843	-0.248579	0.123897	-2.00634	0.0448197	0.0931812
LOC105370910	49.3563	-0.65647	0.170975	-3.83956	0.000123255	0.000424223
SKIC8	335.075	0.95433	0.166624	5.72746	1.01947e-08	5.75119e-08
CRABP1	2.97258	4.49138	2.55232	1.75973	0.0784544	0.147435
LOC105370912	6.03604	4.29383	2.15068	1.9965	0.0458795	0.0950469
IREB2	1604.29	0.0809929	0.110072	0.73582	0.46184	0.546887
HYKK	23.5644	-0.690938	0.482083	-1.43323	0.151791	0.238166
PSMA4	1674.35	2.95633	0.207946	14.2168	7.20441e-46	7.06817e-44
CHRNA5	11.5545	0.686907	0.427721	1.60597	0.10828	0.188116
CHRNA3	3.11638	1.31189	1.40452	0.934051	0.350277	0.44199
CHRNB4	4.55536	3.53162	1.93807	1.82224	0.0684188	0.132342
LOC105370913	0.518292	2.24813	2.95763	0.760114	0.447187	NA
LOC112268143	41.4906	1.60144	1.06325	1.50617	0.132022	0.215946
ADAMTS7	6.94808	1.56045	1.27852	1.22052	0.222269	0.316529
TRK-CTT1-2	0.380206	-2.06965	2.96675	-0.697613	0.485419	NA
LOC124903535	2.15132	3.57821	2.94706	1.21416	0.224686	0.319241
MORF4L1	2608.46	0.993291	0.138332	7.18047	6.94716e-13	5.88958e-12
CTSH	2980.66	1.45428	0.18587	7.82418	5.10971e-15	5.30501e-14
RASGRF1	23.1219	-0.609528	0.526823	-1.15699	0.247277	0.341715
LOC100129540	3.76711	0.348696	0.903897	0.38577	0.699667	0.758985
LOC105370917	2.1675	0.987409	1.23206	0.801428	0.422884	0.510071
LOC107984750	0.348259	2.25119	2.96204	0.760011	0.447248	NA
ANKRD34C-AS1	0.348259	2.25119	2.96204	0.760011	0.447248	NA
ANKRD34C	3.87119	5.37807	2.94378	1.82693	0.0677103	0.131203
TMED3	484.396	0.491194	0.170601	2.8792	0.00398689	0.0107058
MINAR1	64.8305	-0.339659	0.352517	-0.963526	0.335284	0.428645
LOC105370918	9.25095	-1.17683	0.831295	-1.41566	0.156874	0.243714
LOC105370919	3.1461	-1.07825	1.36643	-0.789104	0.430051	0.516983
LOC124903536	539.219	-4.16799	0.454151	-9.17756	4.4098e-20	7.07563e-19
MTHFS	50.6861	-1.52496	0.249967	-6.10067	1.05624e-09	6.62471e-09
ST20	67.4877	-0.695261	0.386894	-1.79704	0.07233	0.13827
ST20-AS1	196.923	-1.25693	0.182458	-6.88888	5.62317e-12	4.41742e-11
BCL2A1	655.283	2.95979	0.291129	10.1666	2.79485e-24	6.25246e-23
ZFAND6	961.673	0.763331	0.126631	6.02797	1.66028e-09	1.01894e-08
FAH	172.201	0.826495	0.200312	4.12605	3.69047e-05	0.000136443
CTXND1	14.0711	1.56864	0.656506	2.38938	0.0168769	0.0397857
ARNT2-DT	3.71295	4.86773	2.93075	1.66092	0.0967295	0.17302
ARNT2	3.39943	1.18036	1.25335	0.941768	0.346312	0.438355
LOC124903537	6.38774	2.92177	2.0317	1.43809	0.150408	0.236498
LOC101929586	1.18053	2.79182	2.95028	0.94629	0.344001	0.437045
LOC124903538	0.573476	1.18256	2.95829	0.399743	0.689346	NA
ABHD17C	66.9211	0.503496	0.177325	2.83939	0.00451996	0.0120223
CEMIP	299.271	-2.48329	0.273038	-9.09503	9.45578e-20	1.482e-18
LOC124903539	2.88325	3.46969	2.67549	1.29685	0.194684	0.286691
MESD	1036.04	0.359368	0.0899517	3.99512	6.4661e-05	0.000231154
MIR4514	3.03368	0.348854	1.54948	0.225142	0.821869	0.860813
TLNRD1	1238.18	0.103242	0.144053	0.716691	0.473565	0.558249
LOC124903540	1.27837	-2.16421	1.19097	-1.81718	0.0691898	0.133525
CFAP161	33.6485	1.32285	0.378103	3.49865	0.000467619	0.00148046
IL16	6690.06	-0.82244	0.134105	-6.13283	8.63318e-10	5.45856e-09
STARD5	85.2933	-1.56906	0.189199	-8.29316	1.10278e-16	1.32829e-15
TMC3-AS1	10.0357	-0.127577	0.536262	-0.237901	0.811958	0.8532
TMC3	12.4896	-1.35373	0.74215	-1.82407	0.0681416	0.131872
LOC102723985	27.257	0.971718	1.04726	0.927867	0.353477	0.445099
LOC105370921	2.52493	-0.408468	1.15121	-0.354817	0.722727	0.778876
LOC124903541	26.9411	0.219753	1.12556	0.195239	0.845206	0.87972
LINC01418	51.5786	-2.28762	0.896492	-2.55175	0.0107184	0.0264388
LOC105370922	2.00682	-1.6084	1.52836	-1.05237	0.29263	0.387224
LOC105370923	1.26442	0.976943	2.36316	0.413406	0.679309	0.74155
MEX3B	35.9557	0.90618	0.289365	3.13162	0.00173846	0.00498691
LINC01583	1.65568	2.02776	2.63815	0.768629	0.442113	0.52819
LOC105370924	1.21415	3.08733	2.95416	1.04508	0.295987	0.390033
EFL1	444.777	0.230317	0.0985121	2.33796	0.0193895	0.0450349
SAXO2	10.3204	-0.576681	0.470365	-1.22603	0.220188	0.314237
ADAMTS7P1	3.84681	-1.96121	0.90651	-2.16347	0.0305052	0.0669478
GOLGA6L10	0.811041	0.569505	1.21846	0.467398	0.640215	0.707694
UBE2Q2P2	1.0052	1.2553	1.00795	1.2454	0.212984	0.306671
GOLGA6L9	9.74666	-0.295313	0.570387	-0.517741	0.604639	0.676286
GOLGA2P10	7.36705	-1.07259	0.506484	-2.11772	0.0341988	0.0738678
GOLGA6L17P	1.90443	2.48176	1.48494	1.67128	0.0946657	0.170196
RPS17	67.9548	2.48884	0.464271	5.36074	8.28828e-08	4.27097e-07
CPEB1	4.80003	2.62982	1.68797	1.55798	0.119238	0.200738
CPEB1-AS1	4.91696	1.09587	1.32758	0.825462	0.409109	0.497047
AP3B2	20.2959	0.00176785	0.548967	0.00322032	0.997431	0.997885
LOC338963	1.52653	0.209145	1.71211	0.122157	0.902775	0.925354
ACTG1P17	32.7481	-1.13796	0.252035	-4.5151	6.32862e-06	2.58887e-05
SNHG21	40.8578	-0.129636	0.225756	-0.574229	0.565813	0.641687
FSD2	75.899	-2.52873	0.241849	-10.4558	1.37783e-25	3.42245e-24
WHAMM	860.324	-0.184352	0.108583	-1.6978	0.0895454	0.163382
HOMER2	214.866	-0.598965	0.215933	-2.77385	0.00553972	0.0144781
LOC105370928	1.96539	-3.56417	1.00499	-3.54647	0.000390422	0.00125174
RAMAC	68.9049	1.02989	0.151634	6.79198	1.10608e-11	8.44725e-11
C15orf40	640.717	-0.903232	0.101005	-8.94247	3.80557e-19	5.64456e-18
LOC124903542	33.002	-1.88934	0.502185	-3.76223	0.000168403	0.000569115
BTBD1	1081.42	1.20282	0.111927	10.7465	6.15691e-27	1.67895e-25
MIR4515	0.135754	-0.77994	2.98428	-0.261349	0.793823	NA
LOC124903543	82.7129	-2.17948	0.329143	-6.62168	3.55139e-11	2.57399e-10
TM6SF1	291.819	-1.21766	0.186524	-6.52815	6.65876e-11	4.69818e-10
HDGFL3	689.62	-1.11088	0.198937	-5.58409	2.34928e-08	1.28047e-07
BNC1	1.77055	2.92951	2.94693	0.994091	0.320179	0.414326
LOC105370933	0	0	0	0	1	NA
LOC105370934	4.80221	5.68499	2.94271	1.93189	0.0533733	0.107998
GOLGA6L4	0.634494	2.29521	1.54936	1.48139	0.138503	NA
LOC105376722	1.52129	3.34814	2.9525	1.134	0.256794	0.351632
LOC102724117	0.425309	1.88081	1.56235	1.20383	0.228655	NA
LOC102724135	3.35237	-0.997563	1.07921	-0.924342	0.355308	0.446973
GOLGA6L5P	1.25814	1.58987	1.1747	1.35343	0.175917	0.265376
UBE2Q2P1	1.11846	2.27376	1.45699	1.56059	0.118621	0.200045
ZSCAN2	3.35656	0.277003	0.71002	0.390135	0.696437	0.756345
SCAND2P	6.70065	-0.967929	0.510062	-1.89767	0.05774	0.11524
WDR73	10.592	-0.686845	0.360128	-1.90722	0.0564917	0.113154
SEC11A	1219.03	1.84499	0.166874	11.0562	2.04523e-28	6.22482e-27
ZNF592	3353.69	-0.70664	0.157172	-4.49597	6.92534e-06	2.82049e-05
ALPK3	59.2313	-1.71451	0.373038	-4.59608	4.30522e-06	1.79993e-05
SLC28A1	3.4903	2.2631	2.40709	0.940179	0.347126	0.439086
PDE8A	644.126	-0.264854	0.104102	-2.54419	0.0109533	0.0269538
LOC124903545	5.00356	-2.59254	0.606506	-4.27456	1.91519e-05	7.37497e-05
LOC727751	1.46569	-3.60814	0.978896	-3.68592	0.000227873	0.000755413
GOLGA6L3P	0.948786	1.79144	1.85369	0.966414	0.333837	0.427138
AKAP13	12797.4	-0.233231	0.159249	-1.46456	0.14304	0.22797
LOC124903546	23.1354	-3.07055	0.782305	-3.925	8.67296e-05	0.000304773
LINC02883	17.2986	-1.24041	0.664	-1.86808	0.0617508	0.12169
KLHL25	180.918	-1.99064	0.192259	-10.3539	4.01638e-25	9.64232e-24
MIR1276	2.20538	-4.61073	0.84295	-5.46976	4.50657e-08	2.38811e-07
LOC105370952	2.77561	0.787874	1.33775	0.588953	0.555893	0.632775
LOC105370953	3.37241	3.73424	2.65422	1.40691	0.159455	0.246774
AGBL1	8.86828	3.62144	2.03797	1.77699	0.0755706	0.143288
LINC01584	5.18825	5.77772	2.46393	2.34492	0.0190312	0.0442789
AGBL1-AS1	0.13258	0.0374939	2.98497	0.0125609	0.989978	NA
LOC102724452	0.746377	2.45062	2.95974	0.827985	0.407679	0.495618
LOC102724465	3.70528	1.05393	1.83335	0.574864	0.565383	0.641283
LINC00052	4.11489	5.4458	2.86447	1.90115	0.0572821	0.11445
LOC124903579	2.88625	4.9376	2.94574	1.67618	0.0937022	0.168939
LOC124903580	4.29799	4.11927	2.6504	1.5542	0.120136	0.201949
NTRK3	18.0987	3.24006	1.25345	2.5849	0.00974067	0.0242244
NTRK3-AS1	12.2171	7.04046	2.76306	2.54807	0.010832	0.0266891
LOC105370958	2.08383	4.04049	2.94762	1.37076	0.170449	0.259683
LOC105370959	3.01557	4.99614	2.94545	1.69622	0.0898436	0.163671
MRPL46	176.909	1.44264	0.170033	8.48448	2.16682e-17	2.75444e-16
MRPS11	470.141	0.514673	0.0913155	5.63621	1.73831e-08	9.58474e-08
DET1	195.603	-0.815968	0.10817	-7.54338	4.57939e-14	4.35296e-13
LOC124903547	3.53334	0.597419	1.33101	0.448848	0.653542	0.719549
LINC01586	7.22834	0.358836	1.08725	0.33004	0.74137	0.794312
AEN	504.364	0.267215	0.137763	1.93967	0.0524193	0.106393
ISG20	2415.91	-0.258743	0.266518	-0.970829	0.331633	0.424934
LOC105370960	1.91066	4.38254	2.94794	1.48664	0.137109	0.221522
ACAN	17.9462	-1.74007	0.714021	-2.43701	0.0148094	0.0353507
HAPLN3	671.432	0.119326	0.209823	0.5687	0.56956	0.645343
MFGE8	301.905	0.148081	0.193035	0.76712	0.44301	0.529019
ABHD2	5847.47	-1.02639	0.161577	-6.35233	2.12084e-10	1.42647e-09
CARMAL	3.98119	-1.00396	1.12666	-0.891097	0.372877	0.463203
LOC124903573	166.98	-5.53051	0.486055	-11.3784	5.35952e-30	1.82937e-28
RLBP1	23.2392	-1.67321	0.749082	-2.23368	0.0255038	0.0572707
FANCI	258.828	0.250521	0.221277	1.13216	0.257567	0.352389
LOC124903548	6.08401	-0.360189	0.811621	-0.443789	0.657195	0.722643
POLG	1712.53	0.142521	0.136008	1.04788	0.294692	0.389291
MIR6766	0.321202	-0.723499	2.65946	-0.272048	0.785585	NA
POLG-DT	28.95	-0.938066	0.292346	-3.20875	0.00133312	0.00390226
LOC124903549	0.182024	-0.395224	2.98428	-0.132435	0.89464	NA
MIR9-3HG	99.8655	0.725016	0.240365	3.01632	0.00255866	0.00711374
LOC107984777	2.4702	1.22198	1.50212	0.813507	0.415928	0.503607
LOC105371031	4.19365	1.73356	1.47738	1.1734	0.240634	0.335017
LOC105370964	1.37261	2.03483	2.70175	0.753153	0.451358	0.536972
LOC112268153	1.17106	0.295162	1.86089	0.158613	0.873973	0.902548
RHCG	2.90811	0.798596	1.64	0.486949	0.626294	0.695128
LINC00928	3.13433	2.72759	2.39999	1.1365	0.255748	0.350693
TICRR	54.2273	2.80674	0.51032	5.49995	3.79889e-08	2.03056e-07
KIF7	18.5678	1.52998	0.643369	2.37807	0.0174033	0.0408676
PLIN1	11.6087	-0.468496	0.382205	-1.22577	0.220284	0.314322
PEX11A	44.1419	-0.023316	0.226113	-0.103117	0.91787	0.937217
WDR93	5.4269	-0.185243	0.761141	-0.243375	0.807715	0.849458
MESP1	15.5535	2.06897	0.707041	2.92624	0.0034309	0.00931681
LOC124903550	1.59358	0.101844	1.83274	0.055569	0.955685	0.966583
MESP2	4.38922	2.21956	1.08913	2.03793	0.0415573	0.0873989
ANPEP	6184.55	0.390898	0.288139	1.35663	0.174898	0.264373
LOC124903551	19.4957	-2.89439	0.491643	-5.88717	3.92872e-09	2.31641e-08
AP3S2	27.5612	-2.08479	0.411247	-5.06943	3.99016e-07	1.8972e-06
LOC124903552	78.935	-2.63072	0.300147	-8.76478	1.87145e-18	2.61148e-17
MIR5094	6.96545	-1.57603	0.660983	-2.38437	0.0171082	0.0402554
MIR5009	4.8628	-3.23396	0.692848	-4.66763	3.04701e-06	1.29298e-05
ARPIN	506.453	1.05638	0.238751	4.42462	9.6612e-06	3.86922e-05
ZNF710	2525.36	-0.706156	0.154996	-4.55595	5.21496e-06	2.15311e-05
MIR3174	39.6777	-4.52477	0.471985	-9.58668	9.09686e-22	1.66846e-20
ZNF710-AS1	1.81801	-1.75664	0.740221	-2.37313	0.017638	0.0413773
IDH2	1495.35	0.831252	0.155692	5.33909	9.34143e-08	4.78977e-07
IDH2-DT	4.58835	-3.69595	0.891298	-4.1467	3.37297e-05	0.000125563
SEMA4B	2159.31	-0.655716	0.180176	-3.6393	0.000273382	0.000896378
CIB1	1568.06	0.981035	0.17223	5.69609	1.22583e-08	6.86901e-08
GDPGP1	196.365	-1.36911	0.157426	-8.69684	3.41264e-18	4.65304e-17
TTLL13	35.0588	-1.37001	0.289745	-4.72831	2.26397e-06	9.76751e-06
NGRN	672.516	0.59324	0.113371	5.23275	1.6701e-07	8.30156e-07
PERPP2	144.7	0.406118	0.136317	2.97921	0.00288996	0.00795361
GABARAPL3	0.266786	-1.57766	2.9775	-0.529861	0.596209	NA
ZNF774	13.4775	0.57915	0.663682	0.872631	0.382864	0.473148
IQGAP1	14230	0.438072	0.181743	2.41039	0.0159356	0.0377619
CRTC3	1410.44	0.394045	0.105948	3.71923	0.000199828	0.000667797
LOC124903555	39.4587	-1.67584	0.355395	-4.71543	2.41199e-06	1.03692e-05
LOC124903554	40.0232	-2.70434	0.282813	-9.56229	1.15184e-21	2.09292e-20
CRTC3-AS1	13.6303	-1.77906	0.546117	-3.25765	0.00112341	0.0033334
LINC01585	3.66892	-2.1486	0.78084	-2.75166	0.00592946	0.0154137
BLM	207.573	0.401402	0.18936	2.11978	0.0340246	0.0735595
LOC124903590	1.34457	-1.83223	1.52821	-1.19894	0.230552	0.325482
LOC105370969	47.8064	-1.16501	0.400823	-2.90654	0.00365452	0.00988508
FURIN	5731.72	-0.67518	0.180357	-3.74359	0.000181412	0.000610143
FES	2812.87	0.547328	0.21657	2.52725	0.0114959	0.0281686
MAN2A2	4081.42	-0.275194	0.150124	-1.83311	0.0667855	0.129707
HDDC3	231.385	0.667771	0.159546	4.18544	2.84611e-05	0.000106936
UNC45A	909.709	0.650097	0.160091	4.0608	4.89044e-05	0.000177721
RCCD1-AS1	6.83692	-2.04365	0.381814	-5.35247	8.67599e-08	4.46225e-07
RCCD1	161.316	0.132775	0.129965	1.02162	0.30696	0.400879
PRC1	124.179	0.764277	0.243696	3.13619	0.00171157	0.00491741
PRC1-AS1	6.11984	1.43107	0.69742	2.05195	0.0401741	0.0848846
LOC124903556	10.1382	-1.40172	0.575577	-2.43533	0.0148782	0.0354981
VPS33B	434.664	0.12144	0.119698	1.01455	0.31032	0.404138
LOC105370970	46.3912	-2.93946	0.549137	-5.35288	8.65664e-08	4.45294e-07
VPS33B-DT	3.49181	1.25265	0.897156	1.39625	0.162639	0.250763
SV2B	10.5528	2.43173	0.938393	2.59138	0.00955929	0.0238088
LOC105370972	1.11443	3.71887	2.95059	1.26038	0.207531	0.300582
LOC107984778	11.0092	-1.6973	0.851653	-1.99294	0.0462678	0.0957271
CRAT37	7.02446	1.30884	0.982996	1.33148	0.183032	0.273431
LOC105370973	2.91101	3.04242	2.11293	1.43991	0.149893	0.235852
LOC105370974	0.758127	0.809989	2.53392	0.319659	0.749227	0.800667
SLCO3A1	2460.32	-0.598533	0.167241	-3.57886	0.00034509	0.00111638
LOC124903557	520.494	-5.77041	0.323454	-17.8399	3.46036e-71	1.25297e-68
ST8SIA2	3.34914	4.2819	2.94413	1.45438	0.14584	0.230975
C15orf32	1.80523	3.79224	2.94873	1.28606	0.198422	0.290976
LINC00930	3.43224	1.91899	1.98703	0.96576	0.334164	0.42751
FAM174B	28.3461	0.00129755	0.494227	0.00262542	0.997905	0.998303
LOC124903559	2.73096	-2.48462	0.979015	-2.53787	0.0111528	0.0274161
LOC101926994	67.5425	-2.1876	0.361558	-6.05049	1.44409e-09	8.9266e-09
ASB9P1	41.7744	-5.49029	0.414766	-13.2371	5.3588e-40	3.56472e-38
LOC124903558	90.05	-3.57063	0.355021	-10.0575	8.51202e-24	1.83079e-22
CHASERR	1384.35	0.35804	0.129433	2.76623	0.00567087	0.0147974
CHD2	5172.66	-0.369038	0.114545	-3.22176	0.00127407	0.0037422
MIR3175	37.4335	-6.55678	0.407774	-16.0794	3.55619e-58	7.26186e-56
RGMA	18.064	0.644622	0.491238	1.31224	0.189439	0.280925
LOC101927025	1.30906	-0.313796	1.67167	-0.187714	0.851101	0.884258
LOC105370980	1.49369	0.721749	2.07299	0.348168	0.727714	0.783049
LOC105370982	2.48562	0.889641	1.47241	0.604206	0.545706	0.623901
LOC124900612	2.14968	4.52058	2.94733	1.53379	0.125082	0.20784
LOC107983974	1.44282	2.59967	2.68015	0.96997	0.332061	0.425406
LINC02207	41.586	-1.85158	0.351281	-5.27095	1.35722e-07	6.82948e-07
LINC01579	5.56343	-2.49383	1.03144	-2.41782	0.015614	0.0370797
LINC01580	0.866084	0.539759	2.93916	0.183644	0.854293	0.886813
LINC01581	4.80929	1.96139	2.23366	0.878107	0.379886	0.470228
LOC105369203	1.25504	2.10954	2.63955	0.799207	0.424171	0.511349
MCTP2	2529.45	-2.00781	0.166623	-12.0501	1.93814e-33	8.39375e-32
LOC105370986	3.15488	5.06508	2.94511	1.71982	0.0854643	0.157697
LOC440311	211.168	0.937344	0.185688	5.04794	4.46596e-07	2.10915e-06
LOC105370989	1.24183	1.50862	2.96013	0.509646	0.6103	0.681056
LOC105370991	1.11038	3.2127	2.95103	1.08867	0.276298	0.370681
LOC124903581	0.417911	2.47922	2.95943	0.837735	0.402179	NA
LOC105370990	1.68192	4.01131	2.94939	1.36005	0.173815	0.263142
LETR1	1.89087	4.34947	2.9481	1.47535	0.140119	0.224537
LINC00924	3.90125	5.38026	2.94377	1.82768	0.067598	0.131029
LOC105370993	2.68711	4.83358	2.94612	1.64066	0.100868	0.178494
LOC124903582	1.55568	3.42291	2.95008	1.16027	0.245937	0.340282
LOC112268156	0.880772	2.91375	2.95545	0.985891	0.324187	0.417421
LOC105370998	4.98175	5.73831	2.85089	2.01282	0.044134	0.0919624
LOC105369212	2.47143	4.26195	2.9467	1.44635	0.14808	0.233775
NR2F2-AS1	4.22258	4.61357	2.94278	1.56776	0.116938	0.197937
LOC124903583	1.96052	4.40211	2.94785	1.49333	0.135351	0.219441
LOC124903584	2.22557	3.84121	2.94662	1.3036	0.192369	0.284129
NR2F2	4.05573	5.45708	2.94348	1.85395	0.0637458	0.124795
LOC101927263	1.18408	3.7961	2.95025	1.2867	0.198197	0.290854
LOC105371002	3.52694	2.94304	2.15024	1.3687	0.171092	0.260412
SPATA8-AS1	3.3253	4.7055	2.94487	1.59787	0.110073	0.190014
SPATA8	1.5624	3.96583	2.94956	1.34455	0.178771	0.268654
LOC105371004	4.86031	4.47013	2.34103	1.90947	0.0562009	0.112642
LOC105371005	3.22453	5.09826	2.94496	1.73118	0.0834191	0.15472
LINC02253	3.96292	4.96396	2.92535	1.69688	0.0897199	0.163666
LOC105371006	0.955332	3.11087	2.954	1.05311	0.292293	0.386982
LINC02254	2.23241	4.13603	2.94721	1.40337	0.160506	0.248149
LOC101927310	1.96052	4.40211	2.94785	1.49333	0.135351	0.219441
LOC105371007	0.956954	2.1896	2.95488	0.741011	0.458686	0.543831
LINC00923	3.35962	2.56132	2.142	1.19576	0.23179	0.326849
LOC124903585	4.61304	5.62832	2.94289	1.91251	0.0558104	0.112012
ARRDC4	585.75	0.89561	0.199075	4.49886	6.8318e-06	2.78433e-05
LOC105371009	1.37032	3.02405	2.94925	1.02536	0.305192	0.399178
LINC02251	0.557214	2.84072	2.95604	0.960989	0.336557	NA
LINC01582	3.03536	5.01398	2.94536	1.70233	0.0886932	0.162139
LINC02351	1.42238	2.99997	2.95213	1.0162	0.309533	0.403343
FAM169BP	9.73597	-3.39006	0.82018	-4.13331	3.57573e-05	0.000132563
IRAIN	100.969	-4.40517	0.594238	-7.41315	1.23336e-13	1.12664e-12
IGF1R	3628.73	-3.07607	0.231588	-13.2825	2.92405e-40	1.97503e-38
LOC124903560	937.708	-5.26526	0.629387	-8.36569	5.9765e-17	7.35503e-16
MIR4714	8.93516	-4.30118	0.843658	-5.09826	3.42794e-07	1.64458e-06
LOC124903561	832.687	-4.56053	0.655197	-6.96054	3.38966e-12	2.72002e-11
PGPEP1L	6.57536	-3.01439	0.785654	-3.83679	0.000124653	0.000428728
LUNAR1	13.3928	-3.22963	0.779593	-4.14271	3.43228e-05	0.000127568
SYNM-AS1	0.477289	0.664517	2.9636	0.224226	0.822581	NA
SYNM	165.945	0.793094	0.319407	2.48302	0.0130272	0.0315251
TTC23	20.4748	0.521452	0.474641	1.09862	0.271933	0.366409
TTC23-AS1	2.59768	-0.548485	1.14647	-0.478413	0.632357	0.700772
LRRC28	396.891	-0.414188	0.118337	-3.50005	0.000465165	0.00147322
HSP90B2P	30.9872	1.49266	0.39738	3.75626	0.000172475	0.000582204
LINC02244	8.9476	0.743863	0.672394	1.10629	0.268601	0.363226
LOC105371017	36.6483	-0.51154	0.247965	-2.06295	0.039117	0.0829654
LINC03080	6.15694	-0.0918882	0.926614	-0.0991656	0.921007	0.939545
LOC107984790	5.32115	1.35714	1.01371	1.33878	0.180642	0.27077
LOC105371019	15.9584	0.04371	0.410103	0.106583	0.91512	0.935147
MEF2A	1734.71	0.577024	0.125509	4.59746	4.27668e-06	1.78885e-05
LYSMD4	304.366	-0.59446	0.12568	-4.72994	2.24591e-06	9.6908e-06
LOC105371020	1.36284	2.4037	1.99421	1.20534	0.228073	0.322943
DNM1P46	24.1703	-1.24452	0.441251	-2.82043	0.00479587	0.0126841
LOC124903563	8.75804	-0.306046	0.796517	-0.38423	0.700808	0.760082
LOC400464	26.7493	-0.817699	0.276996	-2.95203	0.00315695	0.00863429
ADAMTS17	309.19	-2.57298	0.363293	-7.08237	1.41709e-12	1.17111e-11
LOC105371022	12.1489	-2.41442	0.556293	-4.34019	1.42362e-05	5.57681e-05
SPATA41	19.2784	-0.376007	0.23533	-1.59778	0.110091	0.19003
LOC105371021	2.17709	4.0727	2.56314	1.58895	0.112072	0.192522
CERS3-AS1	1.80408	-0.86156	1.68042	-0.512706	0.608157	0.679399
CERS3	22.5527	-2.08895	0.397266	-5.25831	1.45382e-07	7.28736e-07
PRKXP1	1227.25	-0.226429	0.281198	-0.80523	0.420687	0.508143
LOC102723335	27.2923	-1.09761	0.408608	-2.68622	0.00722655	0.0184891
LINS1	830.133	-0.388089	0.169737	-2.28642	0.0222297	0.0507786
ASB7	640.012	-0.246385	0.0750064	-3.28485	0.00102038	0.00304831
LOC105371024	2.16931	0.268726	1.93459	0.138906	0.889525	0.914976
GCAWKR	8.86345	0.676519	0.780709	0.866545	0.386191	0.476405
LOC124903575	2.76751	4.79898	2.94624	1.62885	0.103345	0.181793
ALDH1A3	3.63722	-0.922937	0.674184	-1.36897	0.171009	0.260331
ALDH1A3-AS1	21.1041	-0.679256	0.363541	-1.86844	0.0617001	0.121603
LRRK1	1411.36	-0.135547	0.1589	-0.853032	0.393641	0.483625
LOC105371026	181.162	-1.71473	0.403565	-4.24896	2.14765e-05	8.2125e-05
LOC124903565	13.4596	-2.03914	1.04494	-1.95145	0.0510039	0.103922
LOC124903564	71.9893	-3.1184	0.326498	-9.55105	1.28391e-21	2.32687e-20
CHSY1	2059.01	-1.059	0.16926	-6.25666	3.93302e-10	2.57482e-09
LOC107984727	5.00306	3.15583	0.82696	3.81618	0.000135531	0.000463519
SELENOS	425.107	1.65587	0.180416	9.17811	4.3874e-20	7.0429e-19
SNRPA1	469.807	1.16088	0.136546	8.50181	1.86662e-17	2.39013e-16
SNRPA1-DT	11.743	-0.898385	0.357935	-2.50991	0.0120762	0.0294612
PCSK6	168.229	0.814219	0.341605	2.38351	0.0171483	0.0403389
LOC100507472	6.14024	1.0659	1.27546	0.835702	0.403323	0.49271
PCSK6-AS1	0.343007	-1.94022	2.96973	-0.653332	0.513542	NA
LOC124903566	22.1033	0.628997	0.667237	0.942689	0.34584	0.437901
LOC107987228	37.1689	1.31839	0.392758	3.35675	0.000788646	0.00239948
LOC124903567	0.88568	2.92743	2.95534	0.990556	0.321903	0.415211
LINC02348	7.11655	-1.10745	0.679638	-1.62948	0.103212	0.181628
TM2D3	520.66	-0.0170686	0.172589	-0.0988975	0.92122	0.939653
TARS3	441.885	-0.37954	0.152909	-2.48213	0.0130601	0.0315917
LOC124903609	2.54786	-3.17589	0.84341	-3.76554	0.00016619	0.000562179
UBE2Q2P13	21.1345	0.416235	0.290106	1.43477	0.151354	0.237661
OR4F6	1.33325	2.08252	2.95465	0.704828	0.480917	0.564895
OR4F15	0.337599	-0.446626	2.98194	-0.149777	0.880941	NA
WASH3P	1.61358	0.957406	0.869139	1.10156	0.270654	0.365271
DDX11L10	129.218	-1.73635	0.588417	-2.95088	0.0031687	0.00866428
MIR6859-4	24.4738	-0.74434	0.327815	-2.27061	0.0231707	0.0526986
WASIR2	11.3155	-0.48432	0.604159	-0.801643	0.422759	0.509972
POLR3K	217.305	-0.064642	0.185502	-0.34847	0.727487	0.782829
SNRNP25	142.955	1.42999	0.230547	6.20258	5.55444e-10	3.57436e-09
RHBDF1	10.6068	-0.850912	0.536748	-1.58531	0.112896	0.193351
LOC124903617	2.67089	-1.50693	1.13278	-1.3303	0.18342	0.273929
MPG	357.834	0.876709	0.175734	4.98886	6.07379e-07	2.81586e-06
NPRL3	2529.34	-2.50722	0.23835	-10.5191	7.05575e-26	1.80363e-24
HBZ	7.18935	-0.0569856	1.3692	-0.0416196	0.966802	0.974991
LOC107983982	1.83128	-1.87357	1.67235	-1.12032	0.262577	0.357263
HBM	136.08	4.31929	0.861274	5.015	5.30344e-07	2.47769e-06
HBA2	21393.2	4.06962	0.757663	5.37129	7.81761e-08	4.04207e-07
HBA1	17784.7	1.76194	0.689476	2.55548	0.0106042	0.0261681
HBQ1	71.4752	2.22925	0.578022	3.85669	0.000114934	0.000397366
LUC7L	1129.53	0.621914	0.151092	4.11611	3.85317e-05	0.000142084
FAM234A	734.118	0.404114	0.141038	2.86528	0.00416643	0.0111495
RGS11	5.99313	-0.0111144	1.09304	-0.0101683	0.991887	0.993896
ARHGDIG	2.07011	3.61289	2.19069	1.6492	0.0991067	0.176231
PDIA2	18.8358	-0.866266	0.825502	-1.04938	0.294003	0.38867
AXIN1	2225.43	-0.250781	0.0992873	-2.52581	0.0115431	0.0282745
MRPL28	771.673	1.46671	0.265862	5.51681	3.45217e-08	1.85257e-07
PGAP6	2507.76	-0.426695	0.163923	-2.60301	0.0092408	0.0230957
LOC100134368	58.5573	-2.23107	0.291527	-7.65303	1.96305e-14	1.92109e-13
NME4	408.195	-0.207552	0.236968	-0.875866	0.381103	0.471469
RAB11FIP3	79.8299	-0.7949	0.20924	-3.79899	0.000145288	0.000495238
LOC107987417	23.5731	-2.1314	0.342942	-6.21505	5.13077e-10	3.31753e-09
CAPN15	3353.41	-0.173134	0.134786	-1.2845	0.198966	0.29147
MIR5587	22.8225	-2.36285	0.49614	-4.76247	1.91236e-06	8.33763e-06
PRR35	1.17896	2.38415	2.94947	0.808333	0.418899	0.506436
NHLRC4	54.3458	-0.943634	0.274344	-3.43959	0.000582587	0.00181541
PIGQ	735.522	-0.61438	0.165364	-3.71531	0.000202952	0.000677528
RAB40C	601.373	0.00678975	0.142525	0.0476391	0.962004	0.971547
LOC124903618	319.991	-1.95578	0.32031	-6.10589	1.02232e-09	6.42343e-09
WFIKKN1	57.3389	-1.03422	0.37504	-2.75764	0.00582211	0.0151598
METTL26	487.431	0.906563	0.185059	4.89879	9.64303e-07	4.36178e-06
TRG-CCC2-2	2.59995	0.708571	0.828962	0.854769	0.392679	0.482662
LOC100287175	22.1049	0.425339	0.311794	1.36417	0.172514	0.262111
MCRIP2	314.409	0.587704	0.304963	1.92713	0.0539633	0.108953
LOC105371038	15.9937	-2.39397	0.245553	-9.74926	1.8581e-22	3.5878e-21
WDR90	272.021	0.0692209	0.302168	0.229081	0.818806	0.858245
RHOT2	2391.65	0.490835	0.124028	3.95746	7.57505e-05	0.000268366
RHBDL1	33.8943	-0.0373014	0.216222	-0.172514	0.863033	0.893721
STUB1-DT	2.00634	-1.90655	1.01363	-1.88091	0.0599836	0.118921
STUB1	409.748	1.0473	0.165328	6.33472	2.37778e-10	1.59349e-09
JMJD8	287.746	0.0926554	0.109824	0.843673	0.398852	0.488433
WDR24	635.059	-0.777215	0.107791	-7.21041	5.57832e-13	4.76593e-12
FBXL16	353.529	-0.923699	0.155845	-5.92705	3.0843e-09	1.84078e-08
METRN	256.238	-1.03815	0.208381	-4.982	6.29312e-07	2.91139e-06
ANTKMT	314.165	0.441966	0.262747	1.68209	0.0925504	0.167421
CCDC78	145.053	-1.34215	0.145986	-9.19366	3.797e-20	6.12034e-19
HAGHL	169.42	0.178521	0.242782	0.735316	0.462147	0.547167
CIAO3	476.55	0.320219	0.155368	2.06104	0.0392993	0.0832815
MSLN	7.32134	2.41543	0.741088	3.2593	0.00111687	0.00331513
RPUSD1	605.704	0.147225	0.153549	0.958815	0.337652	0.430896
CHTF18	312.598	0.533328	0.187687	2.84157	0.00448917	0.0119495
GNG13	4.61732	0.804504	1.28748	0.624867	0.532058	0.611341
LMF1	385.005	-1.05549	0.153501	-6.87612	6.15037e-12	4.81005e-11
LOC124903619	203.885	-1.35741	0.336081	-4.03892	5.3697e-05	0.000193953
LMF1-AS1	47.8142	-3.29032	0.56874	-5.78528	7.23916e-09	4.15324e-08
LOC124903620	7.14401	1.05944	1.45898	0.726152	0.467746	0.552613
CEROX1	142.522	-0.404424	0.33527	-1.20626	0.227716	0.322606
SOX8	33.5139	-0.832625	0.300944	-2.76671	0.00566252	0.0147782
SSTR5-AS1	1.00633	2.83092	2.95169	0.959084	0.337516	0.430896
SSTR5	0.696518	3.1224	2.95392	1.05704	0.290495	NA
C1QTNF8	2.28919	4.21294	2.9469	1.42962	0.152826	0.239449
LOC107984906	1.54904	2.65963	2.94731	0.902392	0.366849	0.457205
LOC105371042	1.18993	3.35171	2.95039	1.13602	0.255946	0.35079
CACNA1H	85.9489	-0.521992	0.321538	-1.62342	0.1045	0.18317
LOC124903622	2.46216	4.26195	2.9467	1.44635	0.14808	0.233775
LOC124903623	3.10741	1.54378	1.13763	1.35701	0.174777	0.264246
TPSG1	2.91206	3.86252	2.94588	1.31116	0.189804	0.28124
LOC124903621	2.08003	4.47217	2.94753	1.51726	0.129202	0.21264
TPSB2	6.7813	1.10957	1.05862	1.04813	0.294579	0.389185
TPSAB1	2.06173	1.59656	1.0446	1.52839	0.126417	0.20969
TPSD1	0.853185	0.744679	1.75173	0.425109	0.670757	0.734291
LOC124903624	0.96772	1.34377	2.34353	0.573395	0.566377	0.642203
UBE2I	2438.53	0.479958	0.108579	4.42035	9.85432e-06	3.94251e-05
BAIAP3	440.998	-0.908726	0.291419	-3.11828	0.0018191	0.00519871
TSR3	534.608	0.728721	0.196796	3.70293	0.000213127	0.00070934
GNPTG	1025.68	0.936246	0.13647	6.86045	6.8644e-12	5.34586e-11
UNKL	1463.56	-1.65184	0.114512	-14.4251	3.59963e-47	3.85457e-45
LOC101929440	58.3925	-4.41886	0.590292	-7.48588	7.10684e-14	6.63161e-13
UQCC4	95.9571	0.977943	0.19397	5.04173	4.6135e-07	2.17503e-06
LOC105371044	19.8155	-1.02998	0.624509	-1.64926	0.0990947	0.176228
PERCC1	22.3758	-1.28149	0.649658	-1.97256	0.0485459	0.0997064
CCDC154	117.833	0.0757913	0.216156	0.350632	0.725864	0.781513
CLCN7	2771.39	0.956027	0.201665	4.74068	2.13003e-06	9.22251e-06
PTX4	23.3849	0.0758947	0.494361	0.153521	0.877988	0.905996
TELO2	880.782	0.331858	0.174884	1.89759	0.0577498	0.115247
IFT140	647.698	-2.26812	0.17159	-13.2183	6.88129e-40	4.53455e-38
TMEM204	473.487	-1.42115	0.228775	-6.21199	5.23167e-10	3.38028e-09
LOC105371046	0.845979	-0.793502	1.97464	-0.401846	0.687797	0.748838
CRAMP1	1174.73	-0.299256	0.109225	-2.73982	0.0061472	0.015933
JPT2	537.008	0.512426	0.0904508	5.66525	1.46808e-08	8.16783e-08
MAPK8IP3	4868.54	-0.206191	0.117045	-1.76164	0.0781309	0.146929
MAPK8IP3-AS1	27.5608	-3.66775	0.761609	-4.8158	1.46611e-06	6.48541e-06
MIR3177	12.1275	-5.94248	0.58668	-10.129	4.10819e-24	9.04085e-23
NME3	460.257	0.779148	0.229954	3.38828	0.000703325	0.00215934
MRPS34	542.558	1.43836	0.149837	9.59945	8.03737e-22	1.47877e-20
EME2	791.734	-0.50524	0.143998	-3.50866	0.000450374	0.00143011
SPSB3	23.4364	-1.48221	0.530692	-2.79297	0.00522262	0.0137137
NUBP2	642.144	0.232925	0.142623	1.63315	0.102438	0.180555
IGFALS	25.2803	-3.49282	0.487825	-7.15998	8.06892e-13	6.8028e-12
HAGH	1833.35	-1.58141	0.228857	-6.91005	4.84468e-12	3.82725e-11
FAHD1	200.583	0.651781	0.139993	4.65583	3.22684e-06	1.3655e-05
MEIOB	2.44072	0.128029	0.94722	0.135162	0.892483	0.917402
MSRB1	1.35384	-1.79632	1.13687	-1.58006	0.114093	0.194784
RPS2	12.1739	0.311027	0.313602	0.99179	0.3213	0.415211
NHERF2	106.944	1.13889	0.209221	5.4435	5.22452e-08	2.75155e-07
NTHL1	117.671	1.06424	0.217747	4.88752	1.02115e-06	4.60469e-06
TSC2	2115.45	0.11598	0.151197	0.767081	0.443033	0.529022
PKD1	1915.22	-0.443197	0.148419	-2.98612	0.00282541	0.00778939
PKD1-AS1	14.6508	-0.338194	0.437036	-0.773835	0.439029	0.525455
MIR4516	1.98626	-4.04345	0.89266	-4.52966	5.90789e-06	2.42637e-05
RAB26	65.3247	-3.19494	0.54821	-5.82794	5.61149e-09	3.25235e-08
SNHG19	45.2482	0.607198	0.354877	1.71101	0.0870796	0.160064
SNORD60	4.34724	-2.63283	0.493202	-5.33825	9.38498e-08	4.80859e-07
TRAF7	1242.82	0.128406	0.160538	0.799847	0.4238	0.510972
CASKIN1	11.0414	-1.02307	0.81113	-1.26129	0.207206	0.300335
MLST8	401.563	0.820456	0.125707	6.52674	6.7218e-11	4.73981e-10
BRICD5	96.8745	-0.53852	0.178782	-3.01216	0.00259394	0.00720555
PGP	628.619	0.248773	0.126172	1.9717	0.0486442	0.0998907
E4F1	801.782	0.193795	0.162878	1.18982	0.234118	0.328732
DNASE1L2	75.1978	-0.195934	0.403054	-0.486124	0.626879	0.69569
ECI1	357.756	0.757161	0.189123	4.00354	6.24008e-05	0.000223712
ECI1-AS1	30.6102	0.120005	0.231935	0.517407	0.604872	0.676525
LOC107984839	5.8434	-1.85363	0.620918	-2.98531	0.00283293	0.00780891
RNPS1	2250.86	0.670683	0.126487	5.30238	1.143e-07	5.80223e-07
MIR3677HG	35.6641	-0.989681	0.232494	-4.2568	2.07369e-05	7.95135e-05
MIR3677	9.6819	-4.26072	0.44111	-9.65908	4.49869e-22	8.41809e-21
MIR4717	0.18855	-1.23983	2.98279	-0.415662	0.677658	NA
ABCA3	262.96	0.0236999	0.180965	0.130964	0.895803	0.919899
ABCA17P	10.3348	-1.49761	0.676295	-2.21443	0.0267992	0.0597668
CCNF	136.948	0.298721	0.247997	1.20454	0.228382	0.323276
LOC105371050	5.62468	0.00637402	0.700639	0.00909744	0.992741	0.99444
TEDC2	9.95778	0.566768	0.459963	1.2322	0.217873	0.312074
TEDC2-AS1	16.5799	-2.27413	0.441636	-5.14933	2.61421e-07	1.27208e-06
NTN3	72.7999	-4.59942	0.666057	-6.90544	5.00473e-12	3.94836e-11
TBC1D24	297.536	-0.0848979	0.1182	-0.718259	0.472598	0.557321
ATP6V0C	7106.78	-0.818458	0.229174	-3.57134	0.000355156	0.00114599
AMDHD2	572.365	-0.616431	0.14997	-4.11037	3.95034e-05	0.000145453
MIR3178	12.7566	-5.5392	0.590549	-9.37976	6.61247e-21	1.13348e-19
PDPK1	2226.08	-0.664222	0.130215	-5.10095	3.37951e-07	1.62245e-06
LOC652276	118.691	-1.43894	0.219597	-6.55262	5.65346e-11	4.01632e-10
FLJ42627	55.1585	1.18046	0.215423	5.47972	4.25994e-08	2.2622e-07
ERVK13-1	1098.1	-1.42296	0.145243	-9.79705	1.1592e-22	2.26949e-21
LOC124903627	7.48945	-2.12576	0.695297	-3.05734	0.00223312	0.00628025
KCTD5	806.274	0.601957	0.148315	4.05862	4.93626e-05	0.000179293
PRSS27	16.4526	-0.768859	0.327395	-2.34842	0.0188533	0.0439203
SRRM2-AS1	28.6361	-0.678724	0.407836	-1.66421	0.0960706	0.172131
SRRM2	26600.3	0.63206	0.197672	3.19752	0.00138613	0.00404747
ELOB	1490.66	1.23044	0.322503	3.81526	0.000136037	0.000465196
PRSS33	120.036	-3.14747	0.597349	-5.26906	1.37121e-07	6.89689e-07
SNORA3C	0.593021	-2.7194	1.71537	-1.58532	0.112895	NA
PRSS41	14.0922	-2.76013	0.563394	-4.8991	9.62744e-07	4.35529e-06
PRSS21	30.1856	0.403398	0.327872	1.23035	0.218566	0.312658
PRSS30P	6.37462	1.20807	0.743386	1.62509	0.104143	0.182689
FLYWCH2	170.693	0.667595	0.171438	3.89409	9.85694e-05	0.000343628
FLYWCH1	1522.92	0.331488	0.200223	1.65559	0.097804	0.174578
LOC105371055	31.4746	-0.481952	0.330836	-1.45677	0.14518	0.23032
KREMEN2	22.4334	0.402662	0.432569	0.930861	0.351925	0.443581
PAQR4	222.392	1.58413	0.177038	8.948	3.61987e-19	5.38732e-18
PKMYT1	56.0526	1.41298	0.44434	3.17994	0.00147304	0.0042783
GREP1	52.5486	-3.82757	0.678745	-5.63919	1.70853e-08	9.43235e-08
CLDN9	119.72	-2.40036	0.45701	-5.25231	1.502e-07	7.51384e-07
CLDN6	3.98327	-1.74816	1.05832	-1.65182	0.0985708	0.175456
TNFRSF12A	64.2788	-1.3646	0.219105	-6.22807	4.72214e-10	3.06913e-09
HCFC1R1	235.535	1.12436	0.19111	5.88332	4.02116e-09	2.36694e-08
THOC6	350.528	0.803282	0.141369	5.68215	1.33014e-08	7.43098e-08
BICDL2	33.4348	-2.59114	0.739525	-3.50379	0.000458695	0.00145469
LOC100128770	92.7953	-1.95019	0.488251	-3.99423	6.49056e-05	0.00023191
MMP25	5950.7	-3.3313	0.293955	-11.3327	9.03908e-30	3.02938e-28
MMP25-AS1	553.45	-1.98623	0.254225	-7.81287	5.59016e-15	5.78501e-14
LOC124900372	810.384	-1.59719	0.295886	-5.39799	6.7391e-08	3.51131e-07
IL32	4276.2	0.976918	0.223225	4.37639	1.2066e-05	4.7746e-05
ZSCAN10	13.2389	-1.97878	0.546981	-3.61764	0.000297302	0.000970367
LOC124903629	30.5324	-0.0496869	0.329107	-0.150975	0.879995	0.907445
ZNF205-AS1	27.1116	-1.10352	0.22128	-4.98696	6.1338e-07	2.84181e-06
ZNF205	92.3769	-0.016775	0.195006	-0.0860228	0.931448	0.947637
ZNF213-AS1	177.161	-1.03065	0.122733	-8.39755	4.55883e-17	5.65795e-16
ZNF213	590.342	-0.094585	0.170774	-0.55386	0.579675	0.654071
CASP16P	36.8124	-4.2149	0.428187	-9.84361	7.30392e-23	1.45346e-21
TRR-CCG1-3	3.38849	2.17552	1.27929	1.70056	0.0890256	0.162628
TRR-CCT3-1	0.984033	0.0179708	1.25467	0.0143231	0.988572	0.991451
TRK-CTT3-1	2.61829	-0.354863	0.730195	-0.485984	0.626979	0.695712
TRP-TGG3-3	2.15833	0.63572	1.60307	0.396563	0.691689	0.752143
TRK-CTT8-1	0.746377	2.45062	2.95974	0.827985	0.407679	0.495618
OR1F1	2.68753	0.29993	1.01746	0.294782	0.768161	0.81607
OR1F2P	2.25706	-1.79341	1.13829	-1.57554	0.115133	0.196111
ZNF200	407.375	-0.848954	0.147517	-5.75496	8.66646e-09	4.92783e-08
MEFV	5151.61	-0.554876	0.263564	-2.10528	0.0352671	0.0758255
LINC00921	851.466	-2.69595	0.0993834	-27.1268	4.76148e-162	3.34475e-158
ZNF263	715.769	0.204712	0.0835572	2.44997	0.0142869	0.0342314
TIGD7	121.076	0.408413	0.241138	1.69369	0.090324	0.164376
ZNF75A	522.245	-0.358617	0.150168	-2.3881	0.0169356	0.0399054
OR2C1	7.6262	-1.28607	0.781428	-1.6458	0.0998058	0.177187
LOC105371059	47.0863	-2.5676	0.40837	-6.28743	3.22767e-10	2.13253e-09
ZSCAN32	357.259	0.00998522	0.0766052	0.130346	0.896292	0.920293
ZNF174	262.224	-0.0742506	0.0674225	-1.10127	0.270777	0.365367
ZNF597	172.341	0.13715	0.172649	0.794384	0.426972	0.514108
NAA60	1273.88	0.317398	0.155691	2.03864	0.0414864	0.0872688
C16orf90	12.5571	-1.66411	0.867488	-1.91831	0.0550715	0.110802
CLUAP1	249.042	-0.34817	0.182248	-1.91042	0.0560798	0.112425
NLRC3	2922.72	-0.517185	0.137388	-3.76441	0.000166944	0.00056451
LOC101929732	326.511	-1.48688	0.180998	-8.21493	2.12292e-16	2.48876e-15
LOC124903632	154.337	-2.10939	0.304899	-6.91832	4.57041e-12	3.62444e-11
LOC105371060	26.5	-0.297463	0.338868	-0.877814	0.380045	0.470362
SLX4	588.34	0.125903	0.128942	0.97643	0.328851	0.422204
DNASE1	512.823	-0.7031	0.0782813	-8.98171	2.66593e-19	4.01525e-18
LOC124903631	32.8337	-2.36209	0.20171	-11.7103	1.12907e-31	4.33403e-30
TRAP1	373.198	0.0223535	0.0911457	0.245251	0.806262	0.84816
LOC124903630	283.359	-0.551798	0.127448	-4.32958	1.49394e-05	5.83799e-05
CREBBP	7577.34	-0.752892	0.178405	-4.22013	2.44162e-05	9.26203e-05
LINC02861	8.42975	2.314	0.788349	2.93524	0.00333285	0.00907368
ADCY9	663.912	0.203184	0.145361	1.39779	0.162177	0.250149
LOC124903633	39.6882	-0.69351	0.36155	-1.91816	0.0550907	0.110828
LOC124900373	40.7252	-2.07119	0.63134	-3.28063	0.00103576	0.00309083
LOC105371062	4.82999	-2.20718	0.776819	-2.84131	0.00449282	0.0119583
SRL	4.33508	2.51094	1.56173	1.6078	0.107879	0.18765
LINC01569	66.6938	-0.130186	0.267449	-0.486769	0.626422	0.695248
TFAP4	250.562	-0.373642	0.123549	-3.02425	0.0024925	0.0069441
LOC124903634	34.4157	-1.97135	0.245671	-8.02437	1.02045e-15	1.13028e-14
GLIS2	2.18001	-1.08972	1.00474	-1.08458	0.278107	0.372595
PAM16	1.12436	3.21579	1.80566	1.78095	0.074921	0.142302
CDIP1	11.2321	-1.03843	0.75832	-1.36939	0.170878	0.260176
C16orf96	20.6614	-1.64165	0.405784	-4.04562	5.21841e-05	0.000188877
UBALD1	706.176	-0.25324	0.169934	-1.49023	0.136165	0.220403
MGRN1	3598.26	-0.926401	0.161486	-5.73671	9.65336e-09	5.46422e-08
MIR6769A	4.53788	-2.78561	0.740842	-3.76006	0.000169873	0.000573697
NUDT16L1	520.875	-0.18055	0.162151	-1.11346	0.265509	0.360378
ANKS3	263.382	-0.260841	0.190755	-1.36741	0.171496	0.260912
DNAAF8	36.969	-1.90747	0.572439	-3.33218	0.00086168	0.00260432
ZNF500	480.576	-1.03549	0.129975	-7.96687	1.62748e-15	1.7648e-14
SEPTIN12	2.27194	0.300608	0.976076	0.307976	0.758101	0.808293
SMIM22	14.2133	-0.149419	0.570684	-0.261824	0.793457	0.837322
ROGDI	948.68	0.852072	0.224199	3.80052	0.000144391	0.000492468
GLYR1	2658.2	0.548254	0.1337	4.10064	4.12012e-05	0.000151245
LOC124903638	86.7173	-2.25619	0.27689	-8.14831	3.69052e-16	4.24573e-15
UBN1	4076.55	-1.55606	0.185631	-8.38251	5.18118e-17	6.40093e-16
PPL	735.024	-4.43424	0.577982	-7.67193	1.69434e-14	1.66883e-13
LOC124903637	20.243	-4.31647	0.601715	-7.17361	7.30464e-13	6.17327e-12
LOC105371064	1.92832	-1.37939	1.13528	-1.21502	0.224359	0.318853
SEC14L5	101.318	1.06858	0.492409	2.1701	0.0299996	0.0660116
NAGPA	496.948	0.937152	0.165825	5.65146	1.59088e-08	8.81333e-08
NAGPA-AS1	6.96438	-2.13648	0.534105	-4.00012	6.33114e-05	0.00022686
C16orf89	13.3666	-1.09581	0.781667	-1.40189	0.160947	0.248689
ALG1	263.001	0.00350947	0.134332	0.0261253	0.979157	0.984624
EEF2KMT	93.1838	-0.307291	0.143673	-2.13882	0.0324504	0.0705687
LOC107984828	7.08315	0.00865698	1.06227	0.00814954	0.993498	0.994971
LOC105371067	3.37013	2.43895	1.79134	1.36152	0.173349	0.26313
LINC02164	0.671163	1.36788	2.95531	0.462856	0.643468	NA
RBFOX1	6.72779	5.286	2.27328	2.32527	0.0200575	0.0464024
LINC01570	0.482655	2.66033	2.95763	0.89948	0.368397	NA
LOC105371068	1.43838	3.53922	2.95145	1.19914	0.230472	0.325408
LOC124903640	2.5676	4.77789	2.94632	1.62165	0.104879	0.183696
LOC105371069	5.38447	5.41928	2.9033	1.86659	0.0619584	0.121996
LOC124903641	0.81112	2.6957	2.9573	0.911541	0.362011	0.452649
LINC02152	0.487562	2.67268	2.95751	0.903693	0.366158	NA
LOC105371072	2.75185	4.86798	2.94601	1.6524	0.0984534	0.175301
TMEM114	0.465646	1.98351	2.96034	0.670029	0.502839	NA
METTL22	952.917	-1.80343	0.0822012	-21.9392	1.09806e-106	1.3774e-103
ABAT	858.507	-0.299757	0.155495	-1.92776	0.0538853	0.108834
LOC107984840	27.0519	-4.12849	0.661713	-6.23909	4.40123e-10	2.86745e-09
TMEM186	124.172	0.37484	0.154025	2.43363	0.0149483	0.0356507
PMM2	671.465	-0.0647597	0.103621	-0.62497	0.531991	0.611315
LOC100130283	109.456	-2.28619	0.183128	-12.4841	9.1181e-36	4.63466e-34
CARHSP1	811.47	-0.785487	0.108762	-7.22206	5.12055e-13	4.39299e-12
CARHSP1-DT	4.14468	3.79278	2.65765	1.42712	0.153546	0.24035
LITAFD	7.73934	-0.131698	0.934284	-0.140962	0.8879	0.91371
USP7	3327.84	0.514323	0.0556891	9.23562	2.56792e-20	4.20676e-19
USP7-AS1	45.4679	-3.36533	0.540947	-6.22118	4.93419e-10	3.19748e-09
HAPSTR1	6974.02	-1.51878	0.0994201	-15.2764	1.09805e-52	1.62729e-50
LOC105371075	0.517551	-1.28345	2.58024	-0.497413	0.618898	NA
LINC02177	0.957072	3.02746	2.95198	1.02557	0.305094	0.399178
LOC101927026	0.417911	2.47922	2.95943	0.837735	0.402179	NA
LOC132205950	3.29418	5.13067	2.94481	1.74228	0.0814601	0.151784
GRIN2A	5.50566	4.99639	1.8286	2.73236	0.00628829	0.0162699
LOC105371077	0.975125	3.549	2.9514	1.20248	0.229178	0.324012
LOC105371076	2.23009	4.01131	2.94939	1.36005	0.173815	0.263142
LOC107984900	3.16064	4.61885	2.94528	1.56822	0.116829	0.197811
LOC105371078	0.208955	1.61773	2.97184	0.544351	0.5862	NA
ATF7IP2	784.775	-1.73294	0.221651	-7.81836	5.35163e-15	5.54798e-14
LOC107984877	398.704	-3.35786	0.422585	-7.94599	1.92651e-15	2.07561e-14
LINC01290	0.88568	2.92743	2.95534	0.990556	0.321903	0.415211
EMP2	4.57057	4.22703	2.6366	1.60321	0.108888	0.188835
TEKT5	2.61783	-1.02656	0.900536	-1.13994	0.25431	0.349188
LOC105371079	0.752447	-0.405233	2.58634	-0.156682	0.875496	0.903934
NUBP1	186.229	1.21238	0.147818	8.20186	2.36704e-16	2.76757e-15
TVP23A	214.44	-0.795346	0.184818	-4.3034	1.68193e-05	6.52252e-05
CIITA	7635.38	-0.588037	0.169252	-3.47434	0.000512115	0.00160986
CLEC16A	1640.19	-1.10535	0.0976769	-11.3163	1.08916e-29	3.61917e-28
LOC105371081	26.6861	-3.27791	0.77452	-4.23219	2.31431e-05	8.80665e-05
LOC107984859	23.9493	0.386727	0.50927	0.759374	0.447629	0.533241
LOC105371082	139.809	-1.97047	0.472866	-4.16707	3.08533e-05	0.000115418
SOCS1	224.416	-0.208048	0.293312	-0.709306	0.478135	0.562484
TNP2	2.77146	0.491257	1.81907	0.270059	0.787115	0.831979
PRM3	3.04913	3.05419	2.67439	1.14201	0.253449	0.348233
PRM2	0.325364	-1.86366	2.97152	-0.627176	0.530544	NA
LOC105371083	2.13047	-1.23383	0.892061	-1.38312	0.166627	0.255386
RMI2	45.7283	0.954343	0.338964	2.81547	0.00487057	0.0128623
LOC400499	2371.61	-4.14892	0.367063	-11.303	1.2681e-29	4.18211e-28
LOC101927131	70.6731	-2.62357	0.99529	-2.63598	0.00838939	0.021156
LITAF	10893	-1.59044	0.179718	-8.84965	8.77934e-19	1.26739e-17
LOC124903643	9.34162	-4.37505	0.602175	-7.2654	3.71937e-13	3.23836e-12
SNN	3658.31	0.182658	0.239857	0.761527	0.446342	0.531997
TXNDC11	1363.37	1.09903	0.203141	5.41019	6.29575e-08	3.28811e-07
TXNDC11-AS1	8.95039	-0.008968	0.647473	-0.0138508	0.988949	0.991644
ZC3H7A	1305.33	0.710956	0.0964539	7.37094	1.69429e-13	1.52781e-12
BCAR4	2.70432	3.91268	2.2572	1.73342	0.0830203	0.154192
RSL1D1	2081.58	1.8382	0.108813	16.8933	5.0407e-64	1.33116e-61
GSPT1	4805.28	-1.37462	0.175785	-7.81991	5.28601e-15	5.48156e-14
NPIPB2	31.8662	0.844599	0.412193	2.04904	0.0404584	0.0854185
TNFRSF17	86.1369	1.88856	0.527644	3.57923	0.000344607	0.00111493
SNX29	1799.47	-0.72042	0.118008	-6.10486	1.02894e-09	6.46269e-09
LOC642696	30.4944	-5.20039	0.526005	-9.88658	4.76e-23	9.6863e-22
LOC124900383	6.26843	-5.73024	0.704759	-8.13078	4.26551e-16	4.88005e-15
LOC101927227	16.6804	-4.37456	0.660486	-6.62324	3.51407e-11	2.54852e-10
LOC105371087	94.0647	-3.69849	0.513325	-7.20496	5.80598e-13	4.95441e-12
LOC124903644	7.75605	-5.20221	0.637437	-8.16114	3.31884e-16	3.83446e-15
LOC105371085	667.495	-3.41976	0.346138	-9.87977	5.09481e-23	1.03138e-21
LOC105371088	34.8958	-1.43128	0.303395	-4.71754	2.38715e-06	1.02674e-05
CPPED1	6289.12	-0.396914	0.193033	-2.0562	0.0397631	0.0841121
MIR4718	15.4176	-7.02975	0.652149	-10.7794	4.308e-27	1.18861e-25
LOC105371090	1669.94	-6.14168	0.440358	-13.947	3.28065e-44	2.91712e-42
LOC124900378	1.8167	3.46425	2.95185	1.17359	0.240561	0.334941
SHISA9	10.5347	2.74863	1.67759	1.63844	0.101331	0.179093
LOC105371092	2.28447	4.47069	2.94754	1.51675	0.129329	0.212721
LOC107984137	7.74483	5.94945	2.86322	2.07789	0.0377193	0.0803989
LOC124903646	3.89221	5.36113	2.94384	1.82114	0.0685863	0.132608
LOC105371093	5.55622	-2.03185	0.783428	-2.59354	0.00949946	0.0236833
LOC124903647	2.21934	4.56721	2.94713	1.54971	0.12121	0.203114
ERCC4	281.851	0.329632	0.106813	3.08607	0.00202818	0.00575038
MRTFB	353.208	-0.738355	0.196575	-3.7561	0.000172582	0.000582508
LINC02185	6.94077	1.41535	0.56048	2.52525	0.0115617	0.0283161
LINC02186	1.20932	1.54202	2.95975	0.520998	0.602368	0.674154
TRT-CGT2-1	2.32511	-3.82945	0.766268	-4.99753	5.80702e-07	2.69503e-06
MIR193BHG	9.09889	0.476496	0.63318	0.752544	0.451724	0.537245
MIR365A	1.44085	0.640671	2.29748	0.278859	0.780353	0.826623
LINC03107	45.8092	-4.17202	0.494892	-8.43016	3.45207e-17	4.31791e-16
PARN	31.3861	-0.099224	0.587489	-0.168895	0.865879	0.895928
LOC107984865	0.352543	-1.9647	1.80438	-1.08885	0.27622	NA
BFAR	16.738	2.0489	0.559963	3.659	0.000253205	0.000834425
NPIPA3	0.604962	0.593203	0.996958	0.595013	0.551835	NA
NPIPA2	0.684758	0.899819	1.86797	0.48171	0.630012	NA
NOMO1	19.9976	2.0978	0.672017	3.12165	0.00179842	0.00514673
LOC101927469	3.0246	-1.83287	1.01298	-1.80938	0.0703924	0.135347
PKD1P3-NPIPA1	27.6615	0.0972178	0.479743	0.202645	0.839412	0.87509
PDXDC1	74.4973	2.25682	0.320687	7.03745	1.95793e-12	1.59926e-11
NTAN1	8.80012	2.60501	0.974017	2.6745	0.00748401	0.0190811
RRN3	13.0409	-0.82261	0.578636	-1.42164	0.155131	0.241942
LOC100505915	1.35641	-2.14054	1.27449	-1.67952	0.0930513	0.168119
PKD1P6-NPIPP1	29.7398	0.643311	0.431507	1.49085	0.136001	0.220213
NPIPA5	6.1364	3.69973	0.855004	4.32715	1.51052e-05	5.89417e-05
MPV17L	1.4052	0.532431	1.48316	0.358983	0.719608	0.7763
MARF1	62.9177	-1.28318	0.363134	-3.53363	0.000409902	0.00131001
NDE1	7.40765	-0.914304	0.891863	-1.02516	0.305287	0.399218
MYH11	1.63203	-4.17749	0.881534	-4.73888	2.14898e-06	9.30113e-06
CEP20	27.4381	1.67428	0.347653	4.81596	1.46496e-06	6.48114e-06
ABCC1	147.344	-0.236243	0.240181	-0.983606	0.325309	0.418652
ABCC6	11.1462	-0.750119	0.536168	-1.39904	0.161802	0.249647
NOMO3	4.0326	-0.850699	0.839933	-1.01282	0.311147	0.404936
NPIPA7	3.16182	-0.55873	0.814703	-0.685809	0.492834	0.575995
LOC124903653	2.33885	4.63096	2.94687	1.57148	0.11607	0.196906
XYLT1	41.154	-1.00772	0.36284	-2.7773	0.00548122	0.014337
LOC102723692	0.517146	-1.45729	1.82705	-0.797619	0.425091	NA
LOC124903654	2.35093	-4.27559	0.707324	-6.04474	1.49653e-09	9.23284e-09
LOC107987234	12.2435	-4.38701	0.476217	-9.21221	3.19492e-20	5.19042e-19
LOC105371106	1.02009	1.14174	2.9575	0.386048	0.699461	0.758855
LOC107984893	2.09983	4.50134	2.94741	1.52722	0.126707	0.21
PKD1P4-NPIPA8	146.427	-0.701297	0.333824	-2.1008	0.0356586	0.0765594
NPIPA9	0.764057	-1.20044	1.03938	-1.15496	0.248106	0.342365
PKD1P5-LOC105376752	117.884	-1.10266	0.461308	-2.39029	0.0168351	0.0396968
LOC102723728	2.42576	0.766653	0.788238	0.972616	0.330744	0.424107
NOMO2	280.107	0.88249	0.201497	4.37967	1.18858e-05	4.70703e-05
ABCC6P1	7.57893	0.518076	1.21916	0.424946	0.670876	0.734375
RPS15A	6310.1	2.52449	0.265117	9.52218	1.69578e-21	3.05598e-20
ARL6IP1	1748.2	0.41966	0.144262	2.90901	0.0036257	0.00981545
SMG1	7129.77	-0.393405	0.147223	-2.67218	0.00753606	0.0192012
LOC124903799	5.81767	-3.52302	0.866174	-4.06733	4.75539e-05	0.000173135
SMG1-DT	1.59556	-2.06808	0.844363	-2.44928	0.0143141	0.0342895
TMC7	2.18092	1.83331	1.58447	1.15705	0.247252	0.341711
COQ7	248.953	0.371038	0.0998867	3.71459	0.000203535	0.000679216
LOC124903656	3.9268	1.81078	1.19075	1.52071	0.128332	0.211904
ITPRIPL2	786.832	0.528163	0.161769	3.26491	0.00109498	0.00325345
LOC124903657	5.05555	1.45331	0.881332	1.64899	0.0991494	0.176281
SYT17	45.023	0.117917	0.295282	0.399338	0.689644	0.750314
LOC124903658	1.4337	1.03181	1.35103	0.763722	0.445033	0.530778
CLEC19A	0.444801	1.33148	2.67375	0.497983	0.618496	NA
LINC02858	0.334214	0.745256	2.97168	0.250786	0.80198	NA
LOC105371114	1.02878	3.13681	2.9514	1.06282	0.287864	0.382762
TMC5	45.5452	-1.29229	0.616042	-2.09772	0.0359295	0.0770423
LOC124903659	72.3577	-4.32528	0.6794	-6.36633	1.93603e-10	1.30717e-09
GDE1	1339.65	0.219383	0.149959	1.46295	0.14348	0.228473
CCP110	388.102	0.454563	0.180692	2.51568	0.0118802	0.0290153
VPS35L	904.441	0.247224	0.144221	1.7142	0.0864919	0.159225
KNOP1	360.748	-0.368025	0.102415	-3.59349	0.000326283	0.00105866
IQCK	9.40108	-0.458032	0.355965	-1.28673	0.198187	0.290854
LOC105371115	1.47374	-1.91824	1.24906	-1.53575	0.124599	0.207574
GPRC5B	19.2915	0.444673	0.44761	0.993438	0.320496	0.4146
GPR139	4.85791	5.69002	2.84836	1.99765	0.0457544	0.094839
GP2	5.31682	5.16434	2.28437	2.26073	0.0237758	0.0538691
UMOD	3.61359	4.8202	2.94436	1.63709	0.101611	0.179476
PDILT	0.813615	2.03843	2.95974	0.688719	0.491	0.574215
ACSM5	6.38358	4.04385	1.25112	3.23218	0.00122848	0.00361857
ACSM2A	1.75287	2.52208	2.94863	0.855339	0.392363	0.482375
ACSM2B	2.45543	3.78605	2.94618	1.28507	0.198767	0.291312
LOC105371120	2.01038	4.42183	2.94776	1.50007	0.133598	0.217419
LOC107984831	2.21934	4.56721	2.94713	1.54971	0.12121	0.203114
ACSM1	43.1698	-1.62772	0.320175	-5.08383	3.69899e-07	1.76521e-06
ACSM3	146.552	-1.18113	0.238165	-4.95932	7.07414e-07	3.24664e-06
THUMPD1	939.95	0.712422	0.162678	4.37933	1.19046e-05	4.71391e-05
ERI2	58.6357	0.960431	0.232722	4.12695	3.67611e-05	0.000135976
REXO5	40.0892	0.444332	0.315417	1.40871	0.15892	0.246076
DCUN1D3	236.138	-0.0528439	0.127791	-0.413518	0.679227	0.741507
LYRM1	433.071	-0.232246	0.117339	-1.97927	0.0477855	0.0984496
DNAH3	29.8918	-1.18374	0.429515	-2.75598	0.00585161	0.0152321
LOC107984888	25.7496	-2.33659	0.29337	-7.96463	1.65715e-15	1.79587e-14
LDAF1	97.6507	0.391539	0.250478	1.56317	0.118012	0.199209
ABCA15P	0.460053	-1.2157	2.61754	-0.464443	0.64233	NA
SNX29P1	10.1474	-1.85899	0.446245	-4.16586	3.10187e-05	0.000116012
NPIPB3	127.516	0.832005	0.296623	2.80492	0.00503284	0.013259
LOC100190986	6.59964	-2.94775	0.836479	-3.524	0.000425083	0.00135543
SMG1P3	59.2367	-2.74444	0.531254	-5.16597	2.39197e-07	1.16766e-06
LOC124903662	1.9374	-4.45628	0.842387	-5.29006	1.22274e-07	6.17931e-07
SLC7A5P2	6.10055	-3.57199	1.58482	-2.25388	0.0242035	0.0547321
METTL9	11.4098	0.500995	0.447569	1.11937	0.262982	0.35768
IGSF6	47.104	1.22403	0.324109	3.77659	0.000158989	0.000539639
LOC124903663	0.531866	-2.57337	2.03104	-1.26702	0.205148	NA
RRN3P1	3.74715	-0.263273	0.615171	-0.427967	0.668675	0.732514
NPIPB4	42.2305	0.227832	0.304713	0.747692	0.454646	0.53997
UQCRC2	46.1225	1.53601	0.81976	1.87374	0.0609669	0.120496
MOSMO	0.927095	0.14701	1.14319	0.128596	0.897677	0.921311
EEF2K	6.03344	-1.04131	0.572666	-1.81835	0.0690103	0.133237
POLR3E	11.2138	-0.992367	0.56949	-1.74255	0.0814117	0.151742
LOC124903664	0.665278	-2.4177	1.55569	-1.5541	0.120161	NA
CDR2	2.20407	1.20537	1.21707	0.990379	0.321989	0.415291
RRN3P3	3.03916	-2.36607	0.742325	-3.18737	0.00143572	0.00418063
SMG1P1	27.6651	-4.7989	0.747633	-6.41879	1.37365e-10	9.39385e-10
NPIPB5	166.939	-0.489966	0.291701	-1.67968	0.0930188	0.168087
LOC105371131	0.56012	-2.63926	1.31472	-2.00746	0.0447006	NA
LOC107984851	1.22175	2.87396	2.94989	0.974258	0.329928	0.423262
HS3ST2	5.48008	5.00318	2.92183	1.71234	0.0868334	0.159661
LOC112268176	2.6794	3.08157	2.67018	1.15407	0.248472	0.342794
USP31	347.77	-0.64128	0.175999	-3.64365	0.000268803	0.000882353
SCNN1G	1.58727	4.17037	2.94884	1.41424	0.157291	0.244189
SCNN1B	3.67264	0.173901	0.963484	0.180492	0.856766	0.888724
COG7	368.698	0.1378	0.103794	1.32764	0.184298	0.274951
LOC124903667	6.06017	0.074702	0.584873	0.127723	0.898368	0.921966
GGA2	2307.65	0.308677	0.126715	2.43599	0.0148509	0.0354354
EARS2	135.969	-0.852168	0.15092	-5.64648	1.6377e-08	9.05698e-08
UBFD1	778.603	0.251663	0.107256	2.34637	0.0189573	0.0441274
NDUFAB1	335.163	1.68446	0.193055	8.72531	2.65444e-18	3.65328e-17
PALB2	237.178	0.490861	0.140204	3.50105	0.000463434	0.00146853
DCTN5	1544.12	0.314662	0.14485	2.17233	0.0298308	0.06571
PLK1	127.803	1.28351	0.309203	4.15102	3.30999e-05	0.000123323
ERN2	5.48992	0.32254	1.08636	0.296898	0.766544	0.814823
CHP2	0.835821	3.35329	2.95247	1.13576	0.256057	0.35079
PRKCB	8088.77	-0.266348	0.153387	-1.73644	0.0824858	0.153442
MIR1273H	15.8303	-2.79437	0.624926	-4.47152	7.7666e-06	3.1496e-05
LINC02194	0.734745	1.67994	2.96412	0.566757	0.570879	NA
CACNG3	3.30571	4.22017	2.94442	1.43328	0.151779	0.238158
LOC105371143	2.5641	4.30372	2.94655	1.4606	0.144126	0.229149
RBBP6	1926.95	0.382552	0.116182	3.29269	0.000992343	0.00296934
TNRC6A	105.123	-0.386737	0.289996	-1.3336	0.182337	0.272647
LINC01567	5.3192	2.72919	1.59775	1.70814	0.0876098	0.160677
ARHGAP17	86.4747	0.695352	0.418639	1.66098	0.0967172	0.173007
LOC554206	46.132	-0.137721	0.183664	-0.749853	0.453343	0.538878
LINC02175	57.9875	-1.92582	0.37044	-5.19874	2.00642e-07	9.8935e-07
LCMT1-AS1	11.2372	-1.35677	0.353089	-3.84258	0.000121749	0.000419521
LCMT1	303.121	0.469716	0.139596	3.36483	0.000765902	0.00233696
LCMT1-AS2	70.6887	-4.50143	0.422167	-10.6627	1.52172e-26	4.07064e-25
AQP8	1.83861	-0.199901	1.86373	-0.107259	0.914584	0.934703
ZKSCAN2	123.626	0.025487	0.153204	0.16636	0.867874	0.897542
ZKSCAN2-DT	253.32	-2.03478	0.149358	-13.6236	2.90072e-42	2.24905e-40
LINC02191	2.5478	4.75635	2.9464	1.61429	0.106464	0.185741
LOC105371147	0.208955	1.61773	2.97184	0.544351	0.5862	NA
HS3ST4	5.0201	5.30376	2.23769	2.3702	0.0177786	0.0416821
LINC02195	1.8565	4.30734	1.20571	3.57244	0.000353669	0.00114172
LOC105371153	0.696518	3.1224	2.95392	1.05704	0.290495	NA
C16orf82	10.3628	6.80089	2.94026	2.31303	0.0207212	0.0477491
LOC105371155	4.80614	4.78482	2.57186	1.86045	0.0628214	0.123384
LINC02129	0.487562	2.67268	2.95751	0.903693	0.366158	NA
KDM8	240.69	-1.13776	0.116273	-9.78524	1.30284e-22	2.54502e-21
NSMCE1	501.22	0.815648	0.199112	4.09643	4.19562e-05	0.000153888
NSMCE1-DT	14.0466	-1.40881	0.434333	-3.24363	0.00118019	0.00348725
IL4R	4620.45	-0.825525	0.177255	-4.65726	3.20443e-06	1.35618e-05
IL21R	552.346	-0.451664	0.133748	-3.37697	0.000732889	0.00224286
LOC124903668	17.3698	-1.49197	0.330845	-4.50957	6.496e-06	2.65301e-05
IL21R-AS1	38.066	-3.31467	0.370272	-8.95199	3.49131e-19	5.21366e-18
GTF3C1	1958.85	0.193198	0.110514	1.74817	0.0804351	0.150281
KATNIP	1019.9	-0.792153	0.126478	-6.26318	3.77194e-10	2.4763e-09
LOC107984874	59.8506	-3.87149	0.642225	-6.02825	1.65745e-09	1.01738e-08
LOC100128079	17.6945	-2.68892	1.03718	-2.59253	0.00952737	0.0237444
LOC105371157	2.79999	-3.56427	0.849618	-4.19514	2.72703e-05	0.000102748
GSG1L	9.48449	0.230194	1.10215	0.20886	0.834558	0.871012
LOC124903669	94.3268	-4.97466	0.817958	-6.0818	1.18842e-09	7.41398e-09
XPO6	11933.1	-1.9353	0.186383	-10.3835	2.94829e-25	7.1812e-24
SBK1	975.169	0.136733	0.131057	1.04331	0.296806	0.390878
LOC124903670	11.9769	-0.643945	0.40206	-1.60161	0.109241	0.189251
NPIPB6	13.2177	-0.70462	0.32736	-2.15243	0.0313634	0.0685657
EIF3CL	14.1765	1.41602	0.398128	3.5567	0.000375542	0.00120679
NPIPB7	31.9223	-0.534949	0.24723	-2.16377	0.0304819	0.0669094
CLN3	1341.77	0.47839	0.173275	2.76088	0.00576464	0.0150246
APOBR	5366.53	0.964732	0.230028	4.19398	2.74106e-05	0.000103199
IL27	84.5229	-0.616169	0.342475	-1.79917	0.0719923	0.137775
NUPR1	13.0241	-1.16355	0.695172	-1.67375	0.0941789	0.169576
SGF29	503.598	0.822524	0.116847	7.03931	1.93195e-12	1.57878e-11
SULT1A2	70.4485	-1.43594	0.421135	-3.40968	0.000650394	0.00200807
SULT1A1	1340.68	0.606479	0.272581	2.22495	0.0260846	0.058418
LOC107984835	92.5914	-1.55079	0.24063	-6.44472	1.15817e-10	7.98398e-10
LOC124903674	7.04069	-0.444029	0.8728	-0.508741	0.610934	0.681547
NPIPB8	9.54794	-1.0604	0.327537	-3.2375	0.00120583	0.00355753
EIF3C	80.4114	3.5113	0.243008	14.4494	2.53041e-47	2.71791e-45
LOC124903761	0.418175	1.26459	2.66312	0.474853	0.634892	NA
NPIPB9	4.34372	-1.78211	0.520942	-3.42094	0.000624056	0.00193372
LOC124903672	36.7988	-0.320065	0.365615	-0.875417	0.381347	0.471705
ATXN2L	4127.05	0.622136	0.137708	4.51779	6.24887e-06	2.55863e-05
TUFM	1702.37	1.24075	0.164704	7.53326	4.94907e-14	4.68526e-13
SH2B1	1780.45	0.0834019	0.115419	0.722599	0.469926	0.554667
ATP2A1	61.4252	-0.196658	0.425736	-0.461926	0.644134	0.711243
ATP2A1-AS1	4.0363	0.243582	0.726906	0.335095	0.737554	0.791172
RABEP2	563.105	0.21796	0.138593	1.57266	0.115797	0.196861
CD19	397.752	0.286286	0.315619	0.907061	0.364375	0.45507
NFATC2IP	1761.99	0.495406	0.0827487	5.98688	2.13908e-09	1.29626e-08
NFATC2IP-AS1	223.637	-0.391164	0.131548	-2.97354	0.0029439	0.00808876
MIR4517	14.4088	-1.01898	0.384656	-2.64907	0.00807127	0.02043
SPNS1	1256.13	1.03153	0.187745	5.4943	3.92255e-08	2.0922e-07
LAT	1864.2	0.296367	0.169606	1.74739	0.0805702	0.150493
RRN3P2	402.084	-1.15674	0.189779	-6.09521	1.09296e-09	6.84276e-09
LOC101928215	24.002	-2.24005	0.459384	-4.8762	1.08149e-06	4.86739e-06
LOC124903671	558.142	-3.15263	0.270093	-11.6724	1.76402e-31	6.6909e-30
LOC101928188	200.75	-2.06724	0.28593	-7.22989	4.83401e-13	4.16037e-12
LOC102723708	40.9433	-2.64745	0.397361	-6.66258	2.6906e-11	1.97084e-10
LOC124903676	103.449	-2.30275	0.373238	-6.16965	6.84415e-10	4.36512e-09
LOC105371159	173.084	-1.99336	0.451668	-4.41333	1.01793e-05	4.06513e-05
SNX29P2	200.935	-1.47597	0.160716	-9.18371	4.16508e-20	6.69519e-19
NPIPB11	401.35	-0.398981	0.225695	-1.76779	0.0770959	0.145465
SMG1P6	103.164	-2.78932	0.302201	-9.23	2.70625e-20	4.42307e-19
BOLA2-SMG1P6	1.49634	-1.3085	0.767226	-1.7055	0.0881016	0.161351
LOC606724	15.4292	0.107431	0.478374	0.224575	0.82231	0.861172
SLX1B	0.423223	-0.0408037	1.8695	-0.021826	0.982587	NA
LOC388242	0.340135	0.219675	2.72523	0.0806079	0.935754	NA
NPIPB12	174.098	-0.385459	0.280752	-1.37295	0.169767	0.258979
SMG1P2	223.222	-0.775422	0.20719	-3.74257	0.000182149	0.000612564
LOC105371168	43.2413	-3.11596	0.259579	-12.0039	3.38931e-33	1.44294e-31
MIR3680-2	3.6394	-4.94579	1.09398	-4.52092	6.1572e-06	2.52315e-05
SPN	7498.67	1.0708	0.161435	6.63302	3.28887e-11	2.3926e-10
QPRT	94.9963	1.30269	0.245619	5.30369	1.13487e-07	5.76264e-07
C16orf54	4941.22	-1.52848	0.191018	-8.00178	1.2263e-15	1.34387e-14
LOC124903673	327.119	-0.416235	0.163477	-2.54614	0.010892	0.0268189
ZG16	5.22509	2.96101	1.37904	2.14714	0.0317819	0.0693166
LOC124903675	0.404109	-1.51396	2.97075	-0.509624	0.610315	NA
LOC105371167	0.842803	2.19805	2.9581	0.743062	0.457444	0.54267
KIF22	835.635	0.497491	0.140712	3.53552	0.000406974	0.00130148
MAZ	3706.66	0.316258	0.131469	2.40557	0.0161472	0.0382246
MVP-DT	70.6987	0.275294	0.192672	1.42882	0.153056	0.239744
PRRT2	66.2467	-0.366313	0.354267	-1.034	0.301134	0.395308
PAGR1	875.622	-0.681922	0.134742	-5.06093	4.17218e-07	1.97812e-06
MVP	6405	0.698496	0.231032	3.02337	0.00249976	0.00696266
CDIPT	1709.12	-0.514132	0.174521	-2.94597	0.00321947	0.00879091
CDIPTOSP	4.62034	2.28752	1.38153	1.65578	0.097766	0.174541
SEZ6L2	6.77485	3.32633	1.3676	2.43224	0.0150059	0.0357761
ASPHD1	16.0281	-2.64128	0.408845	-6.46035	1.0446e-10	7.22806e-10
KCTD13	868.654	-0.740714	0.0766808	-9.65971	4.47137e-22	8.38036e-21
KCTD13-DT	33.9674	-0.159831	0.262721	-0.608367	0.542944	0.621246
TMEM219	1196.62	1.15623	0.19622	5.89255	3.80273e-09	2.24552e-08
LOC124903762	2.17042	-2.11751	0.860948	-2.45951	0.0139126	0.0334258
TAOK2	1620.55	0.0919593	0.110026	0.835793	0.403271	0.492664
HIRIP3	303.799	1.43432	0.130873	10.9596	5.97513e-28	1.75033e-26
INO80E	1368.65	0.390467	0.140234	2.7844	0.00536265	0.014052
DOC2A	30.6647	-0.457317	0.420332	-1.08799	0.2766	0.370958
C16orf92	1.33328	1.48104	2.95423	0.501327	0.616141	0.686266
TLCD3B	2.28945	3.30027	1.64684	2.004	0.0450702	0.0936355
LOC112694756	18.2898	-1.48518	0.449497	-3.3041	0.000952805	0.00285956
ALDOA	322.313	0.777709	0.197607	3.93563	8.29791e-05	0.000292442
PPP4C	2177.22	0.569495	0.182078	3.12775	0.00176152	0.00504647
TBX6	54.9216	0.745624	0.313209	2.3806	0.0172847	0.0406189
YPEL3	6134.76	-1.40317	0.190504	-7.36559	1.7637e-13	1.58593e-12
YPEL3-DT	253.241	-3.71389	0.37335	-9.94747	2.58667e-23	5.35051e-22
GDPD3	263.185	-0.903353	0.182876	-4.9397	7.82437e-07	3.57321e-06
MAPK3	1710.13	-0.171756	0.188111	-0.913058	0.361212	0.451923
CORO1A-AS1	458.91	-1.52351	0.16044	-9.49582	2.18475e-21	3.90112e-20
CORO1A	21421.7	0.335186	0.224021	1.49622	0.134595	0.218628
BOLA2B	3.88314	2.75495	1.00214	2.74908	0.00597622	0.0155265
SLX1A	4.32444	0.45252	0.820897	0.55125	0.581462	0.655624
SLX1A-SULT1A3	3.69835	-0.397041	0.781695	-0.507923	0.611507	0.682122
SULT1A3	0.301016	0.562528	2.97655	0.188987	0.850103	NA
LOC613038	14.2867	2.08112	0.350668	5.93473	2.94332e-09	1.76083e-08
LOC101929894	4.1665	-1.86305	0.760872	-2.44857	0.0143424	0.0343491
NPIPB13	141.35	-1.48789	0.206285	-7.21276	5.48297e-13	4.69017e-12
SMG1P5	261.119	-2.44918	0.243558	-10.0559	8.65664e-24	1.86075e-22
CD2BP2	1691.56	0.419013	0.134014	3.12665	0.0017681	0.0050645
CD2BP2-DT	96.7386	-0.54977	0.16482	-3.33558	0.000851222	0.00257555
TBC1D10B	590.226	-0.522965	0.204014	-2.56338	0.0103659	0.0256376
MYL11	25.2802	-0.161278	0.529086	-0.304824	0.7605	0.810113
SEPTIN1	1766.89	0.232836	0.158775	1.46646	0.142523	0.227332
ZNF48	223.608	-0.237581	0.168631	-1.40888	0.158872	0.246034
ZNF771	47.7355	-0.983482	0.293608	-3.34965	0.00080914	0.00245758
SNORA80C	1.44577	-2.0373	1.24548	-1.63575	0.101891	0.179817
DCTPP1	230.638	0.853153	0.175323	4.86618	1.13774e-06	5.10811e-06
SEPHS2	1065.25	0.672935	0.135097	4.98114	6.32107e-07	2.92356e-06
ITGAL	13183.3	0.87412	0.172674	5.06226	4.14306e-07	1.96512e-06
ITGAL-AS1	35.031	-2.92713	0.217351	-13.4673	2.43756e-41	1.76161e-39
MIR4518	10.3493	-1.72531	0.380331	-4.53634	5.72398e-06	2.35331e-05
ZNF768	331.175	1.01094	0.137946	7.32857	2.32621e-13	2.07054e-12
ZNF747	352.103	-0.566782	0.124874	-4.53884	5.65641e-06	2.32662e-05
ZNF747-DT	51.2735	0.34041	0.197416	1.72433	0.0846477	0.156577
LOC124903677	13.4569	-0.12687	0.567328	-0.223627	0.823047	0.861765
ZNF764	419.897	-0.734188	0.109099	-6.72954	1.70206e-11	1.27493e-10
ZNF688	395.456	0.779031	0.13737	5.67104	1.41935e-08	7.90923e-08
ZNF785	407.034	-0.546672	0.103451	-5.28434	1.26162e-07	6.36756e-07
ZNF689	404.2	0.433829	0.119771	3.62216	0.000292149	0.000954879
LOC124903678	1.69719	3.68806	2.95073	1.24988	0.211343	0.304683
PRR14	1425.09	0.344093	0.170668	2.01616	0.0437833	0.0913617
FBRS	4162.67	-0.223684	0.156921	-1.42546	0.154024	0.240681
LOC730183	81.3147	-0.825784	0.213384	-3.86994	0.000108861	0.000377297
SRCAP	6177.68	-0.14043	0.157558	-0.891287	0.372775	0.46314
SNORA30	8.65497	-3.86866	0.585682	-6.60539	3.96462e-11	2.85875e-10
TMEM265	152.184	-0.00808521	0.17923	-0.0451109	0.964019	0.973134
PHKG2	849.181	0.557572	0.135796	4.10597	4.02628e-05	0.000148079
CFAP119	8.08662	-0.324473	0.34505	-0.940366	0.34703	0.438996
RNF40	2661.32	0.134191	0.157744	0.850689	0.394942	0.484731
ZNF629	278.936	-0.284327	0.106559	-2.66825	0.00762473	0.0194075
LOC124903679	22.2093	0.491883	0.445373	1.10443	0.269407	0.36412
BCL7C	350.943	1.10348	0.23718	4.6525	3.27933e-06	1.38671e-05
MIR4519	3.52628	-3.15129	0.773826	-4.07235	4.6541e-05	0.000169641
MIR762HG	72.6374	-0.132821	0.168521	-0.788154	0.430607	0.517509
CTF1	21.2415	-0.301593	0.359563	-0.838776	0.401595	0.49106
FBXL19-AS1	77.9397	-0.158584	0.228121	-0.695174	0.486946	0.570766
FBXL19	693.816	0.47002	0.130259	3.60834	0.000308159	0.00100366
ORAI3	910.331	-0.479228	0.163086	-2.93849	0.00329813	0.00898754
SETD1A	1114.29	0.633495	0.1464	4.32715	1.51053e-05	5.89417e-05
HSD3B7	93.3232	1.04074	0.219652	4.73816	2.1567e-06	9.33339e-06
STX1B	41.0417	-0.196462	0.353963	-0.555036	0.57887	0.653457
STX4	1027.64	0.914343	0.0992782	9.20991	3.26405e-20	5.29774e-19
ZNF668	263.38	-0.0635775	0.155379	-0.409177	0.68241	0.744218
ZNF646	2317.28	-1.12583	0.125177	-8.99392	2.38559e-19	3.61161e-18
PRSS53	205.466	-1.07552	0.162732	-6.60913	3.86584e-11	2.78923e-10
VKORC1	525.019	0.46916	0.148273	3.16416	0.0015553	0.00449678
LOC124903680	13.4068	0.262472	0.394528	0.66528	0.505871	0.587907
BCKDK	1099.53	0.38974	0.181308	2.14961	0.0315862	0.0689688
KAT8	1134.6	0.110765	0.119422	0.927509	0.353662	0.445317
PRSS8	47.2605	-3.05414	0.62108	-4.91747	8.76684e-07	3.97981e-06
PRSS36	61.636	0.138608	0.328719	0.421663	0.673271	0.736378
FUS	5163.03	1.04396	0.122931	8.49218	2.02797e-17	2.5873e-16
PYCARD	1235.46	1.03622	0.347484	2.98207	0.00286303	0.00788445
PYCARD-AS1	37.4806	0.0427277	0.205151	0.208275	0.835015	0.871359
TRIM72	11.9689	1.64749	0.59611	2.76373	0.0057144	0.0149036
PYDC1	2.77775	3.92614	2.02921	1.93481	0.0530137	0.107419
ITGAM	8035.53	1.05346	0.210183	5.0121	5.38403e-07	2.51e-06
ITGAX	13804.8	-0.764891	0.20544	-3.72319	0.000196722	0.000658106
ITGAD	72.9494	0.153533	0.558049	0.275125	0.78322	0.82906
COX6A2	2.46517	1.43481	1.76549	0.812699	0.416391	0.503994
ZNF843	7.11835	0.853473	0.682539	1.25044	0.21114	0.304683
ARMC5	467.128	-0.54973	0.111182	-4.94441	7.63767e-07	3.49112e-06
TGFB1I1	63.4869	-0.0290999	0.399357	-0.0728669	0.941912	0.955929
SLC5A2	31.8149	-2.72847	0.340021	-8.0244	1.02024e-15	1.13028e-14
RUSF1	825.325	0.215875	0.0974343	2.21559	0.0267193	0.0596265
RUSF1-DT	14.6833	-2.05158	0.376511	-5.44893	5.06744e-08	2.67243e-07
AHSP	395	-1.76971	0.662581	-2.67094	0.007564	0.0192668
LINC02190	0.975125	3.549	2.9514	1.20248	0.229178	0.324012
YBX3P1	251.09	-2.03317	0.317146	-6.41082	1.44741e-10	9.86751e-10
CLUHP3	336.619	-1.00728	0.164848	-6.11035	9.94159e-10	6.25208e-09
KRBOX5	319.337	0.00566267	0.142226	0.0398146	0.968241	0.975994
LOC107983990	17.5854	2.6284	0.567505	4.63149	3.63037e-06	1.52926e-05
VN1R3	2.01038	4.42183	2.94776	1.50007	0.133598	0.217419
ZNF267	662.446	0.262501	0.207497	1.26508	0.205843	0.298728
LOC102725101	3.32005	5.13068	2.90108	1.76854	0.0769702	0.145298
HERC2P4	1.23225	-0.702074	1.31056	-0.535707	0.592161	0.665168
TP53TG3D	1.3997	0.111365	1.34225	0.0829687	0.933876	0.949584
FAM153DP	0.746377	2.45062	2.95974	0.827985	0.407679	0.495618
SLC6A10P	0.953928	1.06573	2.7358	0.389549	0.69687	0.756675
LOC107984083	1.02046	2.45062	2.95974	0.827985	0.407679	0.495618
LOC102724207	4.29485	5.51389	2.94328	1.87338	0.0610155	0.120545
ENPP7P13	2.76712	4.85428	2.91019	1.66803	0.0953097	0.171099
LOC105369183	1.2838	3.32365	2.95264	1.12565	0.260312	0.354983
LINC00273	1.14462	0.25627	2.7394	0.0935495	0.925467	0.94289
MIR9901	1.5988	3.05206	2.95185	1.03395	0.30116	0.395308
LOC105371197	4.94341	4.84244	2.94201	1.64597	0.0997707	0.177161
UBE2MP1	45.2672	0.528615	0.217422	2.43128	0.0150455	0.0358559
LOC112268173	0.94111	3.04267	2.9519	1.03075	0.302658	0.396711
LOC105371200	2.75676	4.87053	2.946	1.65327	0.098276	0.175056
LOC105371199	1.27256	0.447476	2.98414	0.149951	0.880803	0.907946
LOC105371198	1.89087	4.34947	2.9481	1.47535	0.140119	0.224537
LINC01566	4.14061	4.63475	2.58058	1.79601	0.0724934	0.138538
LOC105371201	2.08003	4.47217	2.94753	1.51726	0.129202	0.21264
LOC105371203	2.85858	4.09944	2.94564	1.3917	0.164015	0.252374
FRG2DP	2.03017	4.45268	2.94762	1.5106	0.13089	0.214564
TP53TG3HP	1.96052	4.40211	2.94785	1.49333	0.135351	0.219441
LOC105371204	4.99098	5.74423	2.94253	1.95214	0.0509214	0.103778
LINC02167	0.348259	2.25119	2.96204	0.760011	0.447248	NA
ANKRD26P1	2.98191	3.18303	1.56129	2.03872	0.0414782	0.0872567
SHCBP1	80.6053	2.2886	0.330964	6.91495	4.68029e-12	3.70322e-11
VPS35	2147.68	0.62317	0.10391	5.9972	2.00744e-09	1.22069e-08
ORC6	42.7523	2.23938	0.342087	6.54621	5.90154e-11	4.18409e-10
MYLK3	11.2285	0.0497329	0.435113	0.114299	0.909001	0.930249
C16orf87	198.518	0.903372	0.12562	7.1913	6.4179e-13	5.45669e-12
GPT2	100.326	1.59568	0.339414	4.70128	2.58532e-06	1.10629e-05
DNAJA2	1060.68	0.998937	0.109467	9.12548	7.14209e-20	1.12844e-18
DNAJA2-DT	24.5002	-1.07276	0.610296	-1.75776	0.0787878	0.147911
NETO2	183.419	1.88659	0.178724	10.5558	4.77368e-26	1.23193e-24
LOC124903806	1.76105	2.08708	2.05989	1.0132	0.310965	0.40479
ITFG1-AS1	10.5765	-0.359096	0.921522	-0.389677	0.696776	0.756619
ITFG1	549.958	0.357445	0.124712	2.86616	0.0041549	0.0111221
LOC101927080	604.857	-3.55074	0.459625	-7.72529	1.11597e-14	1.11893e-13
PHKB	1385.65	0.334935	0.120718	2.77452	0.00552841	0.0144507
LOC105371236	2.66919	3.42722	2.05928	1.66428	0.096056	0.172123
LINC02192	3.82256	5.33335	2.94395	1.81163	0.0700432	0.134816
LINC02133	3.97971	4.60562	1.82645	2.52162	0.0116814	0.0285835
LOC124903685	0.482655	2.66033	2.95763	0.89948	0.368397	NA
LOC105371237	2.79442	3.98867	2.94543	1.35419	0.175676	0.265205
ABCC12	3.83725	4.08508	2.94221	1.38844	0.165004	0.253551
ABCC11	22.5361	-0.603492	0.730286	-0.826378	0.40859	0.496485
LONP2	2321.15	-0.773244	0.0821104	-9.41713	4.63573e-21	8.05246e-20
SIAH1	159.293	-0.979748	0.158268	-6.19045	5.99926e-10	3.85073e-09
N4BP1	2854.19	-0.489573	0.1532	-3.19564	0.00139523	0.00407292
LOC124903687	11.3556	0.742146	0.635024	1.16869	0.242528	0.336974
LOC105371240	23.67	0.364561	0.375856	0.969949	0.332072	0.425406
LOC124903794	3.06592	1.70293	2.20579	0.772029	0.440098	0.526411
LOC105371241	0.84209	1.68039	2.95263	0.569115	0.569278	0.645054
CBLN1	4.37939	5.54559	2.86641	1.93468	0.0530295	0.107439
LOC102724859	4.35574	5.10988	2.94325	1.73614	0.0825399	0.153527
LOC105371243	1.63922	3.87379	2.94993	1.31318	0.189122	0.28056
LOC124903689	7.41652	3.56514	2.01522	1.76911	0.0768763	0.145199
LOC105371244	3.97798	4.97557	2.92773	1.69946	0.0892326	0.162947
C16orf78	0.348259	2.25119	2.96204	0.760011	0.447248	NA
LINC02179	2.89965	1.40721	1.66869	0.843303	0.399059	0.488555
ZNF423	5.21714	2.80951	1.85294	1.51625	0.129457	0.212911
ADAM3B	0.816028	2.71194	2.95715	0.917079	0.359101	0.44994
CNEP1R1	502.172	0.175374	0.188785	0.928963	0.352908	0.444559
HEATR3-AS1	3.94383	0.00849017	0.730251	0.0116264	0.990724	0.9929
HEATR3	689.121	0.944995	0.1271	7.43503	1.04543e-13	9.59966e-13
TENT4B	652.189	0.282326	0.106705	2.64584	0.00814886	0.0206071
ADCY7	5792.4	-0.255298	0.178393	-1.4311	0.152402	0.23889
MIR6771	2.98312	-2.51678	0.806666	-3.11998	0.00180863	0.00517217
BRD7	1418.82	0.898585	0.0998129	9.00269	2.20249e-19	3.34016e-18
LOC124903785	3.39319	-5.23852	0.802826	-6.5251	6.79551e-11	4.78601e-10
LINC02178	1.02498	3.27063	2.95296	1.10758	0.268045	0.362656
LOC124903772	1.60554	3.05206	2.95185	1.03395	0.30116	0.395308
LOC124903771	5.14445	5.33463	2.53546	2.10401	0.0353776	0.0760212
NKD1	217.911	-2.08796	0.233209	-8.95318	3.45393e-19	5.16443e-18
LOC124903773	6.19253	0.045835	1.03126	0.0444455	0.964549	0.973418
SNX20	3206.81	-0.0747271	0.151063	-0.494676	0.620829	0.690371
LOC101927272	84.969	-3.66127	0.323876	-11.3045	1.24613e-29	4.11352e-28
NOD2	1955.33	-0.461538	0.169382	-2.72483	0.00643343	0.0166075
CYLD-AS1	369.71	-0.195856	0.138656	-1.41253	0.157793	0.244795
CYLD	3967.64	-0.00232988	0.156231	-0.0149131	0.988102	0.991111
MIR3181	7.13747	-2.89739	0.648133	-4.47036	7.80886e-06	3.166e-05
CYLD-AS2	38.4145	-4.25629	0.523013	-8.13801	4.01811e-16	4.61203e-15
LINC02168	5.26704	-3.18225	0.614688	-5.17701	2.25467e-07	1.10447e-06
LINC02128	4.82377	2.95804	2.01448	1.46839	0.142	0.226785
LINC02127	1.71755	3.59912	2.94939	1.22029	0.222354	0.316529
LOC107984903	1.44608	4.05129	2.94925	1.37367	0.169544	0.258706
LOC107984887	10.0344	5.41234	2.59432	2.08623	0.0369581	0.0789729
LOC105371253	3.34961	4.73408	2.94474	1.60764	0.107914	0.187693
SALL1	4.16407	3.8094	2.66271	1.43065	0.152531	0.239061
LOC107984886	4.10039	5.45492	2.94349	1.85322	0.0638515	0.124974
LOC105371256	0.69161	3.11364	2.95398	1.05405	0.29186	NA
LOC102723323	4.19921	5.04133	2.53829	1.98611	0.047021	0.0970797
HNRNPA1L3	227.392	2.96305	0.176094	16.8265	1.55996e-63	3.99931e-61
LOC105371257	0.278607	1.9734	2.96583	0.665378	0.505809	NA
LINC02911	0.348259	2.25119	2.96204	0.760011	0.447248	NA
LINC00919	2.4085	4.67415	2.9467	1.58623	0.112687	0.193088
LOC105371261	0.60552	2.94631	2.9552	0.996994	0.318767	NA
LOC107984901	2.35864	4.65566	2.94678	1.57992	0.114126	0.194784
TOX3	2.23013	2.90152	2.36563	1.22653	0.219999	0.314109
CASC16	1.18013	2.37772	2.95647	0.804244	0.421256	0.508446
LINC03064	1.60554	3.05206	2.95185	1.03395	0.30116	0.395308
CHD9NB	3.39522	1.99092	1.08822	1.82952	0.0673218	0.130602
CHD9	1862.65	-0.761074	0.176196	-4.31948	1.56394e-05	6.08781e-05
LOC124903784	1.39107	-2.96535	1.73891	-1.70529	0.0881404	0.161388
MPHOSPH10P1	250.012	1.04321	0.257145	4.0569	4.9728e-05	0.00018049
LOC102723373	90.5592	-4.62658	0.419236	-11.0357	2.56947e-28	7.72006e-27
RBL2	5734.14	-0.044446	0.155556	-0.285724	0.77509	0.82194
AKTIP	491.146	-0.68141	0.130823	-5.20865	1.90216e-07	9.39919e-07
LOC124903690	17.0985	-2.08787	0.448644	-4.65373	3.25981e-06	1.37879e-05
LOC105371268	8.94523	-1.59964	0.614341	-2.60384	0.0092186	0.0230517
LOC105371269	1.88979	3.79107	1.92628	1.96808	0.0490587	0.100589
RPGRIP1L	106.294	0.549307	0.434924	1.263	0.20659	0.299652
FTO	2113.87	-2.18368	0.202459	-10.7858	4.01762e-27	1.11111e-25
LOC124903691	5.62261	-3.61224	0.673758	-5.36133	8.26125e-08	4.25767e-07
FTO-IT1	1.53422	-2.7692	1.0458	-2.64793	0.00809866	0.0204935
LOC105371271	295.969	-2.79441	0.497808	-5.61342	1.98364e-08	1.08776e-07
LINC02169	0	0	0	0	1	NA
IRX3	9.78214	2.83983	0.807072	3.51868	0.000433697	0.00138115
LINC02140	3.90125	5.38026	2.94377	1.82768	0.067598	0.131029
LOC105371272	3.01557	4.99614	2.94545	1.69622	0.0898436	0.163671
LINC02183	0.486604	1.40627	2.96135	0.474876	0.634875	NA
LOC105371274	0.0696518	0.449687	2.98497	0.15065	0.880251	NA
LOC101927480	3.83784	5.33632	2.94394	1.81264	0.0698866	0.134589
LOC105371275	0.76617	3.24302	2.95313	1.09816	0.272134	0.366409
CRNDE	1.96948	3.09288	0.959885	3.22214	0.00127238	0.00373848
IRX5	1.50961	4.10924	2.44839	1.67834	0.0932805	0.168455
LOC124903692	3.60767	5.2574	2.94426	1.78565	0.0741567	0.141133
LOC105371277	0.76617	3.24302	2.95313	1.09816	0.272134	0.366409
IRX6	2.90448	3.28283	2.07668	1.58081	0.113923	0.194777
LOC105371279	0.130167	-0.77994	2.98428	-0.261349	0.793823	NA
MMP2-AS1	5.66911	1.88882	1.30005	1.45288	0.146258	0.231522
MMP2	3.88558	2.02833	1.0155	1.99737	0.0457851	0.0948793
LPCAT2	1502.06	-0.266779	0.164078	-1.62593	0.103965	0.182468
CAPNS2	30.5648	-3.0167	0.591091	-5.1036	3.33248e-07	1.60118e-06
LOC124903693	0	0	0	0	1	NA
SLC6A2	3.80991	4.43945	2.94345	1.50825	0.131491	0.215329
LOC105371280	2.58287	4.73633	2.94647	1.60746	0.107954	0.18771
CES1P2	1.49142	3.62831	2.95101	1.22951	0.21888	0.312979
CES1P1	0.106097	0.859669	2.98414	0.288079	0.773286	NA
CES1	25.1931	2.22094	0.588662	3.77286	0.000161386	0.000547068
LOC124903694	0.348259	2.25119	2.96204	0.760011	0.447248	NA
LOC105371281	0.955332	3.11087	2.954	1.05311	0.292293	0.386982
GNAO1-DT	3.34547	-0.38025	1.00356	-0.378902	0.70476	0.763637
GNAO1	175.771	0.514742	0.329709	1.5612	0.118477	0.199849
GNAO1-AS1	16.8208	-2.22382	1.05009	-2.11775	0.034196	0.0738678
MIR3935	0.664232	-2.39529	2.11966	-1.13003	0.258462	NA
AMFR	1918.07	-0.529264	0.143977	-3.67604	0.000236882	0.000783355
NUDT21	1231.41	1.29432	0.13725	9.43038	4.08619e-21	7.13671e-20
OGFOD1	498.071	0.622692	0.0869208	7.1639	7.84136e-13	6.61571e-12
BBS2	639.622	0.488174	0.12972	3.76329	0.000167693	0.00056699
LOC105371283	0.946016	2.51524	2.95534	0.851082	0.394724	0.484538
LOC124903782	0	0	0	0	1	NA
MT3	1.9452	0.809559	2.74538	0.294881	0.768085	0.816015
LOC124903695	3.32948	2.23975	1.53133	1.46261	0.143573	0.228611
MT2A	914.708	1.70925	0.37062	4.61188	3.99053e-06	1.67374e-05
MT1L	8.44657	-1.96107	0.809603	-2.42226	0.0154243	0.0366666
MT1E	42.4452	2.64913	0.404729	6.54546	5.93139e-11	4.2044e-10
MT1M	2.81755	4.90212	2.94589	1.66405	0.0961021	0.172179
MT1JP	2.01038	4.42183	2.94776	1.50007	0.133598	0.217419
MT1DP	4.59718	4.27124	1.42765	2.99179	0.00277343	0.00766172
MT1B	0.0696518	0.449687	2.98497	0.15065	0.880251	NA
MT1F	58.8447	1.16021	0.21497	5.39709	6.77292e-08	3.52684e-07
LOC101927536	19.0714	0.17324	0.397552	0.435767	0.663006	0.727597
MT1G	1.25272	1.65808	1.3117	1.26407	0.206203	0.299189
MT1H	0.417911	2.47922	2.95943	0.837735	0.402179	NA
MT1X	108.454	0.723374	0.175709	4.11689	3.84012e-05	0.000141677
NUP93-DT	9.44014	-1.36675	0.894387	-1.52814	0.126478	0.20975
LOC105371287	4.97473	0.0705651	0.772012	0.0914042	0.927171	0.944243
NUP93	865.328	0.814277	0.137257	5.93251	2.98344e-09	1.78361e-08
SLC12A3	22.1057	-0.272734	0.403464	-0.67598	0.499053	0.581735
HERPUD1	1904.84	0.255082	0.151658	1.68195	0.092578	0.167462
CETP	189.292	-1.68421	0.193289	-8.71346	2.94741e-18	4.04381e-17
LOC124903696	589.856	-1.76623	0.247955	-7.12318	1.05468e-12	8.81362e-12
NLRC5	9118.68	-0.701231	0.176082	-3.98241	6.82204e-05	0.000243284
CPNE2	686.754	0.751474	0.157236	4.77927	1.75936e-06	7.7002e-06
PSME3IP1	2990.76	0.143898	0.0841195	1.71063	0.0871489	0.160146
RSPRY1	685.442	-0.051091	0.10018	-0.509992	0.610057	0.68085
ARL2BP	675.97	0.992789	0.120739	8.22262	1.99107e-16	2.33809e-15
LOC124903697	74.99	-1.48164	0.252257	-5.87355	4.26562e-09	2.5034e-08
PLLP	18.7016	-1.21675	0.406822	-2.99086	0.00278189	0.00768269
TRL-CAG2-1	1.74915	-0.615447	1.24969	-0.49248	0.62238	0.691789
TRL-CAG2-2	0.425385	-2.2483	2.51634	-0.893481	0.3716	NA
CCL22	10.696	3.68611	1.01849	3.6192	0.000295516	0.000965076
CX3CL1	1.25618	2.08791	2.03359	1.02671	0.304556	0.398645
CCL17	1.60764	1.62989	2.27319	0.717008	0.473369	0.558071
CIAPIN1	429.4	0.560539	0.140597	3.98684	6.69602e-05	0.000239008
COQ9	465.44	1.03576	0.110437	9.37879	6.6733e-21	1.14335e-19
POLR2C	796.418	0.254209	0.126518	2.00927	0.0445087	0.0926058
DOK4	87.9217	-0.886552	0.32886	-2.69583	0.0070213	0.0180033
CCDC102A	161.104	0.478736	0.171172	2.79682	0.00516086	0.0135687
ADGRG5	726.367	-0.495318	0.151052	-3.27912	0.00104133	0.00310639
LOC105371291	206.852	-0.603989	0.390709	-1.54588	0.122134	0.204262
LOC107984889	20.8528	-0.481545	0.379102	-1.27022	0.204005	0.296759
ADGRG1	2717.65	0.545726	0.18434	2.96044	0.00307202	0.00841446
ADGRG3	2058.35	-2.87108	0.433131	-6.62866	3.38757e-11	2.46272e-10
DRC7	17.132	-0.399988	0.3814	-1.04874	0.294299	0.388889
LOC107984852	18.71	-1.05527	0.336575	-3.13533	0.00171664	0.00493036
KATNB1	581.99	0.0124746	0.120685	0.103365	0.917674	0.937151
KIFC3	275.994	0.180531	0.244689	0.737799	0.460636	0.545719
LOC388282	2.73322	3.45005	2.94418	1.17182	0.241268	0.335753
CNGB1	8.65944	-0.868961	0.858212	-1.01252	0.311287	0.405089
SPMIP8	30.9687	0.663631	0.540513	1.22778	0.21953	0.313674
ZNF319	1003.71	-0.428292	0.119785	-3.5755	0.000349554	0.00112958
USB1	1522.09	-0.253553	0.169426	-1.49654	0.134513	0.218531
MMP15	19.433	0.554262	0.344621	1.60833	0.107764	0.187527
CFAP20	203.075	1.14376	0.119377	9.58111	9.60044e-22	1.7544e-20
LOC101927556	8.66465	-1.84215	0.583586	-3.1566	0.00159618	0.00460813
CSNK2A2	1061.93	0.148162	0.0496256	2.9856	0.00283021	0.00780201
LOC105371293	1.52369	2.282	2.94978	0.773619	0.439156	0.525536
CFAP263	5.68431	0.985669	0.810641	1.21591	0.224018	0.31846
PRSS54	3.27178	4.6903	2.92643	1.60274	0.108993	0.18897
GINS3	54.1028	0.741296	0.234091	3.1667	0.00154181	0.00446035
LINC02137	0.653064	-0.686103	1.29164	-0.531186	0.59529	NA
NDRG4	50.2651	-2.06213	0.326249	-6.32073	2.60327e-10	1.73764e-09
SETD6	344.222	-0.715374	0.136192	-5.25267	1.49908e-07	7.50246e-07
CNOT1	4908.52	-0.183749	0.126486	-1.45272	0.146302	0.231582
SNORA46	5.79151	-4.34777	0.775436	-5.60687	2.06016e-08	1.12885e-07
SNORA50A	15.7444	-3.53479	0.689641	-5.12555	2.96675e-07	1.4331e-06
SLC38A7	407.982	1.05314	0.136013	7.74294	9.71441e-15	9.79613e-14
GOT2	559.36	0.883004	0.128394	6.8773	6.09965e-12	4.77251e-11
LOC107984867	0.830913	3.34596	2.95251	1.13326	0.257106	0.351922
LOC105371296	1.13103	1.97474	2.96044	0.667043	0.504745	0.586839
APOOP5	0.310949	2.12241	2.96371	0.716134	0.473909	NA
LINC02141	46.4031	-2.46494	1.59918	-1.54138	0.123224	0.205708
LOC105371300	2.3765	2.42446	2.70522	0.896218	0.370136	0.460628
LOC105371299	4.18406	-2.77365	1.74942	-1.58547	0.112859	0.193317
LOC101927605	1.38154	0.125599	2.39203	0.0525073	0.958124	0.968468
LOC105371301	1.33255	2.89657	2.95273	0.980979	0.326603	0.419932
CDH8	4.45548	4.1822	2.63044	1.58992	0.111852	0.192211
LOC124903777	1.48823	3.08733	2.95416	1.04508	0.295987	0.390033
LOC124903778	1.4231	3.68806	2.95073	1.24988	0.211343	0.304683
LOC105371306	2.78076	4.03802	2.60172	1.55206	0.120648	0.202636
LOC105371307	2.36355	3.76591	2.94626	1.2782	0.201178	0.293499
LOC105371308	2.75326	3.94687	2.94557	1.33993	0.180268	0.270324
LINC02165	7.28504	6.28712	2.80939	2.2379	0.0252277	0.0567703
LOC105371309	1.68192	4.01131	2.94939	1.36005	0.173815	0.263142
LOC105371310	2.97312	2.74714	2.12651	1.29186	0.196407	0.288721
LOC105371311	1.06954	1.2733	2.96307	0.429724	0.667397	0.731365
LOC107984894	0.348259	2.25119	2.96204	0.760011	0.447248	NA
CDH11	2.58698	3.39283	2.94436	1.15232	0.249191	0.343565
LOC124903780	3.02599	1.63002	1.80371	0.903707	0.366151	0.456451
LINC00922	6.66209	4.55565	2.62575	1.73499	0.0827426	0.153807
LOC105371316	11.1986	-6.95688	0.753376	-9.23427	2.60042e-20	4.25405e-19
LOC105371317	2.42102	0.399453	1.49142	0.267834	0.788827	0.833263
LOC105371318	3.21951	4.65289	2.94511	1.57987	0.114137	0.194784
CDH5	10.3176	3.63537	0.898272	4.04707	5.1863e-05	0.00018787
LINC00920	19.8868	0.488415	0.407354	1.19899	0.230531	0.325465
BEAN1	81.7588	-2.64927	0.403336	-6.56839	5.08621e-11	3.63391e-10
LOC124903698	176.878	-1.10482	0.280712	-3.93576	8.29331e-05	0.000292309
BEAN1-AS1	2.66169	-2.11964	1.19472	-1.77418	0.076034	0.143904
TK2	975.105	0.228015	0.177562	1.28415	0.199091	0.291616
CKLF	181.137	-2.23329	0.154024	-14.4996	1.21774e-47	1.3578e-45
CMTM1	289.486	-2.31352	0.261026	-8.86317	7.7772e-19	1.12689e-17
CMTM2	345.625	-1.87666	0.38625	-4.85866	1.18184e-06	5.29462e-06
CMTM4	321.276	0.1419	0.170194	0.833752	0.404421	0.493721
CMTM3	1769.27	0.55527	0.136573	4.06573	4.78828e-05	0.000174152
DYNC1LI2	1449.8	0.408124	0.0965987	4.22494	2.38999e-05	9.07695e-05
DYNC1LI2-DT	5.37638	2.53438	1.21083	2.09309	0.0363408	0.0778198
TERB1	7.80162	-0.412325	0.881325	-0.467847	0.639894	0.707451
NAE1	374.243	1.18572	0.172397	6.87781	6.07788e-12	4.7586e-11
LOC124903699	3.80497	0.31353	0.63119	0.496729	0.61938	0.689129
CA7	7.79105	-3.31692	0.625738	-5.30082	1.15284e-07	5.84709e-07
PDP2	213.799	-0.324664	0.156093	-2.07994	0.0375308	0.0800215
LOC124903700	12.2842	-1.23328	0.449576	-2.7432	0.0060844	0.0157865
LOC107984821	1.24499	-2.04947	1.4853	-1.37983	0.167638	0.256616
CDH16	4.27997	1.33298	1.28445	1.03778	0.299373	0.393676
RRAD	5.14279	0.625832	0.657178	0.952302	0.340944	0.434033
CIAO2B	535.903	1.34685	0.178646	7.5392	4.72869e-14	4.49124e-13
CES2	961.63	0.449101	0.093005	4.82878	1.37372e-06	6.1075e-06
LOC107984881	1.97982	2.8458	2.04482	1.39171	0.16401	0.252374
CES3	11.0616	1.51718	0.614012	2.47093	0.0134763	0.0324908
CES4A	176.857	0.73311	0.129171	5.67551	1.38278e-08	7.71399e-08
CBFB	1226.61	1.05638	0.110855	9.52932	1.58322e-21	2.86047e-20
PHAF1	582.199	0.244265	0.0969114	2.52049	0.011719	0.0286675
B3GNT9	114.768	-0.96582	0.225275	-4.28729	1.80864e-05	6.98766e-05
TRADD	1032	0.206156	0.164846	1.2506	0.21108	0.304683
FBXL8	163.368	0.355847	0.20392	1.74503	0.0809791	0.151088
HSF4	166.295	1.0665	0.146462	7.28175	3.29521e-13	2.8812e-12
NOL3	128.624	1.85944	0.200567	9.27091	1.84566e-20	3.06356e-19
MATCAP1	212.874	1.50003	0.175052	8.56903	1.04358e-17	1.37177e-16
EXOC3L1	135.145	2.50881	0.498714	5.03056	4.89048e-07	2.29729e-06
E2F4	2106.94	0.306704	0.124295	2.46755	0.0136041	0.0327564
ELMO3	325.446	-0.804042	0.201725	-3.98583	6.72444e-05	0.000239974
FBXL9P	130.544	-2.04978	0.188987	-10.8461	2.08011e-27	5.89191e-26
TMEM208	265.579	0.73704	0.245914	2.99714	0.00272524	0.00753985
FHOD1	1562.07	0.110339	0.138804	0.794931	0.426654	0.513813
SLC9A5	51.9757	-1.35975	0.438887	-3.09817	0.0019472	0.00553958
LOC124903701	100.62	-0.713984	0.341186	-2.09266	0.0363798	0.0778937
PLEKHG4	249.157	-0.379815	0.215447	-1.76292	0.0779138	0.146599
KCTD19	18.3994	1.39201	0.65796	2.11565	0.0343742	0.0741654
LRRC36	18.6157	1.22244	0.571116	2.14044	0.0323193	0.0703142
TPPP3	490.728	2.75386	0.311817	8.83166	1.03133e-18	1.47729e-17
ZDHHC1	120.068	1.29858	0.272934	4.75786	1.95659e-06	8.5188e-06
LOC124903702	2.53446	-0.575113	1.23872	-0.464279	0.642448	0.709671
HSD11B2	54.0305	-4.21293	0.522443	-8.06391	7.38919e-16	8.29701e-15
ATP6V0D1	3685.98	0.572223	0.233785	2.44765	0.0143791	0.0344265
ATP6V0D1-DT	366.746	-1.18631	0.122908	-9.652	4.82047e-22	8.99625e-21
AGRP	61.5997	-4.00739	0.431475	-9.28766	1.57717e-20	2.62784e-19
LOC100505942	9.30642	-1.2992	0.687506	-1.88973	0.0587942	0.116966
RIPOR1	2717.02	-0.105883	0.148112	-0.714885	0.47468	0.559338
LOC124903703	33.957	-3.00955	0.328336	-9.16606	4.90638e-20	7.82593e-19
CTCF-DT	42.0947	-2.65435	0.380261	-6.98035	2.94451e-12	2.37256e-11
CTCF	1544.35	0.590403	0.0984373	5.99775	2.00066e-09	1.21678e-08
CARMIL2	1297.39	0.0367348	0.166114	0.221142	0.824982	0.86325
ACD	442.98	0.309005	0.12883	2.39855	0.0164601	0.0388971
PARD6A	78.8709	0.193738	0.174806	1.1083	0.267733	0.362583
ENKD1	138.446	0.422879	0.213384	1.98178	0.0475041	0.097985
C16orf86	114.568	0.55435	0.188425	2.94201	0.00326087	0.0088922
GFOD2	586.717	-0.983919	0.100212	-9.81833	9.38856e-23	1.85464e-21
RANBP10	1754.28	-1.44257	0.169276	-8.522	1.56827e-17	2.02657e-16
TSNAXIP1	16.1348	-1.08723	0.371662	-2.92532	0.00344103	0.00934035
CENPT	1024.31	1.05029	0.142536	7.36865	1.7237e-13	1.55195e-12
THAP11	911.134	0.237162	0.139176	1.70404	0.0883728	0.16173
NUTF2	757.051	1.01061	0.113337	8.91686	4.79679e-19	7.08186e-18
EDC4	1883.62	0.406915	0.13191	3.0848	0.00203689	0.0057723
NRN1L	33.4993	-0.288905	0.302322	-0.955621	0.339264	0.43238
PSKH1	827.851	-0.758157	0.12064	-6.28445	3.2902e-10	2.1718e-09
CTRL	278.754	-1.37494	0.156035	-8.81172	1.2324e-18	1.74891e-17
PSMB10	3097.96	0.481237	0.257943	1.86567	0.0620872	0.122194
LCAT	266.029	-0.668559	0.213314	-3.13415	0.00172353	0.00494692
SLC12A4	941.583	-0.374986	0.110653	-3.38885	0.000701854	0.0021552
DPEP3	130.448	-2.47639	0.418772	-5.91346	3.34989e-09	1.99151e-08
DPEP2	3720.7	-1.68212	0.169184	-9.94252	2.71867e-23	5.61034e-22
DPEP2NB	9.41345	-3.85556	0.753145	-5.11929	3.06692e-07	1.47885e-06
DDX28	354.341	0.122524	0.14176	0.864307	0.387419	0.477551
DUS2	417.247	-0.102678	0.169971	-0.60409	0.545784	0.623968
NFATC3	3644.79	-0.754538	0.118656	-6.35905	2.03011e-10	1.36859e-09
LOC124900379	10.874	-5.44753	0.544904	-9.99722	1.56729e-23	3.29037e-22
ESRP2	167.321	-3.29814	0.380497	-8.66797	4.39875e-18	5.93992e-17
MIR6773	3.61971	-1.99519	0.658183	-3.03136	0.00243453	0.00679605
PLA2G15	326.449	0.932684	0.181693	5.13329	2.84716e-07	1.37799e-06
LOC124903704	6.78464	-0.0654779	0.626948	-0.104439	0.916821	0.936526
SLC7A6	1111.44	-0.853406	0.137405	-6.21089	5.26851e-10	3.40158e-09
SLC7A6OS	231.752	-0.332216	0.135925	-2.4441	0.0145214	0.0347506
PRMT7	672.756	-0.0758007	0.0959923	-0.789654	0.42973	0.516756
LOC124903789	4.15599	-4.32775	0.614015	-7.04828	1.81148e-12	1.4824e-11
SMPD3	267.66	-2.09502	0.27377	-7.65248	1.97144e-14	1.92877e-13
LOC124903705	8.97642	1.03998	0.619452	1.67888	0.0931759	0.168293
LOC105371321	0.626866	2.98927	2.95487	1.01164	0.311709	NA
ZFP90	640.829	0.21137	0.154803	1.36542	0.172122	0.261639
LOC124903808	1.26811	1.14895	2.95867	0.388333	0.697769	0.757381
CDH3-AS1	7.44239	4.34304	2.16516	2.00587	0.0448697	0.0932686
CDH3	5.65532	3.85549	1.39343	2.7669	0.00565918	0.0147706
CDH1	65.5762	-1.10251	0.478671	-2.30327	0.0212639	0.0488713
TANGO6	577.895	-1.22213	0.115189	-10.6097	2.68504e-26	7.09073e-25
HAS3	160.687	-2.03028	0.204	-9.95237	2.46259e-23	5.11191e-22
UTP4	95.9013	0.59855	0.18304	3.27005	0.0010753	0.0031993
SNTB2	803.416	-0.0753132	0.0877678	-0.858096	0.390839	0.481007
VPS4A	1861.42	0.591959	0.102722	5.76274	8.27588e-09	4.72026e-08
COG8	500.172	-0.790225	0.112114	-7.04842	1.80959e-12	1.4812e-11
PDF	48.4808	-0.878381	0.29702	-2.95732	0.00310329	0.00849349
NIP7	376.279	1.04043	0.114993	9.04775	1.4594e-19	2.23933e-18
TMED6	36.4296	-1.45126	0.220456	-6.58299	4.6108e-11	3.305e-10
TERF2	687.398	0.172741	0.0997675	1.73144	0.0833735	0.15472
CYB5B	858.25	1.04538	0.101168	10.3332	4.98924e-25	1.19047e-23
MIR1538	0.209423	0.45284	2.97944	0.151988	0.879196	NA
NFAT5	4492.3	-1.4613	0.176048	-8.30058	1.03603e-16	1.25175e-15
SNORD13H	4.13076	-5.10349	0.715332	-7.13443	9.71877e-13	8.14683e-12
NQO1	68.7176	0.102355	0.323621	0.316281	0.751789	0.802809
NQO1-DT	20.1969	-1.21675	0.629255	-1.93364	0.0531578	0.107643
NOB1	344.446	0.947937	0.090037	10.5283	6.39738e-26	1.64011e-24
WWP2	3295.64	-0.494025	0.162998	-3.03086	0.00243856	0.00680675
MIR140	6.65128	-4.22231	0.843131	-5.00789	5.50296e-07	2.5634e-06
CLEC18A	76.4361	-2.35203	0.407523	-5.77153	7.85536e-09	4.49209e-08
PDXDC2P-NPIPB14P	563.56	0.213743	0.165153	1.29421	0.195592	0.287776
MIR1972-2	2.84839	-4.18321	0.796846	-5.24971	1.52342e-07	7.61452e-07
LOC124903706	0.73559	2.65875	2.95428	0.899966	0.368139	NA
PDPR	1972.62	-0.573269	0.119042	-4.81569	1.46695e-06	6.48831e-06
LOC400541	5.37235	-1.45881	0.961362	-1.51744	0.129156	0.21264
CLEC18C	4.70295	-3.55774	0.648045	-5.48996	4.0202e-08	2.14104e-07
LOC105371328	0.924895	-0.988934	1.99417	-0.495913	0.619956	0.689514
SMG1P7	257.375	-0.475997	0.145738	-3.26612	0.00109033	0.00324081
LOC124903795	1.81799	-2.9636	1.17462	-2.52304	0.0116345	0.0284767
EXOSC6	969.254	-0.0545314	0.0951589	-0.573056	0.566607	0.642421
AARS1	885.88	1.1406	0.147799	7.71724	1.18879e-14	1.18822e-13
DDX19B	445.03	0.705692	0.109984	6.4163	1.39628e-10	9.54106e-10
DDX19A-DT	14.5557	-1.44789	0.425754	-3.40076	0.000671985	0.00207054
DDX19A	651.253	0.39923	0.119255	3.34769	0.00081488	0.00247416
ST3GAL2	3082.78	-1.7187	0.142567	-12.0554	1.81628e-33	7.89519e-32
LOC124903707	375.582	-5.56102	0.45429	-12.2411	1.8747e-34	8.756e-33
LOC124903708	1.07732	0.462141	1.29521	0.356807	0.721237	0.777687
FCSK	494.852	0.0128453	0.129788	0.098971	0.921161	0.93962
COG4	1003.02	0.506685	0.130944	3.86948	0.00010907	0.000377909
SF3B3	2624.35	0.382091	0.105931	3.60696	0.000309801	0.00100807
SNORD111B	1.90093	-3.97471	1.33844	-2.96965	0.00298138	0.00818407
SNORD111	5.73572	-3.13386	0.839053	-3.735	0.000187716	0.000630081
IL34	16.922	-0.298237	0.87728	-0.339957	0.733889	0.788052
MTSS2	91.7716	-0.454321	0.244608	-1.85735	0.0632619	0.124055
VAC14	2544.19	-1.39514	0.112317	-12.4215	1.99869e-35	9.92929e-34
VAC14-AS1	51.9386	-4.20108	0.412072	-10.195	2.08718e-24	4.72042e-23
TRG-GCC3-1	3.30962	-5.22055	0.635202	-8.21872	2.05682e-16	2.41369e-15
TRG-GCC2-4	3.22673	-5.14403	0.647641	-7.94271	1.97811e-15	2.12924e-14
TRG-GCC2-5	0.630204	-2.33159	1.7888	-1.30344	0.192424	NA
HYDIN	5.71079	2.8094	1.25407	2.24024	0.0250757	0.0564777
CMTR2	22.0129	0.81141	0.340906	2.38016	0.0173053	0.0406591
LINC02136	1.2919	-0.573619	2.74432	-0.209021	0.834432	0.870959
TLE7	6.74656	5.74805	2.8753	1.99911	0.0455961	0.0945603
ZNF23	223.953	0.605432	0.165658	3.65471	0.000257472	0.000847692
LOC124903709	49.5731	-0.0186995	0.379283	-0.0493023	0.960678	0.970543
ZNF19	55.1836	-0.472104	0.231261	-2.04143	0.0412082	0.086777
LOC105371335	2.52129	0.0787556	1.76466	0.0446294	0.964403	0.973354
CHST4	5.27937	-0.723194	1.10572	-0.654046	0.513082	0.594223
LOC124903710	2.27364	0.831399	1.36486	0.609147	0.542427	0.620879
TAT	7.02762	2.38759	1.42433	1.67629	0.0936814	0.168919
LOC105371334	2.14968	4.52058	2.94733	1.53379	0.125082	0.20784
MARVELD3	9.22757	-0.720361	0.616748	-1.168	0.242807	0.337226
PHLPP2	439.718	-0.864547	0.114223	-7.56894	3.76281e-14	3.59818e-13
LOC124903712	3.30087	-3.39154	0.637194	-5.32262	1.02286e-07	5.22025e-07
SNORA70D	1.03025	-3.52665	1.68328	-2.0951	0.0361623	0.077485
AP1G1	2263.11	-0.261032	0.0924477	-2.82356	0.00474928	0.012572
SNORD71	11.927	-4.54182	0.404286	-11.2342	2.77146e-29	8.97268e-28
LOC124903713	19.5301	-2.77302	0.705645	-3.92977	8.50268e-05	0.000299118
LOC124903714	15.3943	-2.07548	0.347355	-5.97508	2.29973e-09	1.38929e-08
ATXN1L	1643.33	-0.142565	0.116529	-1.22343	0.221167	0.315403
ZNF821	182.595	-0.333544	0.115278	-2.89338	0.00381118	0.0102717
IST1	2707.6	0.126877	0.126314	1.00445	0.31516	0.409355
PKD1L3	46.5408	-2.52777	0.472956	-5.34461	9.06099e-08	4.65276e-07
DHODH	257.017	-0.569287	0.0933979	-6.09528	1.09244e-09	6.84073e-09
HP	271.201	2.27853	0.436432	5.22082	1.78129e-07	8.82183e-07
HPR	25.9132	-2.93791	0.729585	-4.02682	5.6536e-05	0.000203663
TXNL4B	355.426	0.265927	0.158922	1.67332	0.0942646	0.169674
DHX38	1874.09	0.64581	0.107078	6.03123	1.62718e-09	9.99851e-09
PMFBP1	22.5319	-0.751442	0.304071	-2.47127	0.0134635	0.0324678
LOC105371341	15.8106	-0.0832765	0.358307	-0.232417	0.816214	0.856423
LOC124903720	2.62736	-0.200097	1.9672	-0.101717	0.918981	0.938023
LINC01572	24.2992	-1.36094	0.514971	-2.64276	0.00822333	0.0207805
LOC124903718	15.5293	-0.669026	0.847496	-0.789415	0.42987	0.516853
ZFHX3-AS1	14.8953	-1.62295	0.490858	-3.30635	0.000945199	0.00283915
ZFHX3	824.395	-0.141836	0.197474	-0.71825	0.472603	0.557321
LOC124903715	24.0193	-2.33974	0.677451	-3.45373	0.000552881	0.00172935
LOC124903719	41.0954	-3.78463	0.587367	-6.44338	1.16842e-10	8.04673e-10
HCCAT5	1.54261	3.46425	2.95185	1.17359	0.240561	0.334941
LOC124903716	4.00326	4.41346	2.94284	1.49973	0.133685	0.217521
LOHAN2	0.208955	1.61773	2.97184	0.544351	0.5862	NA
LOC124903717	3.89298	5.35323	2.88658	1.85452	0.0636644	0.124681
LOC124903721	0.487562	2.67268	2.95751	0.903693	0.366158	NA
PSMD7-DT	2.46884	4.26195	2.9467	1.44635	0.14808	0.233775
PSMD7	1100.01	1.2689	0.125399	10.1189	4.5551e-24	9.99304e-23
PCHILR	69.3285	-1.03576	0.247409	-4.18642	2.83385e-05	0.00010651
PDPR2P	450.231	-2.10703	0.0687312	-30.656	2.19531e-206	3.8553e-202
NPIPB15	122.792	1.75589	0.362599	4.84251	1.2821e-06	5.71899e-06
LOC105376772	0.291204	0.0147578	2.98345	0.00494656	0.996053	NA
CLEC18B	29.8918	-0.0372858	0.533164	-0.0699331	0.944247	0.957883
LOC107984827	4.5443	-2.99328	0.603503	-4.95985	7.05489e-07	3.23865e-06
GLG1	4582.18	0.479731	0.129708	3.69854	0.000216843	0.000720959
RFWD3	782.358	-0.0474828	0.0700361	-0.677976	0.497787	0.580721
MLKL	1808.42	0.689182	0.170084	4.052	5.07806e-05	0.00018412
FA2H	18.0888	0.509825	0.497273	1.02524	0.305249	0.399183
LOC105371343	0.876365	2.29975	2.95715	0.777691	0.436751	0.523122
WDR59	901.324	-0.0115463	0.0689658	-0.167421	0.867039	0.896784
ZNRF1	261.591	-0.334566	0.205061	-1.63154	0.102776	0.181033
LDHD	70.608	0.553929	0.329437	1.68144	0.0926765	0.167589
ZFP1	57.9642	0.4707	0.254335	1.85071	0.0642119	0.125546
BCAR1	1.84543	3.09623	1.9464	1.59074	0.111667	0.19197
LOC105371344	1.23519	0.79564	2.38332	0.333836	0.738503	0.792014
CFDP1	623.907	0.0513916	0.089453	0.574509	0.565623	0.641513
LOC124900382	2.53627	-4.40148	0.926379	-4.75127	2.02141e-06	8.77711e-06
LOC124903723	11.288	-0.186529	0.341556	-0.546115	0.584987	0.658942
TMEM170A	873.25	0.136396	0.106606	1.27943	0.200744	0.29316
CHST6	8.38664	2.2555	1.10853	2.03468	0.0418829	0.0879711
CHST5	3.73539	-0.831146	0.816804	-1.01756	0.308888	0.402807
TMEM231	31.8611	0.154029	0.350413	0.439564	0.660253	0.72531
GABARAPL2	1462.52	-0.757915	0.205044	-3.69635	0.000218722	0.000726791
ADAT1	931.933	-0.654698	0.0930639	-7.03493	1.99356e-12	1.62723e-11
KARS1	2108.55	1.42246	0.166964	8.51958	1.60126e-17	2.06769e-16
TERF2IP	2015.93	0.576676	0.138128	4.17493	2.98081e-05	0.000111758
CPHXL2	57.4882	-6.35356	0.429502	-14.7928	1.62913e-49	1.97311e-47
DUXB	7.84746	-2.25661	0.838529	-2.69115	0.00712057	0.0182325
CPHXL	3.68869	-2.58845	1.1475	-2.25573	0.0240875	0.0545015
LOC105371348	4.50687	2.09405	1.23223	1.6994	0.0892435	0.162958
LOC105371347	0.746377	2.45062	2.95974	0.827985	0.407679	0.495618
CNTNAP4	1.5844	3.15851	2.94873	1.07114	0.284105	0.378839
LINC02125	1.11935	-0.817611	1.78004	-0.459321	0.646003	0.712985
LOC105376774	0.842667	-1.31238	1.88475	-0.696316	0.486231	0.570061
LOC124903724	0.13258	0.0374939	2.98497	0.0125609	0.989978	NA
LOC124903725	9.62951	-0.801707	0.418607	-1.91518	0.0554698	0.111438
MON1B	2101.59	0.0811621	0.134862	0.601817	0.547296	0.625351
SYCE1L	43.1828	0.94919	0.384557	2.46827	0.0135769	0.0326975
LOC124903726	12.05	1.94803	0.738539	2.63768	0.00834759	0.0210672
ADAMTS18	2.59474	2.23395	2.92418	0.763956	0.444893	0.53063
LOC124903727	1.02732	0.0815379	2.65608	0.0306985	0.97551	0.981715
LOC105376775	2.02527	4.44921	2.94764	1.50942	0.131192	0.214969
NUDT7	61.6098	0.566414	0.173219	3.26993	0.00107574	0.00320035
LOC107984878	3.0494	0.892726	0.984922	0.906393	0.364728	0.455312
VAT1L	0.523704	2.20911	2.958	0.746828	0.455168	NA
LOC105371351	7.19132	3.69006	1.70761	2.16095	0.0306992	0.0673105
CLEC3A	1.61226	3.77399	2.95035	1.27917	0.200838	0.29316
LOC107984897	1.16572	2.78591	2.95031	0.94428	0.345027	0.437411
WWOX	106.19	-0.726398	0.189576	-3.8317	0.000127259	0.000437094
WWOX-AS1	15.753	-2.30437	0.846496	-2.72225	0.0064839	0.0167279
LOC124903728	68.7014	-4.96148	0.572972	-8.65921	4.75048e-18	6.40012e-17
LOC124903730	363.452	-3.36624	0.651748	-5.16495	2.40509e-07	1.1739e-06
LOC105371354	29.0565	-3.37913	0.799566	-4.2262	2.37667e-05	9.0283e-05
LOC112268165	21.6501	-5.19941	0.486303	-10.6917	1.11302e-26	2.9956e-25
LOC107984806	15.7923	-0.00844446	0.536122	-0.015751	0.987433	0.99062
MAF	1800.22	0.839483	0.138799	6.04818	1.46494e-09	9.05224e-09
LOC124903729	3.10698	1.57519	1.8329	0.859396	0.390122	0.480191
LOC101928230	32.0299	0.658679	0.287745	2.2891	0.0220733	0.0504707
LOC105371356	2.68169	-0.436724	0.925696	-0.471779	0.637084	0.704832
MAFTRR	1.39247	-0.859838	1.44173	-0.596391	0.550914	0.628422
LINC01229	2.20788	3.61428	2.23388	1.61794	0.105675	0.184833
LINC01228	2.63227	3.57018	1.96925	1.81297	0.0698365	0.134536
LOC105371357	0.348259	2.25119	2.96204	0.760011	0.447248	NA
LOC105371358	2.4085	4.67415	2.9467	1.58623	0.112687	0.193088
DYNLRB2-AS1	1.80643	3.25276	2.59948	1.25131	0.210821	0.30443
DYNLRB2	1.70252	-0.692896	1.26791	-0.546486	0.584732	0.65874
LINC01227	3.69324	3.90884	2.63943	1.48094	0.138623	0.222909
CDYL2	402.956	0.063537	0.127585	0.497997	0.618486	0.688333
ARLNC1	2.68981	0.79822	0.824002	0.968711	0.332689	0.426042
CMC2	0.501848	2.16318	2.96317	0.730022	0.465376	NA
CENPN	0.46929	1.32369	2.21975	0.596324	0.550959	NA
BCO1	0.458638	-1.80156	2.96428	-0.607756	0.543349	NA
GAN	420.902	-0.543317	0.159351	-3.40956	0.000650678	0.00200877
CMIP	6370.34	-1.35082	0.196995	-6.85712	7.02635e-12	5.46593e-11
MIR7854	16.0658	-5.45697	0.65609	-8.3174	8.99135e-17	1.09161e-15
MIR6504	6.19225	-4.94466	0.614616	-8.04512	8.61575e-16	9.61281e-15
LOC105371362	225.237	-0.736992	0.277458	-2.65623	0.00790198	0.0200388
LOC100129617	132.677	-3.68291	0.281139	-13.0999	3.29557e-39	2.10073e-37
PLCG2	4274.1	-0.822829	0.172848	-4.76041	1.93204e-06	8.4161e-06
LOC105369213	166.522	-1.71008	0.225574	-7.581	3.42893e-14	3.28697e-13
LOC124903731	35.9943	-4.23687	0.359546	-11.7839	4.72276e-32	1.85338e-30
SDR42E1	193.168	-0.913871	0.225817	-4.04695	5.18899e-05	0.000187928
LOC112268169	4.3578	-4.07407	0.677885	-6.00998	1.85551e-09	1.13321e-08
HSD17B2	4.9371	-0.37062	1.27891	-0.289793	0.771975	0.819602
HSD17B2-AS1	22.7243	-0.956042	0.735984	-1.299	0.193944	0.285807
MPHOSPH6	190.769	1.58407	0.191067	8.29063	1.12648e-16	1.3559e-15
LOC101928392	1.14449	2.78991	2.95647	0.943665	0.345341	0.437411
CDH13	68.9457	-0.0956577	0.476624	-0.200698	0.840934	0.876235
LOC101928446	2.42157	4.24347	2.94678	1.44004	0.149857	0.235807
LOC124903733	4.42521	5.55569	2.94313	1.88768	0.0590689	0.117426
LOC101928417	2.21934	4.56721	2.94713	1.54971	0.12121	0.203114
CDH13-AS1	0.487562	2.67268	2.95751	0.903693	0.366158	NA
LOC124900603	2.27477	4.18128	2.94702	1.41882	0.155953	0.242701
CEDORA	2.44181	2.75008	2.35889	1.16584	0.243681	0.337972
CDH13-AS2	14.0588	-0.0951947	0.524156	-0.181615	0.855885	0.888125
HSBP1	1072.46	2.10419	0.172253	12.2157	2.56343e-34	1.18157e-32
MLYCD	746.603	-1.51692	0.0997951	-15.2004	3.5158e-52	5.10271e-50
LOC105371372	135.719	-2.52976	0.302088	-8.37427	5.55653e-17	6.84779e-16
OSGIN1	79.6982	0.397692	0.309396	1.28538	0.198659	0.291227
NECAB2	80.6036	-1.15692	0.651994	-1.77444	0.0759907	0.143867
SLC38A8	1.82087	1.85731	2.9401	0.631718	0.527571	0.607694
MBTPS1	2178.7	0.459564	0.0875368	5.24995	1.5214e-07	7.60546e-07
MBTPS1-DT	14.2571	0.0330478	0.367833	0.0898446	0.928411	0.945142
HSDL1	381.256	0.704402	0.076464	9.2122	3.19497e-20	5.19042e-19
DNAAF1	11.7138	0.124355	0.454238	0.273767	0.784264	0.82964
TAF1C	1297.67	0.352571	0.114328	3.08386	0.00204334	0.00578868
ADAD2	1.44896	-0.669126	1.6744	-0.399621	0.689436	0.750167
LOC654780	4.65543	1.20346	1.03154	1.16666	0.243346	0.337668
KCNG4	2.51733	2.91682	2.34253	1.24516	0.213074	0.306777
LOC124903734	0.547666	2.82197	2.9562	0.954594	0.339783	NA
WFDC1	10.0313	5.03718	1.10938	4.54055	5.61083e-06	2.30895e-05
ATP2C2	34.092	-1.48974	0.401181	-3.71337	0.000204516	0.000682295
ATP2C2-AS1	34.5391	-1.66755	0.337601	-4.93939	7.83677e-07	3.5784e-06
MEAK7	268.643	-0.473106	0.140916	-3.35737	0.000786874	0.00239513
LOC124903736	8.70751	-3.64353	0.44847	-8.12436	4.49722e-16	5.13677e-15
LOC124903735	15.2489	-2.48762	0.420198	-5.9201	3.21747e-09	1.91733e-08
COTL1	22792.9	0.976882	0.211084	4.62793	3.69347e-06	1.55397e-05
LOC105371376	9.87575	-2.75829	0.469399	-5.87621	4.19769e-09	2.46547e-08
KLHL36	2015.73	-0.559566	0.0889877	-6.28813	3.21309e-10	2.1233e-09
USP10	1925.06	-0.13797	0.138564	-0.995715	0.319389	0.413513
LOC124903737	49.9895	-2.4548	0.287943	-8.52529	1.52421e-17	1.974e-16
LOC105371378	120.336	-3.7217	0.561569	-6.62731	3.41857e-11	2.48285e-10
CRISPLD2	1888.94	-0.562394	0.293146	-1.91848	0.0550507	0.110768
LINC02176	0.61608	0.600133	2.71791	0.220806	0.825243	NA
ZDHHC7	3516.95	0.515728	0.143476	3.59453	0.000324973	0.0010548
KIAA0513	4958.41	-0.98965	0.207858	-4.76117	1.9247e-06	8.38516e-06
CIBAR2	5.75425	2.52852	1.71305	1.47603	0.139936	0.224537
LOC105371381	1.11775	-0.203801	2.07932	-0.0980132	0.921922	0.940205
LINC02139	1.58696	-1.5175	1.44541	-1.04988	0.293775	0.388445
LOC105371382	15.9679	0.0438576	0.740151	0.0592549	0.952749	0.964308
GSE1	3646.08	-0.801466	0.133839	-5.98829	2.12054e-09	1.28568e-08
LINC00311	0.465285	1.32985	2.96232	0.448923	0.653487	NA
LOC101928502	3.25968	4.66581	2.94062	1.58667	0.112586	0.193088
LOC107984830	2.34119	3.15432	1.38804	2.2725	0.0230566	0.0524696
LOC124903738	11.1463	1.40547	1.10778	1.26873	0.204538	0.297325
GINS2	77.0424	0.195964	0.281139	0.697038	0.485779	0.569672
LOC124903740	3.10717	0.661044	0.981478	0.673519	0.500617	0.583248
C16orf74	120.443	-0.254475	0.242527	-1.04926	0.294056	0.3887
MIR1910	3.64333	-4.12433	0.70155	-5.87889	4.13036e-09	2.42715e-08
EMC8	538.153	-0.107981	0.11995	-0.900215	0.368006	0.458344
LOC101928557	0.849392	-2.32665	1.83304	-1.26928	0.20434	0.297149
COX4I1	3703.94	2.23884	0.182804	12.2472	1.73935e-34	8.13465e-33
IRF8	2420.49	1.12053	0.175584	6.38175	1.75075e-10	1.18573e-09
MIR6774	9.2252	0.649734	0.367354	1.76869	0.0769464	0.145293
LINC02132	11.1052	-0.222141	0.344336	-0.645127	0.518845	0.599518
LOC105371388	16.3595	-0.766178	0.520663	-1.47154	0.141144	0.225728
LOC124903741	49.5527	-0.165551	0.38091	-0.434618	0.663839	0.728398
LOC105371389	1.2838	3.32365	2.95264	1.12565	0.260312	0.354983
LOC124903742	2.44136	4.26732	2.94668	1.44818	0.147568	0.233165
LOC124903743	1.94534	4.44083	2.94767	1.50656	0.131925	0.215807
LOC124903744	3.87119	5.37807	2.94378	1.82693	0.0677103	0.131203
LINC01081	0.487562	2.67268	2.95751	0.903693	0.366158	NA
LINC02135	2.28658	4.15502	2.94713	1.40985	0.158584	0.245685
LOC124903745	3.15488	5.06508	2.94511	1.71982	0.0854643	0.157697
LINC00917	0.905473	3.45486	2.9519	1.17039	0.241846	0.336221
FENDRR	1.25037	2.88599	2.94984	0.978355	0.327899	0.421212
FOXF1	1.07483	3.67328	2.9508	1.24484	0.213189	0.306841
MTHFSD	913.863	-0.704026	0.0670926	-10.4934	9.26778e-26	2.33677e-24
FLJ30679	3.43472	0.892075	1.23502	0.722317	0.4701	0.554816
FOXC2	3.65167	3.62043	2.65031	1.36604	0.171925	0.261453
FOXL1	3.92417	5.38495	2.94375	1.82928	0.0673574	0.130663
LINC02189	0.139304	0.859669	2.98414	0.288079	0.773286	NA
LINC02188	3.41038	4.28576	2.94411	1.45571	0.145474	0.230583
LOC105371392	5.24566	5.80687	2.94234	1.97355	0.0484327	0.0995088
LOC107984819	7.43914	6.31653	2.82156	2.23867	0.0251777	0.0566751
LOC124903746	1.2007	1.54202	2.95975	0.520998	0.602368	0.674154
LINC02181	4.79174	0.0784732	1.30034	0.0603482	0.951878	0.963787
LOC105371394	1.29696	-0.793424	1.79009	-0.443231	0.657599	0.722996
LOC101928708	1.26624	-0.904457	1.62018	-0.558243	0.576678	0.651506
LOC101928682	5.1083	-0.303524	1.03319	-0.293775	0.76893	0.81674
C16orf95	24.2299	-0.0168202	0.291837	-0.0576355	0.954039	0.965393
LOC124903787	3.651	2.65642	1.62288	1.63686	0.101661	0.179546
C16orf95-DT	10.9539	-1.6868	0.440571	-3.82866	0.000128844	0.000442147
FBXO31	599.287	-0.411375	0.120585	-3.41148	0.000646101	0.00199587
LOC124903747	8.69928	-0.894052	0.385548	-2.31891	0.0203999	0.0471044
MAP1LC3B	1982.81	0.372094	0.124578	2.98683	0.00281888	0.00777505
ZCCHC14	728.065	-0.721262	0.1383	-5.2152	1.83616e-07	9.08202e-07
ZCCHC14-DT	4.76837	3.25823	1.64414	1.98173	0.0475097	0.0979907
LOC124903748	2.68711	4.83358	2.94612	1.64066	0.100868	0.178494
LOC124903749	2.75676	4.87053	2.946	1.65327	0.098276	0.175056
LOC124903750	0.487562	2.67268	2.95751	0.903693	0.366158	NA
JPH3	48.7801	-2.34347	0.496424	-4.7207	2.35035e-06	1.01153e-05
LOC100129215	54.7441	-2.13766	0.303262	-7.04889	1.80345e-12	1.47651e-11
KLHDC4	1507.46	-0.242642	0.101273	-2.39592	0.0165788	0.0391534
LOC124903752	291.629	-2.00719	0.43245	-4.64144	3.45991e-06	1.46131e-05
LOC124903751	195.336	-2.39304	0.440382	-5.43401	5.51016e-08	2.8972e-07
LOC105371399	2.98457	-1.25351	1.0644	-1.17766	0.238932	0.333917
LOC102724467	2.13654	-0.732279	1.04683	-0.699518	0.484228	0.568206
SLC7A5	764.057	-0.499444	0.340139	-1.46835	0.142009	0.226789
MIR6775	1.31987	-2.42067	1.38225	-1.75126	0.0799009	0.149497
LOC124903753	5.88377	-3.25917	0.567443	-5.74361	9.26817e-09	5.25711e-08
MIR11401	1.42852	-3.53472	1.03344	-3.42034	0.00062544	0.00193753
CA5A	4.71443	3.13605	1.5232	2.05886	0.0395081	0.0836432
BANP	1081.7	-1.60292	0.112664	-14.2274	6.1941e-46	6.12832e-44
LOC124903754	18.9574	-3.56312	0.352699	-10.1024	5.38895e-24	1.17271e-22
LOC400553	4.27417	-0.583842	0.993222	-0.587827	0.556649	0.633503
ZNF469	295.796	-1.37889	0.258177	-5.34086	9.25084e-08	4.74609e-07
LOC105371401	14.9371	0.484422	0.629067	0.770064	0.441262	0.527373
LINC02182	0.87969	-2.7863	1.5491	-1.79866	0.0720731	0.137883
LOC124900374	2.39622	-0.4732	1.33698	-0.353931	0.723391	0.779532
LOC107984862	0.889496	0.813822	2.00764	0.405362	0.685212	0.746508
LOC112268182	142.217	-1.79196	0.178581	-10.0345	1.0755e-23	2.29355e-22
ZFPM1	839.791	-0.64975	0.199397	-3.25857	0.00111974	0.00332337
MIR5189	12.653	-2.59925	0.912907	-2.84722	0.00441024	0.0117554
LOC107984890	156.322	-3.04418	0.383287	-7.94229	1.98486e-15	2.13559e-14
ZFPM1-AS1	47.2222	-3.0462	0.312093	-9.76057	1.66221e-22	3.21663e-21
ZC3H18-AS1	5.76446	-0.946334	0.635628	-1.48882	0.136535	0.22086
ZC3H18	1658.14	0.847991	0.142503	5.95067	2.67049e-09	1.60362e-08
LOC124903755	23.6002	-0.449485	0.42518	-1.05716	0.290437	0.385467
IL17C	8.78383	0.0902989	0.421555	0.214204	0.830388	0.867459
CYBA	18958.4	1.49399	0.363324	4.112	3.9225e-05	0.000144459
MVD	585.704	1.20686	0.19986	6.0385	1.55554e-09	9.58348e-09
SNAI3-AS1	183.658	-1.85694	0.277278	-6.69704	2.12681e-11	1.57495e-10
SNAI3	536.764	-0.401009	0.192007	-2.08852	0.0367513	0.078579
RNF166	5600.82	-0.0372598	0.15832	-0.235345	0.813941	0.854701
CTU2	262.912	-0.0420527	0.165219	-0.254526	0.799089	0.841975
PIEZO1	6046.9	0.58709	0.164922	3.5598	0.000371137	0.00119394
HSALR1	100.512	-2.88969	0.37292	-7.74881	9.27572e-15	9.37259e-14
PIEZO1-AS1	77.7841	-3.28321	0.532569	-6.16485	7.05479e-10	4.4962e-09
CDT1	159.337	0.0525616	0.296997	0.176977	0.859527	0.89093
APRT	1201.94	0.827649	0.201205	4.11346	3.89765e-05	0.000143633
GALNS	1696.38	-0.872744	0.146743	-5.94742	2.7241e-09	1.63386e-08
LOC107983950	163.385	-2.48777	0.188437	-13.2022	8.52366e-40	5.59582e-38
TRAPPC2L	352.115	0.961847	0.16501	5.82902	5.57552e-09	3.23257e-08
PABPN1L	37.7423	-1.16149	0.43667	-2.65989	0.00781661	0.0198412
CBFA2T3	1621.79	-0.408381	0.1718	-2.37708	0.0174504	0.0409644
LOC101927793	155.583	-3.07086	0.246065	-12.4799	9.60967e-36	4.87746e-34
LOC102724632	135.177	-3.89124	0.535449	-7.26726	3.66862e-13	3.19655e-12
LOC105371409	376.322	-4.49834	0.466065	-9.65175	4.83237e-22	9.01366e-21
LOC107984871	226.503	-4.12288	0.259541	-15.8853	8.01505e-57	1.53832e-54
LOC100129697	266.491	-1.59273	0.238114	-6.68896	2.24767e-11	1.65956e-10
LOC124903756	1.05407	0.467122	1.44166	0.324016	0.745926	0.797976
LOC105371411	3.36603	3.13087	1.34195	2.33307	0.0196443	0.0455485
LOC105371412	2.61309	0.448427	1.28394	0.349259	0.726895	0.782431
ACSF3	1050.92	-0.829139	0.125829	-6.58943	4.41509e-11	3.16795e-10
LINC00304	27.6478	0.494855	0.531946	0.930273	0.35223	0.443848
LINC02138	1.72894	2.9202	2.60785	1.11977	0.262811	0.357489
CDH15	4.8294	3.90327	2.12346	1.83816	0.0660381	0.128509
SLC22A31	20.5436	2.75502	0.724983	3.80012	0.000144626	0.000493224
ZNF778-DT	101.4	1.18497	0.18184	6.51655	7.19452e-11	5.05386e-10
ZNF778	412.895	-0.539151	0.115748	-4.65797	3.19343e-06	1.35185e-05
LOC124903766	5.41046	-2.29861	0.601366	-3.82232	0.0001322	0.000452735
ANKRD11	4079.47	-0.180161	0.116015	-1.5529	0.120447	0.202375
LOC124903757	1158.18	-0.169018	0.190827	-0.885714	0.375772	0.466023
LOC100287036	157.167	-1.16546	0.335182	-3.4771	0.000506869	0.00159451
LOC101927817	125.394	-4.41928	0.504069	-8.76721	1.83143e-18	2.55766e-17
LOC101930112	136.944	-1.2455	0.141276	-8.81606	1.18553e-18	1.68718e-17
LOC101927863	48.9256	-1.68135	0.228055	-7.37257	1.67375e-13	1.51046e-12
SPG7	1861.36	-0.0571564	0.110375	-0.517837	0.604572	0.676254
RPL13	20746.4	0.661625	0.192644	3.43445	0.000593759	0.00184766
SNORD68	8.75876	-0.0825124	0.399993	-0.206284	0.836569	0.872631
CPNE7	13.072	0.652085	0.481548	1.35414	0.175691	0.265212
DPEP1	4.24934	1.08721	0.652684	1.66575	0.0957629	0.171756
LOC124903758	13.304	-3.61765	0.338995	-10.6717	1.38109e-26	3.70291e-25
CHMP1A	1785.22	-0.130906	0.173564	-0.754223	0.450715	0.536299
SPATA33	78.3365	0.464642	0.0976471	4.75838	1.95152e-06	8.49991e-06
LINC02166	16.2248	0.0463502	0.390337	0.118744	0.905478	0.927639
CDK10	994.949	0.771498	0.157246	4.90632	9.27997e-07	4.20568e-06
SPATA2L	297.38	-0.458507	0.234896	-1.95196	0.050943	0.10381
VPS9D1	683.646	-0.246635	0.124865	-1.97521	0.0482442	0.0992085
VPS9D1-AS1	118.648	-0.470779	0.191351	-2.4603	0.0138822	0.033362
ZNF276	2139.49	-0.819523	0.102703	-7.97953	1.46893e-15	1.60078e-14
FANCA	369.442	-0.261554	0.223579	-1.16985	0.242062	0.336444
SPIRE2	44.9391	-0.382519	0.164853	-2.32036	0.0203213	0.0469569
LOC124903760	13.0059	0.639511	0.568213	1.12548	0.260387	0.355071
LOC112268179	47.3865	-2.62266	0.47186	-5.55813	2.72673e-08	1.47863e-07
TCF25	3009.13	0.308538	0.139907	2.20531	0.0274323	0.0610277
LOC124903759	230.25	-0.577038	0.232627	-2.48053	0.0131186	0.0317113
MC1R	69.7805	0.36979	0.206374	1.79185	0.0731578	0.139519
TUBB3	9.41502	2.58583	0.452003	5.72082	1.06011e-08	5.97182e-08
DEF8	3169.08	-0.962252	0.160293	-6.00307	1.93616e-09	1.1798e-08
SNORA119	14.5317	-2.64568	0.461395	-5.7341	9.80304e-09	5.54538e-08
CENPBD1P	242.382	0.724787	0.168032	4.31339	1.6077e-05	6.25122e-05
AFG3L1P	575.211	0.25399	0.0864913	2.93659	0.00331841	0.00903719
DBNDD1	73.0143	-0.312046	0.353046	-0.88387	0.376766	0.466923
GAS8	68.7995	0.656408	0.252943	2.59508	0.00945681	0.0235886
GAS8-AS1	8.56795	-1.00323	0.79664	-1.25933	0.20791	0.301031
URAHP	7.33228	-0.699329	0.722827	-0.967491	0.333299	0.426558
PRDM7	7.4807	1.6747	1.0391	1.61168	0.107032	0.186518
LOC105376786	36.0005	-3.12366	0.425147	-7.34723	2.0235e-13	1.81258e-12
FAM157C	613.23	-3.08958	0.261979	-11.7932	4.23027e-32	1.66944e-30
LOC105376781	80.6616	-2.54885	0.386202	-6.59978	4.11761e-11	2.96237e-10
LOC101927999	3148.15	-2.19693	0.46208	-4.75442	1.99014e-06	8.64987e-06
LINC02193	18.6794	-2.76722	0.575141	-4.81138	1.49889e-06	6.61876e-06
LOC107987240	1.44227	-4.00659	1.49329	-2.68306	0.00729515	0.0186456
LOC102723753	0	0	0	0	1	NA
SLC6A10PB	0.618145	-0.725403	1.63245	-0.444363	0.65678	NA
LINC02887	0.40519	-1.88085	1.83531	-1.02481	0.305451	NA
DOC2B	4.89307	3.04759	1.14167	2.66941	0.00759844	0.0193475
RPH3AL	10.3153	-1.55461	0.39167	-3.96918	7.21195e-05	0.000256123
LOC105371430	0.768404	1.6733	2.67115	0.626434	0.53103	0.610605
LIAT1	1.30646	0.0915767	1.10183	0.083113	0.933762	0.949578
RFLNB	50.335	-0.831951	0.270532	-3.07524	0.00210333	0.00594043
VPS53	58.4971	-1.20056	0.285431	-4.20613	2.59776e-05	9.81932e-05
LOC124903890	1.24457	-3.34506	0.970758	-3.44582	0.000569321	0.00177666
LOC124903893	1.53397	0.951215	1.63398	0.582146	0.560468	0.637024
TLCD3A	67.5145	-1.47078	0.257511	-5.71153	1.11968e-08	6.29829e-08
GEMIN4	410.493	-0.418426	0.101098	-4.13884	3.49072e-05	0.000129562
DBIL5P	4.18002	-0.382403	0.622172	-0.614626	0.538802	0.617615
GLOD4	710.401	1.00209	0.125963	7.95548	1.78438e-15	1.9278e-14
MRM3	189.419	0.276252	0.146092	1.89095	0.0586314	0.116695
NXN	29.4428	-0.93933	0.366256	-2.56468	0.0103271	0.0255472
LOC124903894	1.92551	1.52307	1.9005	0.801404	0.422898	0.510071
LOC101927727	3.77856	2.2067	1.6364	1.3485	0.177496	0.26722
ABR	282.597	-0.610194	0.28838	-2.11594	0.03435	0.0741306
LOC105371480	3.27443	-1.14911	0.727014	-1.58059	0.113973	0.194784
BHLHA9	3.25508	5.10405	2.94493	1.73317	0.0830663	0.154254
TRARG1	4.54068	3.88483	2.36557	1.64224	0.10054	0.178176
YWHAE	41.2957	1.14463	0.501379	2.28296	0.0224329	0.0511796
CRK	149.983	-0.895313	0.210276	-4.25781	2.06441e-05	7.91835e-05
MYO1C	578.791	1.01119	0.190119	5.3187	1.04509e-07	5.33141e-07
LOC105371483	28.2054	-4.11043	0.733536	-5.60358	2.09964e-08	1.14922e-07
INPP5K	1483.16	-0.328031	0.129705	-2.52905	0.0114372	0.0280386
PITPNA-AS1	6.88627	1.59864	0.422449	3.78421	0.000154197	0.000524029
PITPNA	1914.04	0.132481	0.153709	0.861891	0.388747	0.478835
SLC43A2	113.737	-0.0372642	0.2959	-0.125935	0.899783	0.923041
WDR81	255.543	0.374117	0.306607	1.22018	0.222395	0.316549
SERPINF2	2.35859	-0.384747	0.716689	-0.536839	0.591379	0.664523
SERPINF1	181.539	0.0780882	0.152654	0.511538	0.608974	0.68005
SMYD4	547.401	-0.469237	0.0559347	-8.38901	4.90271e-17	6.06544e-16
RPA1	1359.53	0.485086	0.110975	4.37114	1.23601e-05	4.88218e-05
RTN4RL1	13.1343	1.13364	0.389304	2.91196	0.00359165	0.009727
LOC105371486	4.61248	-2.04224	1.11575	-1.83037	0.0671944	0.130376
LOC105371485	10.6905	1.52033	1.26205	1.20465	0.228338	0.323227
DPH1	368.742	-0.165629	0.100327	-1.65088	0.098763	0.175736
OVCA2	48.1665	0.276203	0.26907	1.02651	0.30465	0.398697
LOC124903896	2.87085	-2.35604	0.920047	-2.56078	0.0104437	0.0258157
MIR212	0.880668	-1.50792	1.70225	-0.885837	0.375706	0.465957
HIC1	235.308	-0.867656	0.206214	-4.20755	2.58156e-05	9.76125e-05
SMG6	923.076	-1.05453	0.116068	-9.08545	1.03275e-19	1.61143e-18
LOC107984988	37.5881	-2.01038	0.522591	-3.84694	0.0001196	0.000412604
LOC101927839	25.8493	-4.61553	0.85079	-5.42499	5.79575e-08	3.04009e-07
SRR	95.689	0.319565	0.16044	1.99181	0.0463922	0.0959506
TSR1	374.327	0.784604	0.108866	7.20708	5.71636e-13	4.8803e-12
SNORD91B	3.8101	-1.81637	0.780869	-2.32609	0.0200139	0.0463105
SNORD91A	1.25269	-2.96199	1.40396	-2.10974	0.0348808	0.0750961
SGSM2	1693.24	0.211544	0.105347	2.00808	0.0446352	0.0928416
LOC101927864	41.087	-1.28654	0.429592	-2.99478	0.00274641	0.00759364
MNT	1965.02	-0.564064	0.126054	-4.47479	7.64879e-06	3.10363e-05
LOC284009	34.5654	-1.7862	0.271986	-6.56724	5.12562e-11	3.66058e-10
METTL16	757.091	0.197171	0.128358	1.5361	0.124515	0.207481
PAFAH1B1	2983.09	-0.0185562	0.0844871	-0.219634	0.826156	0.864067
LOC124904127	18.1833	-5.29289	0.475123	-11.14	8.00781e-29	2.50836e-27
LOC105371490	45.6391	-3.82048	0.386179	-9.89302	4.46376e-23	9.10456e-22
CLUH	1066.25	0.743254	0.154814	4.80095	1.57914e-06	6.94951e-06
MIR6776	0.583948	-2.70474	2.04983	-1.3195	0.187003	NA
LOC105371592	16.2414	0.645566	0.311454	2.07275	0.0381954	0.0812167
CCDC92B	8.69809	-0.801896	0.644848	-1.24354	0.213667	0.307331
MIR1253	0	0	0	0	1	NA
RAP1GAP2	4217.58	-0.496147	0.145466	-3.41075	0.000647854	0.00200093
LOC101927911	111.419	-3.586	0.433384	-8.27443	1.29073e-16	1.54566e-15
OR1D5	0.510462	-1.91674	2.54467	-0.753237	0.451308	NA
OR1D2	1.39067	0.356042	1.70431	0.208906	0.834521	0.871012
OR1G1	0.354025	1.5612	2.96583	0.526397	0.598612	NA
OR1A1	3.89155	2.66698	2.18297	1.22172	0.221814	0.316107
OR3A2	10.9171	-0.234679	1.09714	-0.2139	0.830625	0.867638
OR3A1	6.80164	-0.0865616	1.32345	-0.065406	0.947851	0.960706
OR3A4P	2.08055	0.766291	1.90846	0.401522	0.688036	0.749028
OR1R1P	1.52949	-2.3745	1.66781	-1.42373	0.154526	0.241261
OR1E1	0.955332	3.11087	2.954	1.05311	0.292293	0.386982
OR3A3	10.9278	3.38814	1.20997	2.80019	0.0051072	0.0134448
OR1E2	1.35858	0.787528	2.64454	0.297793	0.765861	0.814317
SPATA22	2.2191	1.40815	1.56427	0.9002	0.368014	0.458344
ASPA	2.48846	0.548486	1.60223	0.342328	0.732104	0.786547
TRPV3	45.5816	1.62674	0.481881	3.37582	0.000735957	0.00225185
TRPV1	182.561	-0.349584	0.162284	-2.15416	0.0312279	0.0683204
SHPK	276.191	-0.646659	0.105508	-6.12898	8.84417e-10	5.58593e-09
CTNS	507.863	0.100587	0.115659	0.869686	0.384472	0.474795
LOC105371493	65.3772	-1.13276	0.337127	-3.36005	0.000779293	0.00237411
P2RX5-TAX1BP3	92.8318	-1.52308	0.206539	-7.37431	1.65194e-13	1.49231e-12
TAX1BP3	5.34112	-0.22813	0.823738	-0.276945	0.781822	0.827905
EMC6	18.163	0.380323	0.373981	1.01696	0.309174	0.403085
P2RX5	278.174	0.10122	0.252652	0.400629	0.688693	0.749581
ITGAE	92.2966	0.0270442	0.334385	0.0808776	0.935539	0.950972
HASPIN	42.0065	1.69678	0.433562	3.91357	9.09409e-05	0.000318742
NCBP3	1526.99	0.0524237	0.0734187	0.714038	0.475204	0.559685
LOC124903897	1.03948	-1.68017	1.97993	-0.8486	0.396104	0.485871
CAMKK1	454.237	-0.9671	0.185105	-5.2246	1.7453e-07	8.65335e-07
P2RX1	1815.31	0.440951	0.234797	1.87801	0.06038	0.119552
ATP2A3	8551.81	-0.345927	0.152342	-2.27073	0.0231632	0.0526848
LINC01975	1.12202	-0.225541	1.84056	-0.12254	0.902472	0.925139
ZZEF1	5122.93	-0.82185	0.136902	-6.00321	1.93449e-09	1.1794e-08
LOC124904128	4.65219	-4.76588	0.858484	-5.5515	2.83224e-08	1.53371e-07
CYB5D2	201.699	-0.40247	0.145814	-2.76017	0.00577718	0.0150528
LOC124903898	11.4928	-2.96213	0.656088	-4.51485	6.33626e-06	2.59169e-05
ANKFY1	2826.17	0.50092	0.180802	2.77055	0.00559616	0.0146159
UBE2G1	1094.45	0.506005	0.106218	4.76386	1.89923e-06	8.28346e-06
SPNS3	189.946	-1.01778	0.322869	-3.15231	0.00161982	0.00467217
LOC124903899	151.27	-0.790142	0.214503	-3.68359	0.00022997	0.000761933
SPNS2-AS1	13.9094	-3.0859	0.612058	-5.04184	4.61087e-07	2.17408e-06
SPNS2	99.9453	-1.23859	0.367271	-3.37241	0.000745143	0.00227758
MYBBP1A	882.768	0.38874	0.14417	2.69639	0.00700955	0.0179784
GGT6	5.01613	2.7761	1.58418	1.75239	0.0797068	0.14918
SMTNL2	2.49739	1.76517	1.75289	1.00701	0.313931	0.407955
LINC01996	2.36131	-1.33991	1.22742	-1.09165	0.274989	0.36922
LOC105371498	5.27056	-4.65672	0.723678	-6.4348	1.23639e-10	8.49988e-10
ALOX15	267.084	-3.41649	0.606268	-5.63528	1.74775e-08	9.63528e-08
LOC105371499	7.82225	-0.384072	1.03839	-0.369872	0.711478	0.769491
PELP1	861.483	0.395944	0.121298	3.26421	0.0010977	0.00326043
PELP1-DT	6.16464	-0.0351975	0.64311	-0.0547302	0.956353	0.96712
ARRB2	10967.2	0.259228	0.174035	1.48951	0.136353	0.220612
MED11	272.257	0.744692	0.11011	6.76314	1.35035e-11	1.02216e-10
CXCL16	1455.4	0.506448	0.221145	2.29012	0.0220144	0.0503557
ZMYND15	124.503	0.890488	0.278208	3.2008	0.00137049	0.00400596
TM4SF5	1.78902	3.71448	2.94898	1.25958	0.207821	0.300919
VMO1	26.0395	0.794891	0.449883	1.76688	0.0772476	0.145681
GLTPD2	59.9032	-1.14394	0.250351	-4.56933	4.89275e-06	2.02819e-05
PSMB6	651.337	1.71692	0.179771	9.55056	1.28997e-21	2.33665e-20
C17orf114	3.39488	-1.82612	0.571066	-3.19774	0.00138507	0.00404591
PLD2	646.986	0.808656	0.167614	4.82451	1.4035e-06	6.23123e-06
MINK1	3298.19	0.762697	0.14559	5.23867	1.61738e-07	8.05319e-07
CHRNE	53.6118	-0.861121	0.303154	-2.84054	0.00450371	0.0119836
C17orf107	53.877	-1.33553	0.430501	-3.10228	0.00192039	0.00546818
GP1BA	410.749	-0.622011	0.228594	-2.72104	0.00650777	0.0167809
SLC25A11	985.241	0.0983255	0.161361	0.609349	0.542293	0.620785
RNF167	2590.67	0.47676	0.14638	3.25701	0.00112593	0.00334003
PFN1	20026.7	1.01058	0.161623	6.2527	4.03407e-10	2.63803e-09
ENO3	183.45	0.738031	0.137125	5.38219	7.35831e-08	3.81583e-07
SPAG7	497.937	2.26361	0.155591	14.5485	5.97068e-48	6.74303e-46
LOC124900387	81.1005	-0.81479	0.118728	-6.86264	6.75989e-12	5.26915e-11
CAMTA2	2392.47	0.138194	0.151888	0.909836	0.362909	0.453556
MIR6864	4.39671	-1.19344	0.738955	-1.61504	0.106303	0.18569
MIR6865	2.98464	-2.38193	0.664715	-3.58338	0.000339171	0.00109784
LOC124903901	9.13897	-2.57344	0.49901	-5.1571	2.5081e-07	1.22163e-06
CAMTA2-AS1	64.8981	0.37532	0.221592	1.69374	0.0903139	0.164366
INCA1	29.8736	0.40923	0.350162	1.16869	0.242529	0.336974
KIF1C	1156.96	0.626912	0.118432	5.29342	1.2005e-07	6.0792e-07
KIF1C-AS1	19.8002	0.1815	0.41408	0.438322	0.661153	0.726108
LOC105371501	27.6124	-0.456683	0.41544	-1.09927	0.271648	0.366238
SLC52A1	26.0193	-1.1724	0.564326	-2.07751	0.0377541	0.0804585
ZFP3-DT	3.81604	-0.546488	1.0035	-0.544581	0.586042	0.659947
ZFP3	294.873	0.348162	0.181457	1.9187	0.0550221	0.110728
ZNF232	112.221	0.375134	0.136192	2.75446	0.00587898	0.0152944
ZNF232-AS1	13.0234	1.35198	0.405071	3.33762	0.000844977	0.00255824
USP6	20.4696	-0.85657	0.626766	-1.36665	0.171735	0.261199
ZNF594	240.764	-0.271676	0.268748	-1.01089	0.312068	0.405954
ZNF594-DT	85.6996	-1.70966	0.189103	-9.0409	1.55392e-19	2.38022e-18
SCIMP	1895.16	1.48324	0.244183	6.07429	1.24536e-09	7.75272e-09
RABEP1	1143.75	0.116823	0.137274	0.851018	0.394759	0.48454
LOC105371505	63.4766	-1.85899	0.248304	-7.48675	7.05997e-14	6.59137e-13
NUP88	695.526	0.0397939	0.104187	0.381946	0.702501	0.761534
RPAIN	452.066	0.142657	0.101887	1.40014	0.16147	0.24927
C1QBP	691.559	0.959535	0.143428	6.69	2.23169e-11	1.64879e-10
DHX33	456.368	0.589938	0.0914933	6.44789	1.13419e-10	7.82331e-10
DHX33-DT	1.13077	-3.18236	0.91358	-3.48339	0.000495105	0.00156058
DERL2	647	0.623805	0.134919	4.62354	3.77243e-06	1.58511e-05
MIS12	365.807	0.759383	0.143181	5.30365	1.1351e-07	5.76294e-07
NLRP1	9559.87	-0.373333	0.166944	-2.23628	0.0253337	0.0569577
LOC101928044	90.2194	-2.73253	0.269651	-10.1336	3.91971e-24	8.65317e-23
LOC124903902	138.405	-3.81447	0.218247	-17.4777	2.11837e-68	6.8892e-66
LOC105371507	63.3606	-4.38084	0.301274	-14.5411	6.65503e-48	7.49181e-46
LOC124903903	2.47815	4.71591	2.94655	1.60049	0.109491	0.189263
LOC339166	3.36862	4.71183	2.55455	1.84448	0.0651126	0.127022
WSCD1	10.246	1.85346	1.11472	1.66272	0.096369	0.172544
LOC105371508	2.09983	4.50134	2.94741	1.52722	0.126707	0.21
LOC105371509	2.14968	4.52058	2.94733	1.53379	0.125082	0.20784
AIPL1	2.52177	4.07471	2.94747	1.38244	0.166836	0.255651
LOC107985017	0.390827	0.353023	2.96991	0.118866	0.905381	NA
PIMREG	8.36169	3.03225	0.793375	3.82196	0.000132393	0.000453351
PITPNM3	26.9016	-0.556172	0.389594	-1.42757	0.153416	0.240201
KIAA0753	454.761	-0.655361	0.114768	-5.71031	1.12768e-08	6.34229e-08
LOC122526780	51.0127	-1.78663	0.295041	-6.05552	1.39965e-09	8.67066e-09
TXNDC17	169.985	1.90066	0.232669	8.16895	3.11086e-16	3.60365e-15
MED31	52.8224	-0.254099	0.191811	-1.32474	0.185258	0.276157
C17orf100	82.5916	-0.706643	0.154774	-4.56564	4.97969e-06	2.06276e-05
MIR4520-1	1.13891	-1.05181	0.959623	-1.09607	0.27305	0.367389
ALOX15P1	49.3415	-1.84144	0.23834	-7.7261	1.10895e-14	1.11221e-13
SLC13A5	17.2883	0.329265	0.671084	0.490646	0.623677	0.692946
XAF1	6190.83	2.51755	0.310504	8.10796	5.14763e-16	5.85683e-15
LOC124903905	7.65233	-4.03753	0.570619	-7.07571	1.48685e-12	1.22617e-11
FBXO39	14.4641	-0.1636	0.570007	-0.287015	0.774101	0.82109
TEKT1	3.48051	4.36932	2.59001	1.68699	0.091605	0.166293
ALOX12P2	53.5406	-2.28082	0.420758	-5.42075	5.935e-08	3.10895e-07
LOC124903907	55.5057	0.513227	0.395919	1.29629	0.194875	0.286901
LOC124903908	10.128	-2.81416	0.398028	-7.07026	1.54641e-12	1.2726e-11
LOC124903906	90.5207	-2.28908	0.391154	-5.85211	4.85374e-09	2.83516e-08
ALOX12-AS1	42.4011	-0.0951248	0.208417	-0.456417	0.64809	0.714937
ALOX12	614.67	-1.17251	0.169636	-6.91193	4.78107e-12	3.77956e-11
RNASEK-C17orf49	16.3063	0.0709654	0.344612	0.205929	0.836847	0.87283
RNASEK	77.1708	0.017404	0.181669	0.0958011	0.923679	0.941668
MIR497HG	12.1395	0.752064	0.47698	1.57672	0.11486	0.19576
MIR195	0.466209	-2.39087	1.69806	-1.408	0.159132	NA
MIR497	0.530391	-1.34927	2.54655	-0.529842	0.596222	NA
BCL6B	8.48485	-2.22089	0.659934	-3.36533	0.000764529	0.00233338
SLC16A13	193.993	-0.926262	0.137468	-6.73801	1.60567e-11	1.20555e-10
SLC16A11	44.0765	-1.66766	0.243523	-6.84809	7.48423e-12	5.80724e-11
LOC124903909	7.66836	0.557005	0.423453	1.31539	0.188379	0.279686
CLEC10A	552.346	1.90024	0.260054	7.30711	2.72957e-13	2.41063e-12
ASGR2	742.084	2.41689	0.242926	9.94908	2.54518e-23	5.27089e-22
LOC105371512	172.33	0.487229	0.202624	2.40459	0.0161905	0.0383194
LOC124903910	69.2202	1.11596	0.213291	5.23208	1.6761e-07	8.32906e-07
LOC124903911	3.69898	-0.662074	0.59128	-1.11973	0.262829	0.357499
ASGR1	300.102	2.38952	0.238815	10.0058	1.43781e-23	3.02578e-22
DLG4	474.939	1.05496	0.180411	5.8475	4.99004e-09	2.90945e-08
ACADVL	3743.08	1.40233	0.168916	8.30195	1.02414e-16	1.23824e-15
MIR324	20.5972	0.965614	0.323031	2.98923	0.00279681	0.00771902
DVL2	618.826	0.503501	0.125032	4.02698	5.64989e-05	0.000203571
PHF23	900.849	0.183548	0.119301	1.53853	0.12392	0.206678
GABARAP	3486.92	0.585316	0.184319	3.17556	0.0014955	0.00433779
CTDNEP1	1346.3	0.391961	0.160619	2.44032	0.0146742	0.0350662
ELP5	8.08056	-0.399822	0.63278	-0.63185	0.527485	0.607657
CLDN7	0.680539	0.307572	1.33772	0.229923	0.818151	NA
EIF5A	0.902724	2.0415	1.10528	1.84705	0.0647405	0.12639
GPS2	0.87364	2.88485	2.47162	1.16719	0.243133	0.33744
NEURL4	0.278691	1.18939	2.97215	0.400177	0.689026	NA
ACAP1	0.302467	1.35339	2.65452	0.509845	0.61016	NA
POLR2A	16.6839	2.44604	0.397658	6.15112	7.69369e-10	4.88389e-09
TNFSF12	710.222	0.522339	0.17098	3.05497	0.00225082	0.00632344
TNFSF13	316.16	1.01755	0.263605	3.86014	0.000113322	0.000392023
SENP3	61.8882	0.926004	0.224222	4.12985	3.63008e-05	0.000134379
SENP3-EIF4A1	12.4618	-0.397644	0.350914	-1.13317	0.257144	0.351961
SNORA48	116.467	-1.72993	0.473863	-3.65069	0.000261536	0.000860267
SNORD10	165.825	-1.65116	0.231231	-7.14073	9.28351e-13	7.79872e-12
SNORA67	53.5855	0.441462	0.198015	2.22943	0.0257851	0.0578467
CD68	10708	2.79471	0.22021	12.6911	6.62564e-37	3.63613e-35
MPDU1-AS1	96.9777	-0.497124	0.187516	-2.65111	0.00802281	0.0203132
MPDU1	665.088	1.44334	0.171718	8.40526	4.26933e-17	5.3099e-16
SOX15	32.4124	0.193777	0.276439	0.700976	0.483318	0.567276
FXR2	775	0.560934	0.136473	4.11022	3.95291e-05	0.000145532
SHBG	15.0992	-2.39828	0.684178	-3.50535	0.00045601	0.00144696
SAT2	431.987	1.93792	0.218851	8.85497	8.37097e-19	1.20993e-17
ATP1B2	44.9885	-1.94454	0.470085	-4.13656	3.52547e-05	0.00013081
TP53	1218.73	0.148081	0.12063	1.22756	0.219611	0.313718
WRAP53	235.912	0.536381	0.12993	4.12824	3.65557e-05	0.000135266
EFNB3	1.00391	2.52682	2.63535	0.958819	0.33765	0.430896
DNAH2	26.6385	1.95727	0.704526	2.77814	0.00546716	0.0143045
RPL29P2	0.816028	2.71194	2.95715	0.917079	0.359101	0.44994
KDM6B	6237.81	-1.94833	0.209038	-9.32047	1.15826e-20	1.94555e-19
LOC124904106	259.35	-5.24018	0.338323	-15.4887	4.13546e-54	6.8514e-52
LOC107987244	66.2417	-3.73535	0.367677	-10.1593	3.01166e-24	6.70758e-23
TMEM88	128.013	-2.05666	0.281318	-7.31078	2.65589e-13	2.3497e-12
NAA38	536.145	1.93146	0.288585	6.69285	2.18861e-11	1.61867e-10
CYB5D1	239.698	-0.191065	0.150779	-1.26719	0.205088	0.297941
CHD3	5695.71	0.291178	0.117171	2.48507	0.0129526	0.0313617
SCARNA21	1146.64	-6.94193	0.562235	-12.347	5.05417e-35	2.4251e-33
RNF227	99.3741	0.558477	0.160218	3.48573	0.000490803	0.00154813
KCNAB3	141.235	0.190617	0.252681	0.754376	0.450624	0.536226
TRAPPC1	1725.5	0.804402	0.176072	4.5686	4.90981e-06	2.03502e-05
CNTROB	567.982	0.920443	0.101502	9.06819	1.21006e-19	1.87725e-18
GUCY2D	64.2214	0.415502	0.372823	1.11448	0.265075	0.359941
ALOX15B	48.4335	1.60439	0.480686	3.33771	0.000844729	0.00255771
ALOX12B	6.97773	-0.76855	0.720916	-1.06608	0.286389	0.381335
LOC107985075	39.6511	0.126103	0.373703	0.337441	0.735785	0.789622
ALOXE3	4.05353	1.30876	1.21	1.08162	0.279422	0.373915
TRK-TTT3-5	0.482286	2.66323	2.9576	0.90047	0.36787	NA
TRQ-CTG1-5	2.9477	4.8982	1.49565	3.27496	0.00105675	0.00314919
TRL-TAG1-1	2.11502	3.03411	2.94622	1.02983	0.303088	0.397127
HES7	17.748	3.22698	0.666352	4.84275	1.28053e-06	5.71271e-06
TRS-CGA1-1	1.05758	-3.10711	1.03514	-3.00164	0.00268527	0.0074375
TRT-AGT5-1	1.30161	-1.92514	1.98902	-0.967883	0.333103	0.426415
PER1	972.61	0.623436	0.267515	2.33047	0.0197813	0.0458086
MIR6883	2.20043	0.772055	1.09468	0.705283	0.480634	0.564799
VAMP2	2547.92	0.239785	0.143428	1.67181	0.0945608	0.170051
TMEM107	170.901	0.551075	0.138542	3.97768	6.95902e-05	0.000247741
LOC105371520	15.3586	-1.63098	0.449743	-3.62648	0.000287308	0.000939671
TRW-CCA3-3	5.84153	-3.15792	0.857803	-3.6814	0.000231954	0.00076807
TRS-GCT4-3	2.138	-3.73068	0.85257	-4.37581	1.20984e-05	4.78541e-05
MIR4521	1.03165	-3.06141	1.3208	-2.31785	0.0204576	0.047219
TRT-AGT1-1	5.33024	-2.42112	0.658743	-3.67536	0.000237512	0.000785289
TRI-AAT5-5	8.4127	-2.70974	0.875892	-3.09369	0.00197682	0.0056161
BORCS6	578.644	0.00299119	0.178229	0.0167829	0.98661	0.99002
LOC124903913	11.8933	0.528748	0.553725	0.954892	0.339632	0.43274
AURKB	77.0013	1.71849	0.323112	5.31857	1.04588e-07	5.33465e-07
LINC00324	244.572	-0.438347	0.120075	-3.6506	0.000261631	0.000860499
TRG-TCC3-1	3.2625	-2.68101	0.610553	-4.39112	1.12768e-05	4.48098e-05
TRD-GTC2-11	2.37986	-1.2269	1.04259	-1.17678	0.239284	0.334196
CTC1	3115.13	-0.578355	0.15042	-3.84492	0.00012059	0.000415774
PFAS	402.012	-0.244082	0.153073	-1.59454	0.110814	0.190858
SLC25A35	199.785	0.413745	0.149983	2.75861	0.00580474	0.0151201
LOC124903915	2.75427	3.91757	1.74346	2.24701	0.0246394	0.0556105
LOC124903914	2.72581	1.1349	0.655974	1.7301	0.0836124	0.154996
ARHGEF15	3.0839	4.13812	2.0138	2.05489	0.0398898	0.0843446
LOC124903916	1.57055	3.42291	2.95008	1.16027	0.245937	0.340282
ODF4	2.34845	2.66679	2.36193	1.12908	0.258866	0.353835
LOC100128288	4.29323	-0.0902958	0.526252	-0.171583	0.863765	0.894311
KRBA2	385.819	-1.05664	0.154321	-6.84701	7.54086e-12	5.84675e-11
RPL26	7171.44	4.49223	0.283626	15.8386	1.68618e-56	3.13353e-54
RNF222	37.3358	-3.48345	0.56017	-6.21856	5.01741e-10	3.24901e-09
NDEL1	2966.32	-1.86995	0.119897	-15.5963	7.71388e-55	1.32811e-52
MYH10	785.366	-3.65683	0.384567	-9.50897	1.92563e-21	3.45247e-20
LOC107987245	278.709	-1.88087	0.227067	-8.28332	1.19787e-16	1.43888e-15
LOC102724262	18.4198	-1.38329	0.648491	-2.13309	0.0329175	0.0714254
LOC105371525	2.15188	4.12232	2.94727	1.39869	0.161905	0.249773
CCDC42	10.0579	2.74557	0.73122	3.75478	0.000173495	0.000585254
LOC105371529	13.4107	0.244596	0.703442	0.347713	0.728056	0.783345
SPDYE4	15.4735	-1.17804	0.459301	-2.56484	0.0103223	0.0255407
LOC105371530	2.89518	-1.26843	1.09333	-1.16015	0.245989	0.340326
LOC124903918	1.82902	-1.6878	0.927228	-1.82027	0.0687183	0.132797
MFSD6L	81.3513	-2.94388	0.399093	-7.37643	1.62585e-13	1.46913e-12
PIK3R6	541.425	-0.359019	0.175262	-2.04847	0.0405139	0.0855203
LOC107985071	9.57885	-3.30999	0.61243	-5.40468	6.49243e-08	3.38781e-07
LOC124903919	174.035	-1.64512	0.246328	-6.67856	2.41308e-11	1.77682e-10
PIK3R5	5489.8	-0.5691	0.148254	-3.83869	0.000123692	0.000425592
LOC124903922	15.3305	-2.17353	0.348458	-6.23759	4.4437e-10	2.89459e-09
LOC124903920	125.379	-4.18121	0.277001	-15.0946	1.75806e-51	2.44065e-49
LOC124903921	75.6168	-3.23455	0.254915	-12.6887	6.82956e-37	3.73636e-35
PIK3R5-DT	225.401	-0.745658	0.156112	-4.77643	1.78437e-06	7.80379e-06
NTN1	73.1871	-3.25506	0.278199	-11.7005	1.26751e-31	4.85481e-30
LOC101928266	2.22968	1.17154	1.93967	0.603987	0.545852	0.624027
LOC124903923	54.5404	-2.20336	0.48478	-4.54506	5.49189e-06	2.26186e-05
STX8	357.248	1.32815	0.136824	9.70705	2.81375e-22	5.36231e-21
CFAP52	5.29672	3.56758	1.55401	2.29572	0.0216918	0.049741
LOC124903924	3.20473	2.29177	2.15846	1.06176	0.288344	0.383265
USP43	16.6158	0.180033	0.43816	0.410883	0.681158	0.74313
LOC107985011	9.05491	3.62907	1.85443	1.95698	0.0503502	0.102805
DHRS7C	1.33497	2.24242	2.95347	0.759251	0.447703	0.533256
GSG1L2	1.8145	3.79224	2.94873	1.28606	0.198422	0.290976
LOC124903925	0.530811	1.50311	2.96019	0.507776	0.61161	NA
GLP2R	2.61631	1.34463	1.58843	0.846515	0.397266	0.486984
RCVRN	18.368	1.18336	0.530886	2.22904	0.0258115	0.0578876
GAS7	4276.98	0.644658	0.199282	3.2349	0.00121683	0.00358728
LOC107985004	3.88465	5.37387	2.94379	1.82549	0.0679267	0.131557
MYH13	4.41302	4.19738	2.94106	1.42717	0.153532	0.24034
MYHAS	1.62456	2.44255	2.94348	0.829818	0.406642	0.495618
MYH8	6.34093	3.75336	2.73102	1.37434	0.169335	0.258444
MYH4	0.125469	-0.77994	2.98428	-0.261349	0.793823	NA
MYH1	4.75021	5.6627	2.94278	1.92427	0.0543211	0.109534
MYH2	3.42906	5.19591	2.94452	1.7646	0.0776306	0.146231
MYH3	203.561	-0.0812896	0.240553	-0.337927	0.735418	0.78938
LOC124903927	1.91368	0.228788	0.851214	0.268779	0.7881	0.832694
SCO1	871.27	0.214045	0.0716722	2.98645	0.0028224	0.00778355
ADPRM	145.44	0.268944	0.24281	1.10763	0.268022	0.362656
TMEM220	229.659	-0.725027	0.283457	-2.55781	0.0105335	0.0260228
MAGOH2P	40.7089	-0.494575	0.3283	-1.50647	0.131946	0.215832
TMEM220-AS1	9.61443	0.4357	0.653773	0.666439	0.50513	0.587201
TMEM238L	1.18473	-0.0374909	1.81378	-0.02067	0.983509	0.987812
PIRT	2.47069	1.52237	1.93612	0.786296	0.431694	0.518461
LOC124903926	0.260233	1.17797	2.97237	0.396308	0.691878	NA
SHISA6	3.93581	4.51951	2.94313	1.53561	0.124634	0.207622
LOC124903929	1.14449	2.78991	2.95647	0.943665	0.345341	0.437411
DNAH9	24.2767	-0.62339	0.839686	-0.742409	0.45784	0.543102
LOC101928350	1.8167	3.46425	2.95185	1.17359	0.240561	0.334941
LOC124903928	41.0195	-0.406119	0.229781	-1.76742	0.0771577	0.145566
ZNF18	462.48	-0.971626	0.0836343	-11.6176	3.35618e-31	1.24872e-29
MAP2K4	890.568	-0.51745	0.132607	-3.90212	9.53543e-05	0.000333048
MIR744	7.90918	-6.0629	0.594713	-10.1947	2.09472e-24	4.73443e-23
LINC00670	2.05302	2.72028	2.66943	1.01905	0.30818	0.402117
LOC105371540	3.08522	5.03104	2.94528	1.70817	0.0876042	0.160675
MYOCD	1.5381	3.65356	2.9492	1.23883	0.215408	0.309363
MYOCD-AS1	2.77655	4.88959	2.94593	1.65977	0.0969599	0.173327
ARHGAP44-AS1	3.46085	3.79023	2.64132	1.43497	0.151294	0.237599
ARHGAP44	32.4614	-1.1081	0.326062	-3.39844	0.000677712	0.00208672
ELAC2	1053.12	0.647305	0.123431	5.24426	1.56912e-07	7.82401e-07
LINC02093	1.54261	3.46425	2.95185	1.17359	0.240561	0.334941
LOC124904097	2.51802	4.73928	2.94646	1.60847	0.107733	0.187489
LOC105371543	1.04478	3.63673	2.95097	1.23238	0.217806	0.312002
HS3ST3A1	13.2752	-1.30609	0.417487	-3.12846	0.00175722	0.00503541
LOC105371544	2.70238	4.81028	2.9462	1.6327	0.102531	0.180666
LOC107985014	26.1761	0.021603	0.447101	0.0483179	0.961463	0.971168
LOC100506974	14.0687	-1.54319	0.536769	-2.87496	0.00404078	0.0108405
CDRT15P1	30.2457	-1.47103	0.376487	-3.90724	9.33575e-05	0.000326561
COX10-DT	138.622	-0.492427	0.138517	-3.55499	0.000377988	0.00121409
COX10	311.579	0.171844	0.104361	1.64662	0.0996356	0.176984
CDRT15	8.03767	-0.972552	0.430573	-2.25874	0.0238997	0.0541253
HS3ST3B1	670.08	-1.28562	0.137379	-9.35823	8.1086e-21	1.38051e-19
MGC12916	173.234	-2.62514	0.220419	-11.9098	1.05251e-32	4.35421e-31
LOC107985080	1.96981	-0.519863	1.54026	-0.337517	0.735727	0.789622
LOC107984996	4.5078	3.4655	2.15251	1.60998	0.107402	0.187061
LOC105371545	2.55595	4.30372	2.94655	1.4606	0.144126	0.229149
LINC02096	0.348259	2.25119	2.96204	0.760011	0.447248	NA
CDRT7	3.15488	5.06508	2.94511	1.71982	0.0854643	0.157697
LOC101928475	2.68711	4.83358	2.94612	1.64066	0.100868	0.178494
PMP22	26.8755	1.06363	0.433082	2.45596	0.0140507	0.033723
LOC124903931	0.404463	1.12848	2.96514	0.380584	0.703512	NA
LOC124903932	2.46859	4.29955	2.94656	1.45918	0.144516	0.229677
TEKT3	6.30762	1.79647	0.736535	2.43908	0.0147248	0.0351727
CDRT4	11.0728	-1.70322	0.881237	-1.93277	0.0532651	0.10782
CDRT3	12.5308	-3.79369	0.482944	-7.85534	3.98674e-15	4.1899e-14
TVP23C	202.142	-1.63334	0.226274	-7.21841	5.25979e-13	4.50584e-12
FBXW10B	24.9573	1.29622	0.707115	1.83311	0.0667868	0.129707
TRIM16	132.855	0.379573	0.271974	1.39562	0.162828	0.250999
ZNF286A	76.6886	0.222444	0.170694	1.30318	0.192514	0.284307
TBC1D26-AS1	0.277348	0.584727	2.97614	0.196471	0.844241	NA
LOC105371559	1.53436	3.24958	2.94296	1.10419	0.269512	0.36422
MEIS3P1	9.04812	1.49907	0.8187	1.83103	0.0670954	0.130213
LOC124903935	1.4127	2.24594	2.62121	0.856834	0.391537	0.481646
LINC02087	0.88568	2.92743	2.95534	0.990556	0.321903	0.415211
LOC105371557	2.18735	3.62725	2.94684	1.2309	0.218362	0.312493
ADORA2B	92.6049	0.848274	0.275603	3.07789	0.00208475	0.00589413
ZSWIM7	303.897	1.48837	0.10819	13.7569	4.62784e-43	3.85174e-41
TTC19	737.995	-0.445169	0.103494	-4.3014	1.69721e-05	6.57886e-05
NCOR1	4911.44	-0.315378	0.121288	-2.60025	0.00931554	0.0232677
SNORD163	3.9641	-2.1712	1.20966	-1.79489	0.0726716	0.138803
PIGL	265.094	-0.751289	0.135548	-5.54259	2.98032e-08	1.60943e-07
MIR1288	1.63949	-4.19149	1.0997	-3.81147	0.00013814	0.000472251
CENPV	109.261	0.209742	0.218538	0.959751	0.33718	0.430615
UBB	17764.6	-0.716333	0.265829	-2.69472	0.00704485	0.0180545
TRPV2	1960.79	-0.186525	0.151881	-1.2281	0.21941	0.313584
SNHG29	911.26	1.19437	0.166346	7.18	6.97115e-13	5.90849e-12
SNORD49A	10.9627	-1.77131	0.436486	-4.05811	4.94724e-05	0.000179655
SNORD65	0.845028	-1.02388	2.23194	-0.458742	0.64642	0.713363
LRRC75A	282.823	-1.5376	0.232162	-6.62295	3.52096e-11	2.55299e-10
LOC124903936	17.0281	-3.44671	0.786335	-4.38326	1.16914e-05	4.63631e-05
LOC124903940	0.396903	1.12848	2.96514	0.380584	0.703512	NA
LOC124903941	1.25807	1.36033	1.96034	0.693927	0.487728	0.571492
LOC105371554	11.5692	-0.78951	0.65462	-1.20606	0.227794	0.322673
ZNF287	110.552	-0.338338	0.209238	-1.617	0.105878	0.185133
ZNF624	121.77	0.742676	0.255812	2.90322	0.00369353	0.00997829
LOC124903934	0.208955	1.61773	2.97184	0.544351	0.5862	NA
CCDC144A	124.57	-2.64196	0.87312	-3.02589	0.00247903	0.00690876
USP32P1	185.925	-2.32476	1.0614	-2.19028	0.0285036	0.063139
FAM106C	12.6551	-4.68341	0.856989	-5.46496	4.63e-08	2.45167e-07
LOC105371552	3.47733	4.7765	2.93041	1.62998	0.103107	0.181497
KRT16P2	0.172059	0.411311	2.98435	0.137822	0.890381	NA
LOC105371551	3.02412	4.55089	2.94561	1.54497	0.122353	0.204576
KRT17P1	3.65306	0.439236	0.755119	0.581678	0.560784	0.6373
LOC124903939	6.33578	6.08382	2.94161	2.06819	0.0386221	0.0820107
TBC1D27P	105.732	0.326607	0.412112	0.79252	0.428058	0.515062
TNFRSF13B	126.643	0.960481	0.404219	2.37614	0.0174949	0.0410607
LOC284191	2.26528	2.07269	1.17713	1.7608	0.0782721	0.147155
LINC02090	2.2018	-0.0589411	0.558994	-0.105441	0.916026	0.935877
LOC124903938	6.60477	2.27989	1.33776	1.70426	0.0883322	0.161681
MPRIP	4698.7	-0.551127	0.0976843	-5.64192	1.68165e-08	9.29126e-08
PLD6	136.331	-0.438594	0.187765	-2.33587	0.0194981	0.0452482
FLCN	1575.59	-0.774912	0.133917	-5.78649	7.18703e-09	4.124e-08
COPS3	728.99	0.654437	0.12419	5.26963	1.36702e-07	6.87681e-07
NT5M	206.126	-0.235758	0.314227	-0.750281	0.453086	0.538681
MED9	203.552	0.287041	0.136026	2.1102	0.0348412	0.0750201
RASD1	24.7481	0.462684	0.247168	1.87194	0.061215	0.120871
PEMT	176.509	0.644561	0.19751	3.26343	0.00110072	0.00326871
SMCR2	1.12212	0.469311	1.7501	0.268163	0.788574	0.833045
RAI1	1057.85	-0.116702	0.143525	-0.813115	0.416152	0.503775
LOC124903943	435.868	-3.30876	0.438704	-7.54212	4.62403e-14	4.3942e-13
RAI1-AS1	38.8335	-3.84898	0.750469	-5.12877	2.91649e-07	1.41018e-06
LOC124903942	18.5437	-3.82959	0.696537	-5.49805	3.84009e-08	2.05103e-07
SMCR5	69.1705	-3.92795	0.688282	-5.70689	1.1506e-08	6.46393e-08
SREBF1	1271.5	-0.0974598	0.138269	-0.704857	0.480899	0.564895
MIR33B	2.06401	-2.03179	0.965493	-2.10441	0.0353428	0.0759512
TOM1L2	1188.05	-0.94326	0.0840452	-11.2232	3.13553e-29	1.01222e-27
DRC3	84.6733	-0.507256	0.224599	-2.2585	0.0239146	0.0541555
LOC107984989	4.03056	-0.200559	1.00467	-0.199627	0.841772	0.876952
ATPAF2	424.537	0.0730183	0.123996	0.588877	0.555944	0.632804
GID4	494.358	-0.48353	0.120892	-3.99969	6.34258e-05	0.000227247
DRG2	582.957	0.396845	0.109611	3.62049	0.000294047	0.000960636
LOC105371566	15.4219	-4.10124	0.584794	-7.01314	2.33036e-12	1.89203e-11
MYO15A	68.353	-1.71032	0.338607	-5.05105	4.3938e-07	2.07759e-06
LOC124904129	2.79838	-1.3439	1.46988	-0.914295	0.360562	0.451363
LOC124903944	4.08223	-5.50339	0.692097	-7.95176	1.83878e-15	1.98353e-14
LOC105371567	0.873971	-3.28339	2.43207	-1.35004	0.177002	0.266623
ALKBH5	2294.98	-0.40159	0.129293	-3.10604	0.00189608	0.00540376
LLGL1	348.938	-0.155677	0.218	-0.714116	0.475156	0.559673
FLII	121.885	1.09454	0.502252	2.17927	0.0293117	0.0647167
MIEF2	2.42788	0.86787	0.778385	1.11496	0.264867	0.359714
TOP3A	32.4806	0.294574	0.414377	0.710884	0.477156	0.56154
SMCR8	23.217	-0.605387	0.269639	-2.24517	0.0247569	0.0558362
SHMT1	4.36923	0.0194912	0.653663	0.0298185	0.976212	0.982281
USP32P2	245.018	1.46023	0.588032	2.48324	0.0130193	0.031508
FAM106A	29.4045	-0.195262	0.528418	-0.369522	0.711739	0.769679
CCDC144BP	232.359	-0.746981	0.387137	-1.9295	0.0536689	0.108465
LOC107985051	17.6971	0.550425	0.846232	0.650443	0.515406	0.596285
TBC1D28	1.70273	3.11476	2.65663	1.17245	0.241017	0.335443
ZNF286B	28.5879	0.388817	0.322568	1.20538	0.228056	0.322932
FOXO3B	188.061	-1.6151	0.22588	-7.15028	8.66019e-13	7.28381e-12
TRIM16L	45.8933	0.93262	0.314283	2.96745	0.00300277	0.00823892
FBXW10	16.8035	1.48317	1.1632	1.27508	0.202281	0.294765
TVP23B	259.914	0.748656	0.164779	4.5434	5.53547e-06	2.27928e-05
LOC101929141	0.1597	-1.07846	2.98369	-0.361451	0.717763	NA
PRPSAP2	467.496	0.191864	0.128556	1.49245	0.135581	0.219741
SLC5A10	92.3239	-2.10968	0.391721	-5.38568	7.21711e-08	3.74537e-07
FAM83G	217.41	0.17327	0.240543	0.720328	0.471323	0.556054
GRAP	83.7665	-1.33699	0.186277	-7.17739	7.10524e-13	6.01488e-12
SNORD3B-1	5.11024	-1.77051	1.39946	-1.26513	0.205823	0.298712
SNORD3B-2	1.16164	-3.71285	1.07118	-3.46613	0.000528006	0.00165685
LOC102724624	0.768754	-0.13353	2.27154	-0.0587839	0.953124	0.96466
SNORD3D	3.31096	-0.429	0.944586	-0.454167	0.649709	0.716269
GRAPL	31.1209	-2.78449	0.350975	-7.93358	2.12916e-15	2.28483e-14
SNORD3A	869.36	-2.24289	0.89107	-2.51708	0.0118332	0.0289225
SNORD3C	4.98209	2.84581	2.02063	1.40838	0.15902	0.246198
EPN2	173.471	-1.547	0.232082	-6.66576	2.63296e-11	1.93144e-10
EPN2-IT1	13.6256	-1.50469	1.09014	-1.38028	0.167502	0.256458
EPN2-AS1	14.1397	-5.08306	0.818285	-6.21184	5.23663e-10	3.38286e-09
B9D1	58.0294	-0.50848	0.417596	-1.21764	0.223362	0.317726
MIR1180	0.952358	-3.4043	1.30336	-2.61194	0.0090029	0.0225606
LOC105371573	22.2263	-1.87396	0.35437	-5.28815	1.23558e-07	6.23884e-07
MAPK7	724.451	0.487193	0.126849	3.84074	0.000122663	0.000422425
MFAP4	46.8112	-2.5395	0.239477	-10.6044	2.84396e-26	7.48788e-25
LOC124903947	3.19399	-0.286622	0.997047	-0.287471	0.773752	0.820818
RNF112	31.8052	1.44988	0.222697	6.51054	7.48824e-11	5.25284e-10
LINC02094	1.25724	-0.0508307	1.36076	-0.0373547	0.970202	0.977522
LOC105371574	2.58261	4.77568	2.92479	1.63283	0.102506	0.180654
SLC47A1	37.7121	1.43896	0.426567	3.37335	0.000742601	0.0022702
LOC105371578	3.80675	0.671297	1.18989	0.564165	0.572642	0.648009
SLC47A1P2	1.59293	0.1498	1.504	0.0996012	0.920661	0.939301
ALDH3A2	721.327	0.840263	0.128748	6.52641	6.73663e-11	4.74741e-10
SLC47A2	30.4305	-2.55348	0.458448	-5.56984	2.54981e-08	1.38611e-07
LOC124903948	1.31587	2.13622	1.80621	1.18271	0.236925	0.331725
ALDH3A1	3.4353	3.48759	1.60111	2.17824	0.0293884	0.0648699
ULK2	739.581	0.357073	0.134314	2.65849	0.00784909	0.0199183
TRG-CCC3-1	3.02142	-5.0578	0.820677	-6.16296	7.13985e-10	4.54793e-09
AKAP10	1322.84	-0.486906	0.116068	-4.19501	2.72864e-05	0.000102797
SPECC1-DT	4.97133	2.63039	1.29131	2.03699	0.041651	0.0875574
SPECC1	1874.46	-1.56026	0.117216	-13.3109	2.00031e-40	1.37489e-38
LOC100131943	6.86296	-2.42953	0.911535	-2.66532	0.00769148	0.0195561
CCDC144CP	19.6342	-0.60314	0.476067	-1.26692	0.205183	0.298029
USP32P3	77.9548	0.498779	0.24189	2.06201	0.0392065	0.083115
FAM106B	8.0541	0.00178199	0.736504	0.00241952	0.99807	0.998439
NOS2P3	1.16496	2.6539	2.17802	1.21849	0.223038	0.317337
LGALS9B	59.1434	1.19599	0.408283	2.92931	0.00339715	0.00923229
KRT16P3	0.626866	2.98927	2.95487	1.01164	0.311709	NA
LOC100996294	1.91929	2.20619	1.24265	1.77539	0.0758334	0.143654
LINC02088	12.6347	-1.46974	0.304611	-4.82497	1.40025e-06	6.21758e-06
LOC100287072	23.7747	-0.0470852	0.585101	-0.0804736	0.935861	0.951244
LOC105371583	3.58794	0.905028	1.58098	0.572449	0.567018	0.642867
CCDC144NL	8.77427	-0.222758	1.13143	-0.196882	0.84392	0.878668
CCDC144NL-AS1	6.05041	0.868999	0.406757	2.1364	0.0326464	0.0709291
LOC124900389	76.7938	-2.00658	0.463771	-4.32667	1.51379e-05	5.90567e-05
LOC339260	12.9936	-0.626293	0.922061	-0.679232	0.496991	0.579928
USP22	2926.21	-0.473212	0.12684	-3.73078	0.000190889	0.000639752
LINC01563	1.2838	3.32365	2.95264	1.12565	0.260312	0.354983
DHRS7B	281.639	-0.213815	0.162306	-1.31736	0.187719	0.279056
TMEM11	423.412	0.79808	0.154154	5.17715	2.25298e-07	1.1038e-06
TMEM11-DT	70.1089	-3.42102	0.25873	-13.2223	6.51988e-40	4.31258e-38
NATD1	1953.61	-1.60813	0.165414	-9.72184	2.43339e-22	4.65511e-21
MAP2K3	6235.07	-1.99509	0.205819	-9.69341	3.21597e-22	6.09576e-21
KCNJ12	6.30461	1.39157	0.910777	1.52789	0.12654	0.209842
LOC124903950	1.20924	3.06911	2.95429	1.03887	0.298867	0.393151
LOC124903951	1.59836	3.38923	1.87906	1.80368	0.0712817	0.136624
LOC105371589	1.89456	1.11178	1.45222	0.765573	0.44393	0.529805
LINC02693	146.092	-0.0731717	0.224713	-0.325623	0.74471	0.797064
LOC124903953	4.34791	-1.01715	0.911749	-1.1156	0.264593	0.359398
LOC101930665	1.81095	4.34387	2.94812	1.47343	0.140634	0.225116
KCNJ18	1.586	3.71302	2.94899	1.25908	0.208001	0.301113
UBBP4	19.1589	0.430643	0.520108	0.827987	0.407678	0.495618
LINC02002	2.35373	4.65267	2.94679	1.57889	0.11436	0.195088
LOC105371597	3.97124	4.92423	1.98537	2.48026	0.0131287	0.0317312
FAM27E5	1.00899	2.69868	2.954	0.913569	0.360944	0.451652
LOC107987246	0	0	0	0	1	NA
FLJ36000	1.89383	3.54213	2.94767	1.20167	0.22949	0.324414
LOC124903954	2.23913	4.59348	2.94702	1.55868	0.119071	0.200534
LOC124904098	0.88568	2.92743	2.95534	0.990556	0.321903	0.415211
LOC124903955	1.55287	2.67514	2.95416	0.905549	0.365174	0.455465
LOC105371703	1.40455	1.12611	2.94851	0.381926	0.702516	0.761534
LOC105371704	0.524008	2.76506	2.95668	0.935191	0.34969	NA
WSB1	4261.27	0.647227	0.180763	3.58053	0.000342898	0.0011095
LOC124903957	15.6965	-1.32255	0.472568	-2.79865	0.00513174	0.0135003
LOC124903959	16.4186	-1.61604	0.355806	-4.54193	5.57417e-06	2.29441e-05
LOC124903958	8.34737	-1.25894	0.395747	-3.18117	0.00146681	0.00426269
LOC105371705	2.15163	2.14826	1.1027	1.94817	0.0513941	0.104596
TBC1D3P5	1.49534	3.13764	2.94881	1.06404	0.287312	0.382288
KSR1	2674.25	-0.318369	0.162221	-1.96256	0.0496972	0.101732
LOC124903960	89.701	-3.59663	0.530409	-6.78086	1.19464e-11	9.09593e-11
LGALS9	4786.06	1.60448	0.283579	5.65798	1.53168e-08	8.49875e-08
NOS2	6.30218	0.397661	0.640608	0.620756	0.53476	0.614054
LOC124903961	3.48373	-0.802606	0.978744	-0.820038	0.412195	0.499914
LYRM9	119.364	-0.238163	0.122731	-1.94053	0.0523152	0.106237
LINC01992	2.39765	2.14201	1.5417	1.38938	0.164718	0.253224
LOC124903962	2.51379	4.30372	2.94655	1.4606	0.144126	0.229149
LOC105371709	2.16948	1.22912	1.59508	0.770569	0.440962	0.527069
NLK	515.753	-0.0382092	0.103481	-0.369238	0.71195	0.769884
LOC102724517	166.236	-2.95577	0.249082	-11.8667	1.76387e-32	7.1704e-31
LOC105371711	150.683	-3.16691	0.27247	-11.623	3.14944e-31	1.17429e-29
LOC105371710	3.78972	0.675001	0.859417	0.785418	0.432209	0.518937
PYY2	6.59694	-0.38129	0.630713	-0.604538	0.545486	0.623689
LOC105371712	0.203941	0.447476	2.98414	0.149951	0.880803	NA
LOC101926984	1.97847	4.00812	2.94777	1.35971	0.17392	0.263245
KRT18P55	0.975125	3.549	2.9514	1.20248	0.229178	0.324012
TMEM97	59.8925	0.370444	0.212329	1.74467	0.0810419	0.151183
IFT20	178.833	1.60173	0.146895	10.9039	1.10362e-27	3.15142e-26
TNFAIP1	500.698	-0.0933368	0.101385	-0.920616	0.357251	0.449031
POLDIP2	840.523	0.565361	0.128433	4.40198	1.07265e-05	4.27442e-05
LOC124903963	12.6135	-1.82969	0.339799	-5.38464	7.25889e-08	3.76649e-07
TMEM199	564.901	0.259652	0.140828	1.84375	0.0652191	0.127183
SEBOX	56.6594	-5.03259	0.578394	-8.70097	3.29066e-18	4.4937e-17
VTN	66.0721	-3.15713	0.50721	-6.22451	4.83067e-10	3.13445e-09
SARM1	463.44	-1.20731	0.113998	-10.5906	3.29448e-26	8.62236e-25
SLC46A1	100.141	-0.696653	0.202722	-3.43649	0.000589301	0.00183444
LOC124903964	1.60277	2.07088	1.11724	1.85356	0.0638023	0.124892
SLC13A2	0.86655	2.93376	2.95251	0.993651	0.320393	0.414496
FOXN1	1.60608	2.90625	2.66522	1.09043	0.275522	0.369753
UNC119	1530.99	0.431796	0.170614	2.53084	0.0113791	0.0279156
PIGS	1230.56	0.728858	0.155271	4.69411	2.67771e-06	1.14401e-05
ALDOC	258.405	0.239713	0.139679	1.71617	0.0861311	0.158709
SPAG5	141.669	1.4529	0.239295	6.07161	1.26637e-09	7.87929e-09
SPAG5-AS1	15.2393	-0.559429	0.266482	-2.09931	0.0357893	0.0767884
RSKR	410.414	-0.0489225	0.15821	-0.309225	0.757151	0.807451
BLTP2	4181.63	0.269737	0.138716	1.94453	0.0518315	0.105382
SDF2	586.332	0.27452	0.194469	1.41164	0.158057	0.24514
SUPT6H	3569.88	0.422112	0.120445	3.50461	0.000457271	0.0014507
PROCA1	261.718	0.115694	0.141759	0.816136	0.414422	0.502079
RAB34	319.108	1.62294	0.190995	8.4973	1.94051e-17	2.48023e-16
RPL23A	9467.64	1.4825	0.157731	9.39886	5.51549e-21	9.53818e-20
SNORD42B	7.72392	-1.26775	0.414476	-3.05868	0.00222315	0.0062547
SNORD4A	14.7161	-0.2542	0.339593	-0.748545	0.454132	0.539562
SNORD42A	6.19987	-0.667422	0.49121	-1.35873	0.174232	0.263627
SNORD4B	4.747	-0.628585	0.572581	-1.09781	0.272288	0.366519
TLCD1	26.5122	-2.17709	0.299422	-7.27098	3.56893e-13	3.11201e-12
NEK8	266.208	0.673898	0.127802	5.27301	1.34208e-07	6.75422e-07
TRAF4	365.788	-0.588562	0.144025	-4.08653	4.37866e-05	0.000160316
FAM222B	583.934	-0.687939	0.127637	-5.38979	7.05395e-08	3.66611e-07
LOC124903965	14.5595	-1.96951	0.697985	-2.82171	0.00477685	0.0126386
ERAL1	400.16	0.788447	0.114474	6.88759	5.67442e-12	4.45668e-11
LOC124903966	3.66247	1.01124	1.45959	0.692823	0.488421	0.572113
MIR4732	2.39912	-4.30085	1.0084	-4.26501	1.99892e-05	7.68058e-05
FLOT2	7246.13	-0.234639	0.210614	-1.11407	0.265249	0.360094
DHRS13	512.878	-1.45938	0.20039	-7.28268	3.27252e-13	2.86707e-12
PHF12	2946.19	-0.580651	0.133318	-4.35539	1.3283e-05	5.22321e-05
LOC101927018	87.4574	-2.89239	0.294877	-9.80882	1.03167e-22	2.03114e-21
LOC105371716	83.5952	-3.46041	0.386565	-8.9517	3.50059e-19	5.22308e-18
SEZ6	146.128	-4.29995	0.489011	-8.79316	1.45409e-18	2.05109e-17
PIPOX	14.8059	-0.152254	0.372547	-0.408683	0.682772	0.744474
MYO18A	3804.61	0.540145	0.143176	3.7726	0.000161556	0.000547557
LOC124903967	82.2014	-1.29992	0.384963	-3.37675	0.00073347	0.00224444
CRYBA1	27.5462	-3.90829	0.359964	-10.8575	1.83793e-27	5.22279e-26
NUFIP2	4277.25	-0.35218	0.159208	-2.21207	0.0269618	0.0600723
TAOK1	3243.98	-0.256936	0.141295	-1.81843	0.0689987	0.133222
ABHD15	594.239	0.0484241	0.107131	0.452009	0.651263	0.717647
TP53I13	1242.68	0.268355	0.168165	1.59578	0.110538	0.190538
GIT1	1517.58	0.798216	0.138696	5.75514	8.65676e-09	4.92311e-08
ANKRD13B	51.9775	0.732939	0.268436	2.7304	0.00632572	0.0163587
CORO6	84.6092	0.44277	0.333231	1.32872	0.183941	0.274543
SSH2	10031.9	-1.65547	0.192753	-8.58856	8.80693e-18	1.16288e-16
LOC107984990	149.584	-4.56109	0.324319	-14.0636	6.35456e-45	5.82745e-43
LOC124900390	97.8309	-2.69869	0.450277	-5.9934	2.055e-09	1.24789e-08
LOC124904117	4.56507	-4.85188	0.730937	-6.63789	3.18198e-11	2.31676e-10
EFCAB5	21.0407	-0.480025	0.372777	-1.2877	0.19785	0.290524
NSRP1	561.281	0.153294	0.154885	0.989726	0.322308	0.415566
SLC6A4	49.0153	0.148834	0.391472	0.38019	0.703804	0.762695
LOC124903970	4.92162	1.21943	1.11509	1.09358	0.274141	0.368504
LOC105371720	16.9956	-0.584974	0.630111	-0.928367	0.353217	0.44486
BLMH	446.234	0.959999	0.130316	7.36671	1.74895e-13	1.57347e-12
LOC124903971	1.67434	-1.39652	1.32239	-1.05606	0.290942	0.386065
TMIGD1	1.07433	0.987735	2.26082	0.436892	0.66219	0.72702
CPD	3042.42	-0.910174	0.11657	-7.80798	5.8114e-15	6.00511e-14
GOSR1	862.318	0.0123122	0.0672538	0.183071	0.854742	0.887254
TBC1D29P	8.10284	0.94746	0.753534	1.25736	0.208625	0.301843
LOC101927093	1.7958	3.23865	2.94844	1.09843	0.272018	0.366409
SMURF2P1-LRRC37BP1	273.607	1.29073	0.107371	12.0213	2.74698e-33	1.17661e-31
LOC124903978	0.28725	1.31714	2.9698	0.443512	0.657395	NA
SH3GL1P2	25.4658	-1.26671	0.311039	-4.07252	4.65067e-05	0.000169569
LOC105371723	5.34645	-0.756629	0.946603	-0.79931	0.424111	0.511294
SUZ12P1	504.493	-0.961594	0.116399	-8.26116	1.44261e-16	1.71933e-15
CRLF3	1692.08	-0.194583	0.0892759	-2.17957	0.0292897	0.0646763
ATAD5	242.587	-0.557438	0.22223	-2.50838	0.0121285	0.0295785
TEFM	128.797	0.448176	0.185564	2.41521	0.015726	0.0373231
ADAP2	14.0574	2.14559	0.475285	4.51432	6.35193e-06	2.59749e-05
RNF135	28.0435	1.29253	0.514786	2.51081	0.0120455	0.0293924
DPRXP4	0.642562	0.415798	2.97925	0.139565	0.889004	NA
LOC107984974	3.48769	0.754566	0.690964	1.09205	0.274812	0.369082
NF1	39.3293	-0.264339	0.290388	-0.910294	0.362668	0.453293
LOC101927057	0.432717	-2.25394	2.96294	-0.760709	0.446831	NA
EVI2A	283.379	3.65632	0.4731	7.72844	1.08876e-14	1.0929e-13
RAB11FIP4	2376.75	-0.753429	0.174192	-4.32529	1.52334e-05	5.94163e-05
TRT-CGT4-1	1.75252	-4.27506	0.779533	-5.48413	4.15498e-08	2.21076e-07
MIR193A	2.30907	-2.02566	1.22322	-1.65601	0.0977195	0.174471
MIR365BHG	4.26373	-2.49146	0.841795	-2.9597	0.00307936	0.00843325
MIR4725	0.648043	-2.84518	2.04838	-1.38899	0.164835	NA
LOC124903975	1.08649	-0.14259	2.06021	-0.0692113	0.944821	0.958355
COPRS	105.653	2.17455	0.207425	10.4835	1.02817e-25	2.585e-24
UTP6	930.12	0.887351	0.12566	7.06152	1.64695e-12	1.35312e-11
SUZ12	872.646	0.845698	0.182704	4.62878	3.67818e-06	1.54847e-05
LOC124903972	4.04246	-2.64761	0.859693	-3.07972	0.00207196	0.00586172
LRRC37B	609.924	-0.592566	0.104562	-5.66714	1.45201e-08	8.08354e-08
SH3GL1P1	173.094	-2.08759	0.195234	-10.6927	1.101e-26	2.96554e-25
LOC124903973	1.5365	0.826311	2.11659	0.390396	0.696243	0.756252
LOC105371730	18.2942	-2.36604	0.454229	-5.20891	1.89956e-07	9.38899e-07
RHOT1	1233.16	-0.282785	0.125554	-2.25231	0.024303	0.0549288
ARGFXP2	65.6296	-3.31189	0.222315	-14.8973	3.43128e-50	4.39843e-48
LOC124903979	4.93356	-0.382255	0.940334	-0.406509	0.684368	0.745775
LOC105371731	1.27815	0.349717	1.88133	0.185888	0.852533	0.885428
RHBDL3	4.52937	1.79425	1.18811	1.51017	0.130999	0.214683
C17orf75	206.182	0.722004	0.104997	6.87645	6.13609e-12	4.79995e-11
ZNF207	5942.86	-0.269347	0.129696	-2.07675	0.0378244	0.0805839
PSMD11	998.858	0.576006	0.099213	5.80575	6.40796e-09	3.69521e-08
CDK5R1	362.543	-1.65946	0.19767	-8.3951	4.65486e-17	5.77304e-16
MYO1D	235.361	0.270738	0.283134	0.956217	0.338962	0.432164
LOC124903982	17.6845	-0.764073	0.356636	-2.14244	0.0321579	0.0700107
LOC105371734	3.96906	-1.02563	0.648508	-1.58152	0.11376	0.194555
LOC107985012	7.78059	-3.38487	0.6173	-5.48335	4.17354e-08	2.21934e-07
LOC124903981	49.6564	-2.6485	0.575306	-4.60364	4.15168e-06	1.73801e-05
MYO1D-DT	7.82696	5.47236	1.26019	4.34248	1.40881e-05	5.52373e-05
TMEM98	3.27465	1.59406	1.03456	1.54081	0.123364	0.205878
SPACA3	1.20365	3.33851	1.45789	2.28995	0.0220242	0.0503748
ASIC2	1.40785	2.29726	2.94538	0.779953	0.435418	0.522112
LOC124903985	1.5624	3.96583	2.94956	1.34455	0.178771	0.268654
AA06	1.35345	3.51998	2.95155	1.19259	0.233031	0.327547
LOC147004	3.68105	4.84544	2.94426	1.64572	0.0998207	0.177187
LOC124903984	1.87415	3.89439	2.9483	1.32089	0.186538	0.27757
LOC107985038	1.74666	1.94237	1.81167	1.07214	0.283655	0.378312
LOC107987247	3.31397	5.14625	2.94474	1.74761	0.0805321	0.15043
LOC107985035	0.576858	1.89204	2.95695	0.639862	0.522262	NA
LOC107985036	0.535646	0.0374939	2.98497	0.0125609	0.989978	NA
LOC105371735	0.716818	2.02753	2.95509	0.686114	0.492641	NA
LINC01989	2.7651	4.31199	2.94652	1.46342	0.143352	0.228323
CCL2	63.3997	5.97327	0.889283	6.71696	1.8556e-11	1.38345e-10
CCL7	1.43025	3.84877	1.19097	3.23162	0.00123091	0.00362514
CCL11	2.01844	3.50456	2.9474	1.18903	0.234427	0.329022
CCL8	5.61115	4.47792	1.01117	4.42847	9.49044e-06	3.80343e-05
CCL13	4.05876	5.38424	2.16341	2.48878	0.0128182	0.0310814
CCL1	1.86042	3.3662	1.36445	2.46707	0.0136224	0.0327959
LOC105371739	0.880772	2.91375	2.95545	0.985891	0.324187	0.417421
TMEM132E-DT	1.17907	3.30668	2.95059	1.12068	0.262422	0.357133
TMEM132E	20.3366	-1.16327	0.522591	-2.22596	0.0260166	0.0583029
LOC105371740	1.31799	-0.723831	2.02275	-0.357845	0.72046	0.7771
LOC105371742	11.5415	-1.36314	0.639852	-2.1304	0.0331386	0.0718474
CCT6B	18.1442	0.896653	0.439192	2.0416	0.0411915	0.0867471
ZNF830	376.292	0.853273	0.113498	7.51797	5.56344e-14	5.24155e-13
LIG3	781.137	-1.00554	0.111044	-9.05532	1.36167e-19	2.09579e-18
RFFL	499.219	-2.25163	0.177037	-12.7184	4.67468e-37	2.58973e-35
RAD51L3-RFFL	0.2915	-1.73153	2.97432	-0.58216	0.560459	NA
LOC124904123	9.05741	-4.11681	0.585881	-7.0267	2.11474e-12	1.72094e-11
RAD51D	504.685	-0.421211	0.0859075	-4.90307	9.43495e-07	4.27206e-06
FNDC8	2.49471	-1.10862	1.1176	-0.991957	0.321219	0.415167
NLE1	248.823	-0.467365	0.155207	-3.01123	0.00260191	0.00722426
UNC45B	40.173	1.24069	0.382886	3.24037	0.00119375	0.00352514
SLC35G3	2.81377	-0.110675	1.18201	-0.0936328	0.925401	0.942877
LOC105371932	245.052	-1.96468	0.150491	-13.0551	5.94048e-39	3.7392e-37
SLFN5	5104.79	0.523111	0.214106	2.44323	0.0145563	0.0348199
SLFN11	1695.06	1.36453	0.13209	10.3303	5.14016e-25	1.22399e-23
LOC105371933	51.591	0.0131861	0.296203	0.0445171	0.964492	0.973388
SLFN12	324.184	0.793905	0.196393	4.04243	5.28993e-05	0.000191328
SLFN13	1097.06	0.0865839	0.164994	0.524772	0.599742	0.671857
SLFN12L	3977.27	-0.300793	0.232917	-1.29142	0.196559	0.28892
SLFN14	186.959	-1.12815	0.201351	-5.6029	2.10791e-08	1.15321e-07
LOC107985033	7.45231	0.64401	0.790287	0.814907	0.415126	0.502827
SNHG30	105.738	0.290825	0.21961	1.32428	0.185411	0.276327
SNORD7	6.93011	-3.0376	0.639334	-4.75119	2.02224e-06	8.77964e-06
PEX12	129.253	-0.36267	0.145166	-2.49831	0.0124787	0.030349
AP2B1	4019.35	0.235644	0.114337	2.06096	0.039307	0.0832929
RASL10B	12.3134	-0.0108595	0.925163	-0.0117379	0.990635	0.992861
GAS2L2	4.51294	0.334402	0.817873	0.408868	0.682637	0.74435
MMP28	1.82351	-1.75145	1.02249	-1.71293	0.0867263	0.159498
C17orf50	9.67359	-2.70625	0.580513	-4.66183	3.13405e-06	1.32799e-05
CCL5	3.89856	2.31774	0.559406	4.14321	3.42471e-05	0.000127314
LOC107985068	2.08929	-0.534717	1.29272	-0.413638	0.679139	0.741434
CCL23	1.09466	-1.1988	1.38574	-0.865099	0.386985	0.477115
TBC1D3B	0.31062	-0.493611	2.67177	-0.184751	0.853425	NA
TBC1D3I	0.398954	-0.572572	2.24781	-0.254724	0.798936	NA
TBC1D3G	0.491604	0.120156	1.52534	0.0787734	0.937213	NA
GGNBP2	13.3249	0.344128	0.470779	0.730975	0.464794	0.549792
DHRS11	0.424322	-1.21139	2.16083	-0.560612	0.575062	NA
MRM1	7.67786	-0.255903	0.604327	-0.423451	0.671967	0.735231
LOC105371750	15.2706	-1.80615	0.779286	-2.3177	0.0204659	0.0472351
LOC105371751	0.417287	-1.56072	2.11283	-0.738689	0.460096	NA
ACACA	15.5982	-0.85227	0.502487	-1.6961	0.0898663	0.163695
TADA2A	25.8575	-0.539951	0.395138	-1.36649	0.171786	0.261253
SYNRG	73.8805	-0.451333	0.276271	-1.63366	0.10233	0.180393
DDX52	68.3695	0.454613	0.411096	1.10586	0.268789	0.36341
MIR378J	0.669608	-2.90858	2.44871	-1.1878	0.234912	NA
LOC105371756	0.636657	-2.37063	1.51163	-1.56826	0.116821	NA
HNF1B	1.73983	2.92908	2.94965	0.993028	0.320696	0.414629
TBC1D3K	5.6081	-0.0779791	0.602485	-0.129429	0.897018	0.92085
TBC1D3L	25.6659	1.31239	0.343033	3.82586	0.000130318	0.000446856
TBC1D3D	6.34796	0.577702	0.466114	1.2394	0.215197	0.309161
TBC1D3C	1.97418	0.968821	0.639222	1.51562	0.129614	0.21308
LOC101929950	2.31803	0.744137	1.13753	0.654169	0.513003	0.59415
TBC1D3E	6.33297	1.09161	0.733704	1.4878	0.136803	0.221144
TBC1D3	1.71174	-1.93545	1.59455	-1.21379	0.224829	0.319338
NPEPPSP1	11.967	-0.383955	0.762385	-0.503623	0.614526	0.684785
MRPL45	7.04514	-0.32395	0.91833	-0.35276	0.724269	0.780178
GPR179	0.309222	-1.80222	2.9728	-0.606237	0.544357	NA
SOCS7	30.2477	-0.157623	0.308712	-0.510583	0.609643	0.680539
ARHGAP23	3.14034	2.19222	0.98038	2.23609	0.0253459	0.0569779
SRCIN1	0.686806	2.1798	2.96295	0.735685	0.461922	NA
MLLT6	0.77552	-0.127323	1.22692	-0.103774	0.917348	0.936956
PIP4K2B	0.253246	1.08961	2.97413	0.366363	0.714094	NA
CWC25	1.09587	1.85362	1.61574	1.14722	0.251289	0.345848
LOC124903994	0.440035	-1.74077	2.56993	-0.677361	0.498177	NA
RPL23	5892.81	4.21615	0.257491	16.3739	2.9356e-60	6.65207e-58
SNORA21B	14.9595	-1.36441	0.5675	-2.40425	0.0162055	0.0383472
SNORA21	8.38334	-1.24883	0.628166	-1.98805	0.0468061	0.0967154
TRC-GCA2-2	0.221066	-1.2439	2.98275	-0.417032	0.676655	NA
TRC-GCA4-1	6.98631	-0.647072	0.435417	-1.4861	0.137253	0.221674
LASP1	9163.65	0.00252974	0.175239	0.014436	0.988482	0.991389
MIR6779	0.555888	-1.06995	2.6402	-0.405255	0.68529	NA
LASP1NB	120.977	0.154309	0.228856	0.674261	0.500145	0.582853
FBXO47	3.38295	3.30028	2.36194	1.39727	0.162332	0.25031
LRRC37A11P	1.14908	1.81425	2.94473	0.616102	0.537827	0.616699
RDM1P5	23.1165	-1.23018	0.614551	-2.00175	0.0453111	0.0940526
PLXDC1	276.564	-0.165765	0.26231	-0.631945	0.527423	0.607605
LOC124903995	8.08467	-0.83732	1.01226	-0.827178	0.408136	0.496023
TRC-GCA2-3	0.340831	0.772814	2.97115	0.260106	0.794782	NA
TRC-GCA2-4	3.6648	-2.04358	1.22242	-1.67175	0.0945732	0.170064
ARL5C	7.89488	-0.81411	0.412866	-1.97185	0.0486266	0.0998603
CACNB1	313.932	0.0718475	0.134505	0.534164	0.593228	0.666026
LOC105371768	2.24254	-2.73736	0.727403	-3.7632	0.000167755	0.000567144
LOC124903996	23.3281	-1.05174	0.210185	-5.0039	5.61826e-07	2.61503e-06
RPL19	13670.7	1.60081	0.145437	11.0069	3.54056e-28	1.05475e-26
STAC2	3.70243	3.52231	2.35343	1.49667	0.134478	0.218489
LOC101929578	12.5231	-4.16923	0.646309	-6.45082	1.11245e-10	7.68392e-10
FBXL20	1800.09	-1.56103	0.113232	-13.7861	3.08955e-43	2.62112e-41
MIR548BC	5.3853	-4.39057	0.588704	-7.45803	8.78231e-14	8.14526e-13
MED1	1623.89	0.442165	0.109596	4.03451	5.47161e-05	0.000197492
CDK12	3016.23	-0.777885	0.086958	-8.94553	3.70185e-19	5.50233e-18
LOC124904107	4.03828	-5.1004	0.736312	-6.92695	4.30023e-12	3.42099e-11
LOC105371770	51.2386	-0.688206	0.2377	-2.89527	0.00378829	0.0102139
LOC105371771	7.04729	-0.312163	1.08615	-0.287402	0.773804	0.82085
NEUROD2	3.30708	-0.543137	1.04997	-0.517285	0.604957	0.676556
LOC124903997	2.90014	3.69436	2.0522	1.80019	0.0718309	0.137511
PPP1R1B	9.40672	-1.78846	0.822796	-2.17363	0.0297326	0.0655266
LOC124903998	4.87846	0.447116	1.38687	0.322391	0.747156	0.798927
STARD3	1541.4	0.182395	0.130334	1.39945	0.161679	0.249544
TCAP	22.9414	-0.255152	0.287022	-0.888963	0.374023	0.464346
PNMT	13.0584	1.46278	0.621641	2.35309	0.018618	0.0434152
PGAP3	488.32	-0.115823	0.125171	-0.925319	0.3548	0.44643
ERBB2	421.373	-0.301025	0.210419	-1.4306	0.152545	0.239069
MIR4728	1.5115	-1.99621	1.12462	-1.77501	0.0758958	0.143742
MIEN1	601.034	0.920203	0.154202	5.9675	2.40913e-09	1.45313e-08
GRB7	2.45346	1.93981	1.62414	1.19436	0.232336	0.327356
IKZF3	4762.79	-0.224606	0.156446	-1.43567	0.151095	0.237372
ZPBP2	2.53771	0.298695	0.799972	0.373382	0.708864	0.767255
GSDMB	691.672	0.079353	0.182296	0.435297	0.663347	0.727903
ORMDL3	1625.46	-0.136296	0.164169	-0.830219	0.406415	0.495618
LOC124903999	1.36541	-3.48437	1.15858	-3.00746	0.00263445	0.00730766
LRRC3C	7.68878	0.588451	0.584132	1.00739	0.313745	0.407774
GSDMA	36.774	0.638026	0.714272	0.893253	0.371721	0.462126
PSMD3	1073.44	1.1868	0.131605	9.01792	1.91701e-19	2.91983e-18
LOC124904000	153.961	-1.13137	0.184149	-6.14375	8.05978e-10	5.11258e-09
CSF3	3.42265	0.190592	1.15716	0.164706	0.869175	0.898677
MED24	1024.18	0.743828	0.146593	5.0741	3.89334e-07	1.85343e-06
MIR6884	2.62607	0.287267	0.708206	0.405626	0.685017	0.746389
SNORD124	6.14384	1.12291	0.447988	2.50657	0.0121909	0.029712
THRA	928.703	-0.05084	0.127543	-0.398611	0.69018	0.750757
NR1D1	232.714	-0.110755	0.204087	-0.542683	0.587348	0.660912
LOC124904001	37.6272	-3.77188	0.429676	-8.77843	1.65775e-18	2.32436e-17
MSL1	5401.93	-0.667733	0.144912	-4.60784	4.06864e-06	1.70508e-05
CASC3	3346.54	-0.440558	0.153449	-2.87104	0.00409129	0.0109626
RAPGEFL1	192.022	-0.855556	0.23765	-3.60007	0.000318128	0.00103354
MIR6867	0.52006	-2.00295	1.78241	-1.12373	0.261129	NA
WIPF2	1806.42	-0.302231	0.136255	-2.21813	0.0265463	0.0592831
CDC6	70.4933	1.80361	0.393232	4.58664	4.50431e-06	1.87825e-05
RARA	5741.27	-0.535587	0.203565	-2.63104	0.00851247	0.0214417
LOC105371934	227.944	-2.14441	0.2314	-9.26709	1.913e-20	3.16786e-19
RARA-AS1	271.498	-2.5652	0.192784	-13.306	2.13537e-40	1.45916e-38
GJD3	1.13881	2.81878	1.76635	1.59582	0.110528	0.190532
GJD3-AS1	11.9735	1.51491	0.417467	3.62882	0.000284723	0.00093165
TOP2A	205.517	2.85213	0.370357	7.70102	1.34979e-14	1.3434e-13
IGFBP4	129.186	0.593784	0.359488	1.65175	0.0985861	0.175475
TNS4	15.8823	0.367455	0.405569	0.906022	0.364924	0.455464
LOC105371773	39.0506	1.40783	0.245354	5.73794	9.58354e-09	5.42645e-08
LOC107985090	4.00203	-0.493328	1.00032	-0.493168	0.621894	0.691314
CCR7	2294.87	-1.44532	0.237118	-6.09535	1.09198e-09	6.83911e-09
SMARCE1	1489.88	1.44932	0.111204	13.033	7.94044e-39	4.91873e-37
KRT222	0.902612	1.43439	2.70655	0.529972	0.596132	0.668559
LOC105371775	2.28899	4.6122	2.94695	1.56508	0.117565	0.198655
KRT24	2.23241	4.13603	2.94721	1.40337	0.160506	0.248149
KRT25	1.54261	3.46425	2.95185	1.17359	0.240561	0.334941
KRT26	1.89087	4.34947	2.9481	1.47535	0.140119	0.224537
KRT27	0.467769	0.449687	2.98497	0.15065	0.880251	NA
KRT28	0.746377	2.45062	2.95974	0.827985	0.407679	0.495618
LOC105371776	2.75676	4.87053	2.946	1.65327	0.098276	0.175056
KRT10	214.194	2.08304	0.163172	12.7659	2.54204e-37	1.43775e-35
KRT10-AS1	40.524	-0.123789	0.228153	-0.542572	0.587425	0.660947
LOC124904002	0.318081	2.15011	2.96334	0.725572	0.468101	NA
KRT38	0.915554	3.46975	2.95182	1.17546	0.23981	0.334852
KRT32	0.696518	3.1224	2.95392	1.05704	0.290495	NA
KRT35	3.96639	5.39767	2.9437	1.83364	0.0667082	0.12959
KRT36	2.03148	0.977741	1.06628	0.916968	0.359159	0.449965
KRT13	9.46891	0.509828	1.23205	0.413804	0.679018	0.741372
KRT15	0.839162	0.627155	2.73221	0.229541	0.818448	0.85803
KRT19	6.53512	5.27896	1.85932	2.83919	0.00452279	0.0120289
LINC00974	0.487562	2.67268	2.95751	0.903693	0.366158	NA
KRT9	1.90163	3.51998	2.95155	1.19259	0.233031	0.327547
KRT14	5.70275	4.56497	2.3454	1.94635	0.0516127	0.104962
KRT16	3.84349	5.34051	2.94392	1.81408	0.0696654	0.134258
KRT17	9.97792	6.72723	2.18175	3.0834	0.00204647	0.00579615
KRT42P	0.855608	2.91723	2.95261	0.988019	0.323143	0.416536
LOC124904004	7.57159	-1.40498	0.762837	-1.84178	0.065507	0.127652
EIF1	9003.67	0.56285	0.186547	3.01721	0.00255115	0.0070951
GAST	2.08003	4.47217	2.94753	1.51726	0.129202	0.21264
HAP1	7.16597	1.80915	0.890534	2.03153	0.0422008	0.0885489
JUP	1206.54	1.85528	0.375917	4.93533	8.00134e-07	3.64881e-06
P3H4	81.0071	0.0367241	0.257828	0.142436	0.886735	0.912722
FKBP10	9.92742	-0.323896	0.531567	-0.609323	0.54231	0.620785
NT5C3B	192.917	0.961178	0.272124	3.53214	0.000412215	0.00131692
KLHL10	14.3707	-1.97475	0.510062	-3.87159	0.000108127	0.000374902
KLHL11	409	-0.341629	0.136774	-2.49776	0.0124981	0.030387
ACLY	2800.76	0.753346	0.151888	4.95987	7.05408e-07	3.23865e-06
LOC124904005	117.874	-1.85019	0.165639	-11.17	5.71729e-29	1.81892e-27
ODAD4	24.384	-1.15062	0.32032	-3.59211	0.000328011	0.00106394
CNP	1477.89	0.767783	0.207519	3.69982	0.000215757	0.000717547
DNAJC7	1331.22	0.693105	0.0946347	7.324	2.40682e-13	2.13795e-12
NKIRAS2	1010.78	1.10738	0.175285	6.31764	2.65594e-10	1.77111e-09
ZNF385C	26.4434	-1.52806	0.240778	-6.34635	2.20486e-10	1.48128e-09
C17orf113	34.4093	0.545863	0.338607	1.61208	0.106944	0.186375
DHX58	938.164	1.48256	0.287331	5.15978	2.47241e-07	1.20575e-06
KAT2A	878.728	0.828258	0.0858882	9.64344	5.24029e-22	9.74866e-21
HSPB9	22.5168	-2.49302	0.520869	-4.78627	1.69912e-06	7.44954e-06
RAB5C	3837.84	0.859656	0.17422	4.9343	8.04379e-07	3.66674e-06
RAB5C-AS1	40.2971	-4.33214	0.264108	-16.4029	1.82264e-60	4.18408e-58
KCNH4	13.2127	0.570728	0.531776	1.07325	0.283159	0.377822
HCRT	6.09567	1.24129	1.10515	1.12318	0.261361	0.356137
GHDC	559.073	0.609351	0.177745	3.42822	0.000607543	0.00188755
STAT5B	6698.75	-0.810263	0.132113	-6.13309	8.61888e-10	5.45148e-09
STAT5A	2791.85	0.308685	0.176674	1.7472	0.0806021	0.150531
STAT3	6400.55	-0.199558	0.207084	-0.963654	0.335219	0.428578
CAVIN1	18.7457	0.479631	0.438254	1.09441	0.273774	0.368113
LOC102725238	6.50376	2.18289	1.75515	1.24371	0.213606	0.307303
ATP6V0A1	1637.47	-0.00764543	0.145917	-0.0523957	0.958213	0.968499
MIR548AT	4.26947	-2.90753	0.676565	-4.29749	1.72746e-05	6.68799e-05
MIR5010	11.2219	-0.856126	0.443658	-1.9297	0.0536446	0.108435
NAGLU	515.166	0.412064	0.152336	2.70496	0.00683126	0.0175493
HSD17B1-AS1	179.031	-0.841124	0.134241	-6.26579	3.70946e-10	2.43664e-09
HSD17B1	4.94631	-0.253008	0.52057	-0.486022	0.626952	0.695712
COASY	1127.65	0.790162	0.137176	5.76022	8.40048e-09	4.78666e-08
MLX	1155.37	0.692423	0.138222	5.00951	5.45698e-07	2.54299e-06
PSMC3IP	94.8896	-1.5737	0.126434	-12.4468	1.45639e-35	7.32848e-34
RETREG3	1875.39	-0.508123	0.102752	-4.94514	7.6089e-07	3.47843e-06
TUBG1	173.005	1.31632	0.161526	8.14928	3.66083e-16	4.21433e-15
TUBG2	145.189	0.995346	0.204653	4.86358	1.1528e-06	5.17241e-06
PLEKHH3	41.7728	1.87959	0.49712	3.78097	0.000156219	0.000530647
CCR10	52.6288	0.531959	0.435768	1.22074	0.222185	0.316529
CNTNAP1	276.369	-1.25871	0.25043	-5.02619	5.00333e-07	2.34716e-06
EZH1	2399.95	-0.261053	0.113181	-2.3065	0.0210826	0.0485023
MIR6780A	0.737798	-3.04977	2.01238	-1.5155	0.129645	NA
RAMP2-AS1	2.34784	2.22678	1.56916	1.41909	0.155873	0.242653
RAMP2	2.70429	3.44944	2.31234	1.49175	0.135764	0.219926
VPS25	502.122	1.12308	0.178102	6.3058	2.86716e-10	1.90582e-09
WNK4	34.9284	-2.05705	0.475782	-4.32351	1.53563e-05	5.98491e-05
COA3	261.334	1.32121	0.177588	7.43974	1.00883e-13	9.2829e-13
CNTD1	71.1865	-1.03681	0.253322	-4.09285	4.26109e-05	0.000156158
BECN1	1020.27	0.324658	0.102436	3.16936	0.00152773	0.00442254
MIR6781	1.95369	-4.42652	0.91558	-4.83466	1.33372e-06	5.9379e-06
PSME3	2245.94	0.0823568	0.138556	0.594395	0.552248	0.629658
AOC2	361.74	-3.69006	0.309118	-11.9374	7.55711e-33	3.14862e-31
AOC3	235.625	-3.41558	0.409126	-8.34847	6.91502e-17	8.442e-16
AOC4P	7.63653	-2.11957	0.991762	-2.13718	0.0325837	0.0708059
LINC00671	52.7315	-0.234828	0.321944	-0.729407	0.465753	0.55064
G6PC1	2.63636	2.20072	2.34859	0.937036	0.34874	0.440541
PTGES3L-AARSD1	2.4094	0.814112	1.19503	0.681248	0.495714	0.578704
PTGES3L	7.98236	-0.849643	0.5646	-1.50486	0.13236	0.216429
RUNDC1	533.736	-0.500825	0.136068	-3.6807	0.000232594	0.0007699
LOC124904006	109.535	-0.437237	0.144733	-3.02099	0.00251949	0.00701372
RPL27	2675.96	3.0742	0.235751	13.04	7.24308e-39	4.51863e-37
IFI35	1416.09	1.92544	0.3278	5.87382	4.25853e-09	2.49996e-08
VAT1	775.058	0.443871	0.129621	3.42437	0.00061623	0.00191251
RND2	6.66803	-0.948456	0.575067	-1.6493	0.099087	0.176227
BRCA1	228.491	-0.115576	0.192889	-0.599184	0.54905	0.626886
NBR2	219.833	-0.871315	0.0931109	-9.35782	8.14014e-21	1.3852e-19
LOC101929767	34.1018	-0.0103846	0.272628	-0.0380906	0.969615	0.977015
LOC124900391	372.05	-0.739125	0.192828	-3.83307	0.000126554	0.000434928
NBR1	3460.52	0.129789	0.142705	0.909492	0.36309	0.453726
TMEM106A	863.13	-0.334907	0.183938	-1.82076	0.0686437	0.132682
CCDC200	146.416	-1.92378	0.219921	-8.74758	2.17985e-18	3.0262e-17
LOC124904136	5.67998	0.257473	1.34816	0.190981	0.84854	0.882276
LOC124904137	0.322775	-1.8452	2.9719	-0.620884	0.534676	NA
LOC124904138	11.2101	-4.32321	0.797416	-5.42152	5.90931e-08	3.09642e-07
LOC124904146	0.635087	-2.81749	1.29354	-2.17812	0.029397	NA
LOC124904147	1.48975	-0.10597	0.71147	-0.148945	0.881597	0.908551
LOC105371785	31.3979	-1.61317	0.308555	-5.22817	1.71199e-07	8.49776e-07
LINC00910	144.114	-1.02231	0.211373	-4.83651	1.3214e-06	5.88531e-06
LOC124904007	8.71451	-1.67806	0.35268	-4.75802	1.95503e-06	8.51306e-06
ARL4D	31.9611	0.590398	0.241905	2.44062	0.0146622	0.0350445
MIR2117HG	0.396399	2.41497	2.96013	0.815834	0.414595	NA
DHX8	1809.33	-0.168962	0.15104	-1.11866	0.263286	0.35801
LOC124904112	2.20001	-4.61358	0.938415	-4.91636	8.81701e-07	4.00206e-06
ETV4	49.5669	-3.79485	0.367319	-10.3312	5.09083e-25	1.21388e-23
LOC124904008	2.6504	2.75758	2.93441	0.939737	0.347352	0.439293
MEOX1	39.6277	0.046312	0.356935	0.129749	0.896765	0.920671
LINC02594	8.98993	1.00332	0.814368	1.23203	0.21794	0.312131
LOC107985085	5.34925	1.88474	1.32937	1.41777	0.156258	0.243019
SOST	0.744285	3.20698	2.95336	1.08587	0.277535	NA
DUSP3	1275.39	1.37448	0.183931	7.4728	7.85081e-14	7.30255e-13
CFAP97D1	2.99207	1.51738	1.07513	1.41135	0.158142	0.245249
MPP3	25.6675	1.90472	0.455096	4.18531	2.84773e-05	0.000106985
LOC107984979	3.08522	5.03104	2.94528	1.70817	0.0876042	0.160675
CD300LG	4.13446	4.56976	2.26196	2.02027	0.0433558	0.0906044
LOC107985077	2.28899	4.6122	2.94695	1.56508	0.117565	0.198655
MPP2	25.4149	-0.0163962	0.403213	-0.040664	0.967564	0.975535
LOC105371787	3.72199	1.01046	1.21132	0.834183	0.404178	0.493463
FAM215A	3.21302	-0.32267	0.492737	-0.654851	0.512563	0.593759
LOC107985086	6.59695	0.263159	0.706264	0.372608	0.70944	0.767737
LOC102724183	1.89393	0.575951	0.970198	0.593643	0.552751	0.630088
LINC01976	0.692078	0.794583	2.95047	0.269307	0.787693	NA
PPY	1.59658	1.8676	1.62213	1.15132	0.249599	0.344037
PYY	8.60561	3.66426	1.4667	2.49831	0.0124788	0.030349
NAGS	77.713	-0.360004	0.221103	-1.62822	0.103479	0.181988
TMEM101	390.766	0.294262	0.187658	1.56807	0.116864	0.19786
LSM12	347.408	0.347951	0.112232	3.10029	0.00193334	0.00550192
G6PC3	415.73	0.748978	0.142866	5.24254	1.58384e-07	7.89629e-07
HDAC5	2781.9	-0.121692	0.204551	-0.594922	0.551895	0.629358
LOC105371789	35.3681	-4.41556	0.52446	-8.41925	3.78891e-17	4.72913e-16
HROB	35.2725	-0.37131	0.350604	-1.05906	0.289573	0.384583
ASB16	161.904	-1.4346	0.125283	-11.4509	2.32727e-30	8.12532e-29
ASB16-AS1	287.702	-0.819028	0.0974917	-8.401	4.42686e-17	5.50193e-16
TMUB2	1327.07	0.409475	0.166637	2.45729	0.0139988	0.0336191
ATXN7L3	2373.63	0.102275	0.133044	0.768729	0.442054	0.528177
ATXN7L3-AS1	164.412	-0.120191	0.24435	-0.491879	0.622805	0.692152
UBTF	2979.19	0.601276	0.10688	5.62573	1.84725e-08	1.01583e-07
SLC4A1	10071	-3.71173	0.72582	-5.11384	3.1568e-07	1.52031e-06
LOC105371790	2.9609	0.561266	1.67717	0.33465	0.737889	0.7915
RUNDC3A-AS1	9.07075	-0.617235	0.472948	-1.30508	0.191866	0.283529
RUNDC3A	519.633	-3.14221	0.504776	-6.22495	4.81703e-10	3.12618e-09
SLC25A39	21943.8	-3.68939	0.349374	-10.56	4.56655e-26	1.18195e-24
LOC124904009	40.2949	-0.499334	0.204304	-2.44407	0.0145226	0.0347512
GRN	18845.6	2.06454	0.263647	7.83068	4.85222e-15	5.05561e-14
FAM171A2	17.1567	-1.85256	0.341864	-5.419	5.99329e-08	3.13761e-07
ITGA2B	2301.11	2.10683	0.443163	4.75408	1.99348e-06	8.66118e-06
GPATCH8	2418.01	-0.0251933	0.100779	-0.249985	0.802599	0.844938
LOC105371791	1.02917	1.11861	1.71921	0.650652	0.515271	0.596148
FZD2	236.283	1.19801	0.207338	5.77803	7.55787e-09	4.32901e-08
LINC01180	3.36545	4.39284	2.94434	1.49196	0.13571	0.219858
MEIOC	20.3963	1.02078	0.531639	1.92006	0.0548508	0.110453
CCDC43	208.886	1.375	0.158915	8.65237	5.04392e-18	6.78593e-17
LOC105371792	8.48919	-1.75323	0.826366	-2.12161	0.0338701	0.0732569
LOC124904010	1.20282	-0.655228	0.952642	-0.687801	0.491578	0.574776
DBF4B	195.03	0.538779	0.207852	2.59213	0.00953847	0.0237636
LOC107985044	5.66544	-0.328108	0.850264	-0.38589	0.699578	0.758929
ADAM11	17.2824	-0.658907	0.397017	-1.65964	0.0969859	0.173338
GJC1	4.73746	4.04194	1.63424	2.47329	0.0133877	0.0322995
HIGD1B	27.1526	-2.13413	0.466662	-4.57319	4.80365e-06	1.99384e-05
EFTUD2	1824.98	0.964683	0.139407	6.91993	4.5188e-12	3.58595e-11
CCDC103	9.00762	1.11425	0.601721	1.85177	0.0640584	0.125303
GFAP	5.46851	0.374194	0.66231	0.564983	0.572085	0.647575
LOC105371793	0.250876	-0.815016	2.98305	-0.273216	0.784687	NA
KIF18B	69.5851	1.47589	0.429745	3.43435	0.000593982	0.0018482
C1QL1	7.27716	4.0143	1.17366	3.42033	0.000625451	0.00193753
LOC107987243	11.652	-1.50461	0.519638	-2.89549	0.00378563	0.0102075
DCAKD	384.507	-0.640063	0.0898726	-7.1219	1.06453e-12	8.88957e-12
NMT1	2270.34	1.00177	0.131494	7.61839	2.56863e-14	2.49152e-13
PLCD3	129.76	1.07036	0.392354	2.72805	0.00637107	0.0164683
ACBD4	424.896	0.290922	0.145772	1.99573	0.0459637	0.0951934
HEXIM1	1088.62	-0.250911	0.100918	-2.48629	0.0129082	0.0312643
HEXIM2-AS1	58.8042	-3.59573	0.306839	-11.7186	1.02343e-31	3.93713e-30
HEXIM2	469.212	-3.37121	0.0910925	-37.0087	8.30558e-300	2.91717e-295
LOC105371795	19.4886	0.310977	0.349026	0.890986	0.372937	0.463243
FMNL1-DT	515.861	0.0983263	0.162485	0.605141	0.545086	0.623373
FMNL1	12464.3	0.122659	0.206937	0.592736	0.553358	0.630616
FMNL1-AS1	230.51	-1.37219	0.236926	-5.79162	6.97093e-09	4.00851e-08
MAP3K14-AS1	103.554	-0.921293	0.176339	-5.22457	1.74563e-07	8.65376e-07
SPATA32	35.5713	-1.87441	0.384641	-4.87315	1.09835e-06	4.93757e-06
MAP3K14	1292.84	-0.466869	0.124556	-3.74826	0.000178066	0.000599523
ARHGAP27	49.6209	-0.596216	0.387989	-1.53668	0.124371	0.207292
PLEKHM1	9.67316	-2.66893	0.424336	-6.28967	3.18137e-10	2.1034e-09
LOC105369225	0.908636	-1.64401	0.93648	-1.75552	0.0791706	0.148455
LRRC37A4P	3.63355	-2.02053	0.469693	-4.3018	1.69414e-05	6.56842e-05
LINC02210	2.43672	-0.460037	1.2196	-0.377203	0.706022	0.764651
MAPT-IT1	0.611578	0.583249	2.95401	0.197443	0.843481	NA
KANSL1	11.2493	-1.9524	0.51161	-3.81618	0.000135533	0.000463519
LOC107985027	3.60803	-3.63247	0.768759	-4.72511	2.29987e-06	9.91172e-06
LRRC37A	21.5002	-0.321157	0.573012	-0.560472	0.575157	0.650227
ARL17B	62.2552	0.849381	0.735628	1.15463	0.24824	0.342524
LRRC37A2	89.6268	0.372766	0.616357	0.60479	0.545319	0.623558
ARL17A	12.6878	-0.445059	0.500202	-0.889759	0.373595	0.463897
NSF	1.22119	0.134862	0.899145	0.149989	0.880773	0.907946
LINC01974	3.35931	5.14989	2.94472	1.74885	0.0803161	0.150122
GOSR2-DT	1.48844	1.58109	1.63404	0.967597	0.333246	0.426521
GOSR2	2074.07	-0.796804	0.0754017	-10.5675	4.21759e-26	1.09567e-24
MIR5089	0.922341	-0.354221	2.31455	-0.153041	0.878366	0.9062
RPRML	4.01372	-1.35139	0.848462	-1.59275	0.111216	0.191408
LOC101927060	703.098	-1.34181	0.130269	-10.3003	7.02474e-25	1.65479e-23
LOC124904015	18.6539	-5.5301	0.428354	-12.9101	3.9477e-38	2.33034e-36
CDC27	1168.4	-0.0258923	0.125214	-0.206784	0.836179	0.872367
MYL4	281.724	-1.93667	0.484542	-3.9969	6.41765e-05	0.000229586
ITGB3	2308.26	-0.168335	0.40933	-0.411246	0.680892	0.742909
EFCAB13-DT	7.26036	1.3107	0.634171	2.0668	0.038753	0.0822679
EFCAB13	260.675	-0.770162	0.296377	-2.59859	0.00936072	0.0233705
MRPL45P2	67.3077	-1.53689	0.159289	-9.64847	4.98964e-22	9.30207e-21
NPEPPS	1208.04	-0.530094	0.108552	-4.88331	1.0432e-06	4.70109e-06
KPNB1-DT	115.093	-2.36328	0.164208	-14.392	5.81237e-47	6.09397e-45
KPNB1	5210.95	-0.0458417	0.116742	-0.392676	0.694559	0.754796
TBKBP1	861.636	-0.366426	0.188448	-1.94444	0.0518422	0.105398
TBX21	1764.82	0.526193	0.168694	3.11922	0.00181331	0.00518471
OSBPL7	606.117	0.416598	0.134094	3.10677	0.00189144	0.00539142
MRPL10	709.918	0.87697	0.116384	7.53517	4.8771e-14	4.62219e-13
LRRC46	47.4538	-0.983232	0.373619	-2.63164	0.00849735	0.0214082
SCRN2	333.422	0.653199	0.149227	4.37722	1.20205e-05	4.75769e-05
SP6	2.52793	0.790859	1.27703	0.619294	0.535723	0.614851
SP2-DT	32.4846	0.610954	0.210859	2.89745	0.00376213	0.0101465
SP2	1405.8	-0.087985	0.140416	-0.626603	0.53092	0.610532
SP2-AS1	110.499	-3.93797	0.287503	-13.6972	1.05578e-42	8.4856e-41
PNPO	382.313	0.0556073	0.141066	0.394195	0.693437	0.75381
PRR15L	20.0662	-3.42405	0.444043	-7.71107	1.24768e-14	1.24566e-13
CDK5RAP3	3409.48	1.02099	0.154428	6.61145	3.80563e-11	2.74918e-10
LOC124904017	4.4646	1.10708	1.08255	1.02266	0.30647	0.400422
COPZ2	55.4196	1.25652	0.338543	3.71155	0.000205993	0.000686832
MIR10226	1.99148	-0.00525175	1.42951	-0.00367382	0.997069	0.997552
MIR152	2.23052	2.26865	2.93186	0.773794	0.439053	0.525456
NFE2L1-DT	2.99807	-1.91817	0.691814	-2.77267	0.00555991	0.0145277
NFE2L1	2360.87	1.17785	0.15357	7.66977	1.72302e-14	1.69375e-13
CBX1	728.749	0.791913	0.0512103	15.4639	6.0786e-54	9.83865e-52
SNX11	1144.55	-0.546541	0.183275	-2.98209	0.00286291	0.00788445
SKAP1	1081.69	-0.308099	0.1572	-1.95991	0.0500058	0.102286
LOC124904018	392.713	-3.7559	0.358666	-10.4719	1.16342e-25	2.90837e-24
MIR1203	15.6471	-7.44624	0.57701	-12.9049	4.22493e-38	2.48563e-36
SKAP1-AS2	109.499	-4.55251	0.631182	-7.21267	5.48639e-13	4.69081e-12
LOC124904151	9.39086	-6.70849	0.652227	-10.2855	8.19049e-25	1.91783e-23
LOC101927166	2.15428	-0.483891	0.866221	-0.558623	0.576419	0.651276
LOC124904019	0.816028	2.71194	2.95715	0.917079	0.359101	0.44994
LOC105371808	2.04093	3.8351	2.95008	1.3	0.193602	0.285374
HOXB1	0.626866	2.98927	2.95487	1.01164	0.311709	NA
HOXB2	281.04	0.527779	0.203375	2.5951	0.00945628	0.0235886
HOXB-AS1	30.8653	0.983191	0.267016	3.68214	0.000231282	0.000765917
HOXB3	350	0.0662768	0.276108	0.24004	0.8103	0.851692
HOXB-AS2	22.9575	-1.70366	0.334493	-5.09326	3.51967e-07	1.68467e-06
HOXB4	133.047	0.47993	0.146175	3.28326	0.00102613	0.00306339
MIR10A	0.494527	-1.84378	1.77768	-1.03718	0.29965	NA
HOXBLINC	9.7715	-1.67207	0.734974	-2.275	0.0229059	0.0521639
HOXB-AS3	0.477533	1.40627	2.96135	0.474876	0.634875	NA
HOXB5	1.03295	3.62321	2.95104	1.22777	0.219532	0.313674
HOXB6	5.28383	2.85337	1.53277	1.86157	0.0626635	0.123115
HOXB7	12.1746	2.93509	0.608901	4.82031	1.43335e-06	6.35169e-06
HOXB8	1.57801	1.32966	1.13127	1.17537	0.239846	0.334888
HOXB9	6.40376	1.35873	0.757993	1.79253	0.0730481	0.139348
HOXB-AS4	4.55892	0.556321	1.17673	0.472769	0.636378	0.704228
MIR196A1	0.705069	-0.791759	1.46021	-0.542224	0.587665	NA
LINC03057	26.4766	1.4188	0.580114	2.44573	0.0144558	0.0345961
LINC02086	58.9805	1.63817	0.486997	3.36382	0.00076873	0.00234457
PRAC2	3.76334	4.43728	2.94346	1.5075	0.131682	0.215542
PRAC1	0.18801	-1.2439	2.98275	-0.417032	0.676655	NA
HOXB13	1.2698	3.88572	2.94988	1.31725	0.187755	0.279098
LOC105371811	1.43838	3.53922	2.95145	1.19914	0.230472	0.325408
LOC105371812	3.44346	5.20369	2.94449	1.76727	0.0771837	0.145594
TTLL6	2.53116	4.25482	2.94673	1.44391	0.148764	0.234569
LOC105371813	0.278607	1.9734	2.96583	0.665378	0.505809	NA
CALCOCO2	2515.8	0.810468	0.13393	6.05143	1.43565e-09	8.88066e-09
LOC105371814	31.4907	-0.928374	0.405835	-2.28757	0.0221627	0.0506423
ATP5MC1	332.972	0.978888	0.178623	5.48018	4.24897e-08	2.25672e-07
UBE2Z	1988.55	0.554917	0.157161	3.53088	0.000414177	0.00132247
SNF8	759.839	0.777811	0.167666	4.63906	3.49998e-06	1.47681e-05
GIP	2.5156	4.2861	2.94661	1.45459	0.145784	0.230959
IGF2BP1	7.90151	5.10648	1.77993	2.86892	0.00411872	0.0110303
LOC124904020	4.65322	4.33835	2.63672	1.64536	0.0998965	0.177268
B4GALNT2	2.14326	0.744357	1.48447	0.501429	0.616069	0.686208
LOC124904021	1.35345	3.51998	2.95155	1.19259	0.233031	0.327547
TRQ-TTG1-1	2.5145	-0.927041	1.00148	-0.92567	0.354617	0.446232
GNGT2	185.738	1.73645	0.188033	9.23482	2.5873e-20	4.23654e-19
ABI3	2846.93	-0.010026	0.19017	-0.0527215	0.957954	0.968404
PHOSPHO1	6545.72	-3.70293	0.362999	-10.2009	1.96367e-24	4.4468e-23
LOC124904022	4.40539	0.0975147	0.474143	0.205665	0.837052	0.872967
FLJ40194	5.00713	-2.99337	0.762864	-3.92386	8.71423e-05	0.000306131
ZNF652	2845.22	-1.42934	0.107519	-13.2938	2.51446e-40	1.70493e-38
LOC124904111	10.6426	-6.10002	0.637134	-9.57416	1.02685e-21	1.87258e-20
ZNF652-AS1	83.4982	-2.21847	0.159819	-13.8812	8.23982e-44	7.14586e-42
PHB1	821.402	1.2887	0.137322	9.38453	6.31987e-21	1.08544e-19
LINC02075	0.417911	2.47922	2.95943	0.837735	0.402179	NA
NGFR	32.9627	2.73664	0.387656	7.05946	1.67154e-12	1.37268e-11
NGFR-AS1	3.66708	2.76749	1.78902	1.54693	0.12188	0.203964
NXPH3	25.8624	-2.4297	0.781891	-3.10747	0.00188696	0.00537952
SPOP	1232.02	0.302322	0.13077	2.31187	0.0207849	0.0478686
LOC107984999	29.4414	-3.05135	0.68433	-4.45888	8.23882e-06	3.32918e-05
SLC35B1	481.221	0.660448	0.12732	5.1873	2.13368e-07	1.04798e-06
FAM117A	2864.39	-1.02462	0.175551	-5.83659	5.32808e-09	3.09524e-08
KAT7	2166.71	-1.25945	0.0729381	-17.2674	8.28173e-67	2.42399e-64
TAC4	111.733	-3.19443	0.245024	-13.0372	7.51791e-39	4.67348e-37
FLJ45513	112.244	-1.4354	0.252934	-5.675	1.3869e-08	7.73453e-08
DLX4	23.527	1.1552	0.337977	3.41799	0.000630848	0.00195287
DLX3	1.10582	2.0938	2.69074	0.77815	0.43648	0.523122
PICART1	4.88963	1.54023	0.949779	1.62167	0.104874	0.183696
ITGA3	159.005	1.02762	0.32845	3.12869	0.00175588	0.00503196
LOC124904024	1.702	-2.52076	0.900458	-2.79942	0.0051194	0.0134729
PDK2	307.487	0.014104	0.16781	0.0840475	0.933019	0.948959
LOC124904026	41.203	-2.89399	0.37611	-7.69453	1.42013e-14	1.41022e-13
SAMD14	146.35	0.81557	0.389758	2.09251	0.0363933	0.0779083
PPP1R9B	7558.14	0.0511279	0.168958	0.302607	0.76219	0.81142
LOC124904025	50.643	-0.87278	0.191542	-4.55659	5.19901e-06	2.14703e-05
LOC105371818	22.273	-1.59842	0.3506	-4.55911	5.13705e-06	2.12294e-05
SGCA	12.1698	-0.927789	0.306142	-3.03059	0.00244077	0.0068124
H1-9P	2.71119	-0.482423	1.19397	-0.404048	0.686177	0.747421
COL1A1	35.7552	3.93926	0.917544	4.29326	1.76065e-05	6.81201e-05
TILAM	2.01038	4.42183	2.94776	1.50007	0.133598	0.217419
LOC105371822	5.46087	-0.742097	1.06074	-0.699601	0.484177	0.568165
LOC124904028	2.81331	-4.96469	0.986094	-5.0347	4.78598e-07	2.25031e-06
TMEM92	71.5281	-2.84939	0.640462	-4.44896	8.62869e-06	3.47871e-05
TMEM92-AS1	30.2922	-2.74332	0.616017	-4.45332	8.45534e-06	3.41235e-05
XYLT2	1079.69	-0.393232	0.0804037	-4.89072	1.00466e-06	4.53498e-06
MRPL27	241.982	1.24973	0.213378	5.85689	4.71616e-09	2.75709e-08
EME1	38.4314	-0.630482	0.2245	-2.80839	0.00497898	0.0131318
LRRC59	1171.62	1.43285	0.155138	9.23599	2.55902e-20	4.19414e-19
ACSF2	294.268	0.531158	0.166537	3.18942	0.00142556	0.00415347
CHAD	45.3102	-0.821126	0.264413	-3.10547	0.00189974	0.00541245
RSAD1	655.877	0.486426	0.123904	3.92584	8.64264e-05	0.000303828
MYCBPAP	42.8917	1.75143	0.514499	3.40415	0.000663712	0.00204667
EPN3	10.5629	-1.25675	0.73741	-1.70427	0.0883306	0.161681
LOC105371824	2.61787	-1.45211	1.18209	-1.22843	0.219287	0.313447
SPATA20	564.646	1.25591	0.192702	6.51736	7.15563e-11	5.02956e-10
CACNA1G-AS1	5.38608	0.40628	1.11189	0.365395	0.714816	0.772318
CACNA1G	4.61903	3.93538	1.92661	2.04264	0.041088	0.0865499
ABCC3	714.618	1.13002	0.284031	3.97851	6.9348e-05	0.000246954
ANKRD40	857.027	0.823227	0.112232	7.33505	2.21643e-13	1.97733e-12
LUC7L3	4070.49	1.57382	0.217107	7.24907	4.19643e-13	3.6339e-12
ANKRD40CL	4.33129	-0.551411	1.01087	-0.545482	0.585422	0.659337
MIR8059	1.94073	4.3694	2.948	1.48216	0.138299	0.22252
WFIKKN2	6.40907	1.17919	0.711584	1.65713	0.0974922	0.174129
TOB1	1067.12	0.983055	0.143569	6.84724	7.52859e-12	5.83852e-11
TOB1-AS1	27.691	-0.0208954	0.325903	-0.0641155	0.948878	0.96147
LOC105371825	1.67168	-0.164706	1.72213	-0.0956411	0.923806	0.941771
LOC124904102	22.0635	-1.44738	0.485246	-2.98278	0.00285644	0.00786876
LOC124904029	13.0153	0.0252989	0.953298	0.0265383	0.978828	0.98449
SPAG9	2441.62	-1.23362	0.121397	-10.1619	2.93331e-24	6.55386e-23
LOC124904125	10.6047	-5.68485	0.580135	-9.79919	1.13488e-22	2.2256e-21
NME1	52.2794	1.66285	0.293938	5.65715	1.53903e-08	8.53684e-08
NME2	8.1953	-1.16139	0.415234	-2.79696	0.00515859	0.0135638
MBTD1	922.362	-0.279792	0.115995	-2.41211	0.0158604	0.0376142
UTP18	441.121	0.708726	0.15339	4.62042	3.82963e-06	1.60856e-05
LINC02071	1.37738	0.885156	2.00356	0.441791	0.65864	0.723869
LINC02072	0.242917	-0.180285	2.98308	-0.0604361	0.951808	NA
LINC02073	6.64766	-0.305653	0.726931	-0.420471	0.674142	0.737123
CA10	0.999769	1.99893	2.9505	0.677489	0.498096	0.580927
LINC02089	1.79535	3.34798	2.9525	1.13395	0.256816	0.351636
LOC107984983	0.670165	2.53766	2.95517	0.858717	0.390497	NA
LINC02876	1.94073	4.3694	2.948	1.48216	0.138299	0.22252
KIF2B	0.557214	2.84072	2.95604	0.960989	0.336557	NA
LOC124904031	1.54261	3.46425	2.95185	1.17359	0.240561	0.334941
LOC124904033	3.79153	4.23546	2.62053	1.61626	0.106038	0.185348
TOM1L1	11.7127	0.804009	0.636125	1.26392	0.20626	0.299247
LOC124904032	0.811014	2.03843	2.95974	0.688719	0.491	0.574215
COX11	812.862	-0.360224	0.12545	-2.87147	0.00408573	0.0109494
STXBP4	271.463	-0.939792	0.388687	-2.41786	0.015612	0.0370797
LOC107985002	58.456	-2.50657	0.67408	-3.7185	0.000200406	0.000669538
HLF	41.2376	0.231141	0.376792	0.613444	0.539583	0.618308
MMD	813.494	0.121591	0.260496	0.466765	0.640668	0.708083
SMIM36	2.138	2.75198	1.85192	1.48601	0.137275	0.221689
LOC101927389	2.49689	3.27109	2.06057	1.58747	0.112406	0.192979
TMEM100	6.61367	5.72124	2.87089	1.99284	0.0462787	0.095744
PCTP	610.822	0.0413598	0.160601	0.257531	0.796769	0.84011
ANKFN1	5.56172	4.70474	2.08208	2.25963	0.0238441	0.0540028
LOC124904035	2.77655	4.88959	2.94593	1.65977	0.0969599	0.173327
LOC112268194	2.42829	4.6977	2.94661	1.59427	0.110875	0.190858
NOG	117.271	-1.76041	0.38446	-4.57893	4.67369e-06	1.9438e-05
C17orf67	159.185	-0.563773	0.197519	-2.85428	0.00431347	0.0115176
DGKE	557.295	0.091892	0.204537	0.449268	0.653238	0.719283
LOC124904036	39.787	-2.23537	0.445293	-5.02001	5.16686e-07	2.41903e-06
LOC124904037	12.544	-2.25816	0.54465	-4.14608	3.38219e-05	0.00012588
MTVR2	59.1773	-3.16495	0.285878	-11.071	1.73459e-28	5.28855e-27
TRIM25	5863.26	-0.790092	0.209508	-3.77117	0.000162481	0.000550479
COIL	285.282	0.94105	0.105676	8.90502	5.33785e-19	7.8477e-18
LOC105371836	0.675735	1.33602	2.95554	0.45204	0.65124	NA
SCPEP1	2027.56	1.60196	0.211897	7.5601	4.02773e-14	3.84627e-13
RNF126P1	3.61728	2.35887	1.20792	1.95284	0.050838	0.103638
AKAP1-DT	15.5095	1.41417	0.508188	2.78276	0.0053898	0.0141189
AKAP1	516.941	0.185908	0.119557	1.55498	0.119951	0.201678
LOC101927510	4.28353	1.67178	1.04057	1.60659	0.108144	0.187962
MSI2	1612.62	-0.671071	0.138735	-4.83708	1.31758e-06	5.86978e-06
LOC101927557	8.55846	-4.88825	0.642494	-7.60824	2.77859e-14	2.68554e-13
LOC107984993	498.592	-4.25546	0.595185	-7.14982	8.68926e-13	7.30651e-12
LOC101927539	34.6993	-3.8139	0.884872	-4.31011	1.63171e-05	6.33897e-05
CCDC182	1.11048	1.97474	2.96044	0.667043	0.504745	0.586839
MRPS23	316.724	1.16161	0.168047	6.9124	4.76519e-12	3.76785e-11
CUEDC1	633.279	-0.0176319	0.185533	-0.0950342	0.924288	0.942127
LOC107985065	28.5573	-2.41048	0.779149	-3.09373	0.00197658	0.00561588
VEZF1	1698.46	0.125504	0.106039	1.18356	0.236586	0.33139
LOC101929185	37.5842	0.480023	0.342428	1.40182	0.160968	0.24871
SRSF1	4995	0.186281	0.099459	1.87295	0.0610759	0.120651
LOC105371840	2.07071	2.91086	2.62947	1.10702	0.268287	0.362914
DYNLL2-DT	3.48737	2.28045	1.80655	1.26233	0.206832	0.299928
DYNLL2	1983.28	0.752272	0.133629	5.62956	1.80668e-08	9.94764e-08
OR4D1	18.0705	0.367774	0.632376	0.581574	0.560853	0.637338
OR4D2	2.23853	-0.613151	1.11956	-0.54767	0.583918	0.65795
EPX	18.5767	0.0132826	0.401201	0.033107	0.973589	0.980344
MKS1	155.07	0.307952	0.127222	2.4206	0.015495	0.0368197
LOC105371841	2.60344	0.626871	0.829452	0.755765	0.44979	0.535436
LPO	14.8006	2.64423	0.907761	2.91292	0.0035807	0.00969885
LOC124904038	2.63334	2.21505	1.54372	1.43487	0.151323	0.237623
MPO	561.544	2.82532	0.488697	5.78134	7.41078e-09	4.24753e-08
TSPOAP1	1150.24	-0.146817	0.193626	-0.758249	0.448302	0.533843
TSPOAP1-AS1	479.123	-1.46558	0.13172	-11.1265	9.31956e-29	2.89162e-27
MIR142HG	2176.58	0.241159	0.258332	0.933523	0.35055	0.442223
MIR4736	1.57691	0.158373	1.5173	0.104378	0.916869	0.936539
SUPT4H1	1196.24	0.163122	0.165154	0.987694	0.323303	0.416695
RNF43	206.588	-2.33784	0.284927	-8.20504	2.30511e-16	2.69694e-15
HSF5	59.3765	-1.03972	0.374663	-2.77507	0.00551898	0.0144272
MTMR4	1332.61	-0.314785	0.112171	-2.80631	0.00501127	0.0132071
SEPTIN4-AS1	1.47013	0.502012	1.22041	0.411346	0.680819	0.742851
SEPTIN4	107.292	2.18487	0.367236	5.94949	2.68972e-09	1.61406e-08
TEX14	10.8231	-0.583004	0.42046	-1.38658	0.165568	0.254186
LOC107985048	2.17398	0.887094	1.4553	0.609561	0.542152	0.620686
LOC124904122	3.23634	1.74446	0.774844	2.25137	0.0243619	0.0550407
IGBP1C	3.25056	4.65289	2.94511	1.57987	0.114137	0.194784
RAD51C	124.495	0.720827	0.208075	3.46426	0.000531686	0.00166736
LOC105371843	4.63097	-1.16411	0.611332	-1.90422	0.0568812	0.113798
PPM1E	19.5034	-0.963408	0.680804	-1.4151	0.157038	0.243851
TRIM37	427.643	-0.0843455	0.15233	-0.553702	0.579783	0.65413
LOC124904039	56.4294	-1.41982	0.379	-3.74623	0.000179511	0.000603924
SKA2	263.114	1.73684	0.144541	12.0163	2.91823e-33	1.24844e-31
MIR454	1.09245	-3.60323	1.27802	-2.81939	0.00481156	0.012718
PRR11	267.293	1.43263	0.130396	10.9867	4.42705e-28	1.30995e-26
SMG8	387.574	0.180402	0.155402	1.16087	0.245694	0.340079
GDPD1	65.3588	0.619924	0.191674	3.23426	0.00121959	0.00359479
YPEL2	1217.75	0.24128	0.0934804	2.58107	0.00984935	0.0244756
MIR4729	9.17441	-3.97287	0.740578	-5.36456	8.11481e-08	4.1865e-07
LINC01476	0.559428	0.141993	2.24993	0.0631098	0.949679	NA
LOC124904040	1.13404	-3.65819	1.26164	-2.89956	0.00373681	0.0100844
LOC105371845	3.55879	3.16313	2.13634	1.48063	0.138706	0.222993
LOC105371847	0.280104	-1.5435	2.97815	-0.518276	0.604266	NA
DHX40	523.497	0.235781	0.13715	1.71915	0.0855876	0.15787
CLTC	4572.71	0.136486	0.096303	1.41726	0.156407	0.243203
PTRH2	340.548	0.219997	0.143684	1.53112	0.125739	0.208689
VMP1	6746.5	-0.0402445	0.147756	-0.272372	0.785336	0.830498
TUBD1	223.432	-0.805583	0.166625	-4.83472	1.33335e-06	5.93701e-06
RPS6KB1	829.929	0.239271	0.127207	1.88097	0.0599764	0.11892
RNFT1	302.871	1.54912	0.236159	6.55962	5.39446e-11	3.84242e-10
TBC1D3P1-DHX40P1	13.6986	0.86385	0.586577	1.4727	0.140833	0.225372
RNFT1-DT	5.8973	0.826893	0.54581	1.51498	0.129777	0.213317
LOC105371848	2.42829	4.6977	2.94661	1.59427	0.110875	0.190858
HEATR6	490.531	0.517709	0.0809274	6.3972	1.58253e-10	1.07573e-09
HEATR6-DT	4.40169	-1.53227	0.561926	-2.72682	0.00639471	0.0165174
WFDC21P	6.09385	-1.06338	0.559724	-1.89983	0.0574554	0.114731
LOC653653	99.5835	2.26261	0.270474	8.36535	5.99388e-17	7.37384e-16
LOC100996660	30.5566	-0.138753	0.284482	-0.487739	0.625735	0.694749
CA4	262.154	-2.90201	0.419719	-6.91416	4.70629e-12	3.72295e-11
USP32	3521.68	-1.77523	0.151382	-11.7268	9.28533e-32	3.5799e-30
SCARNA20	13.3477	-4.9429	0.709582	-6.96593	3.26244e-12	2.62212e-11
LOC105371850	1.12371	1.09851	1.97945	0.554957	0.578924	0.653475
CHCT1	2.99861	0.811213	1.00604	0.806345	0.420044	0.507541
APPBP2	724.438	0.102959	0.134009	0.768301	0.442308	0.528352
LINC01999	0.348259	2.25119	2.96204	0.760011	0.447248	NA
PPM1D	628.551	-0.380306	0.0795729	-4.77934	1.75868e-06	7.69818e-06
BCAS3	746.033	-1.26791	0.117987	-10.7461	6.18081e-27	1.68416e-25
LOC124904118	4.46895	-3.95988	0.753804	-5.2532	1.49481e-07	7.48217e-07
BCAS3-AS1	79.2076	-4.2911	0.524444	-8.1822	2.78697e-16	3.24129e-15
LOC124904041	657.815	-4.48103	0.525398	-8.52882	1.47843e-17	1.91542e-16
LOC101927855	8.27097	-0.72791	1.04378	-0.697381	0.485564	0.569488
TBX2-AS1	7.84581	-3.72345	0.822735	-4.52569	6.01981e-06	2.46944e-05
TBX2	1.36044	2.65267	2.94896	0.899527	0.368372	0.458676
LINC02875	3.3104	2.25154	2.15805	1.04332	0.296799	0.390878
TBX4	1.44885	3.09303	2.94898	1.04885	0.294248	0.388851
LOC124904042	2.06033	4.32182	2.94823	1.4659	0.142675	0.22749
NACA2	33.9185	2.9939	0.332165	9.0133	1.99948e-19	3.03885e-18
BRIP1	83.4509	-0.176624	0.277891	-0.635589	0.525045	0.605402
INTS2	376.035	0.0168688	0.114218	0.14769	0.882588	0.909261
MED13	2815.28	-0.966342	0.120263	-8.03521	9.34179e-16	1.03931e-14
TBC1D3P2	2.85696	4.47907	2.94593	1.52043	0.128403	0.211962
LOC105371853	1.21415	3.08733	2.95416	1.04508	0.295987	0.390033
EFCAB3	1.20515	1.32536	2.01689	0.65713	0.511097	0.59251
LOC105371854	1.80777	3.16641	2.9487	1.07383	0.282898	0.377516
METTL2A	213.572	0.173398	0.114046	1.52043	0.128403	0.211962
LOC112268200	0.615423	-1.68944	1.84219	-0.917086	0.359098	NA
TLK2	1084.55	-0.393501	0.0859766	-4.57684	4.72048e-06	1.96163e-05
LOC107985020	10.1389	-2.70058	0.789059	-3.42253	0.000620409	0.00192395
MRC2	334.432	-2.30337	0.459428	-5.01357	5.3428e-07	2.49376e-06
MARCHF10	6.12565	0.225242	0.538634	0.418172	0.675821	0.738569
LOC105371855	2.06073	-1.07077	1.06619	-1.00429	0.315238	0.409425
MARCHF10-DT	0.874311	3.41104	2.95214	1.15545	0.247908	0.342146
TANC2	1006.64	-1.96453	0.250397	-7.84568	4.30602e-15	4.50925e-14
LOC105371856	7.89448	-4.706	0.707658	-6.6501	2.92887e-11	2.13869e-10
CYB561	624.681	0.344604	0.141418	2.43678	0.0148186	0.0353657
ACE	164.72	0.971262	0.298703	3.2516	0.00114758	0.00339852
KCNH6	4.46516	0.497288	1.15415	0.430869	0.666563	0.730771
DCAF7	3024.05	0.478134	0.159834	2.99144	0.00277668	0.00767011
TACO1	239.302	0.877899	0.138779	6.32586	2.5182e-10	1.6831e-09
MAP3K3	4863.27	-0.482365	0.1624	-2.97023	0.00297579	0.00816998
LOC101927898	120.04	-2.68174	0.199264	-13.4583	2.75348e-41	1.97772e-39
LIMD2	9523.71	-0.147963	0.194328	-0.761411	0.446412	0.532043
LOC729683	760.1	-1.65187	0.113303	-14.5791	3.81272e-48	4.34786e-46
STRADA	1338.59	-1.09516	0.0836597	-13.0907	3.72229e-39	2.36844e-37
CCDC47	886.074	1.07803	0.0791499	13.6201	3.04329e-42	2.3544e-40
DDX42	2031.66	0.997371	0.107357	9.29019	1.54013e-20	2.56734e-19
FTSJ3	928.489	1.19782	0.103804	11.5392	8.3654e-31	3.02282e-29
PSMC5	1163.9	1.37578	0.137153	10.031	1.11406e-23	2.37147e-22
SMARCD2	1914.29	0.478808	0.167351	2.86111	0.00422166	0.0112853
TCAM1P	1.41609	1.27239	1.88062	0.676579	0.498673	0.581388
CSH2	0.278607	1.9734	2.96583	0.665378	0.505809	NA
GH2	2.07331	4.00964	2.94776	1.36023	0.173756	0.263142
CSH1	0.278607	1.9734	2.96583	0.665378	0.505809	NA
CSHL1	1.14449	2.78991	2.95647	0.943665	0.345341	0.437411
LOC112268204	0.666655	1.22967	2.97139	0.413836	0.678994	NA
GH1	4.05312	1.67269	1.21881	1.3724	0.16994	0.259186
CD79B	1093.71	0.311232	0.232575	1.3382	0.18083	0.270914
SCN4A	16.705	-0.543852	0.523442	-1.03899	0.298808	0.393151
LOC105371858	0.192962	0.447476	2.98414	0.149951	0.880803	NA
PRR29-AS1	20.1335	0.112322	0.502138	0.223687	0.823	0.861741
PRR29	207.859	-0.633397	0.126956	-4.98911	6.06567e-07	2.81247e-06
ICAM2	518.41	0.465788	0.198697	2.34422	0.0190671	0.0443476
ERN1	2703.55	-0.919052	0.134809	-6.81745	9.26719e-12	7.12743e-11
SNHG25	7.17147	0.428077	0.647542	0.66108	0.508561	0.590427
SNORD104	37.3291	1.91775	0.372737	5.14506	2.67433e-07	1.29989e-06
SNORA50C	8.97803	-3.55737	0.794187	-4.47926	7.49037e-06	3.04319e-05
TEX2	563.496	0.0842671	0.0956364	0.88112	0.378253	0.468488
PECAM1	12872.8	0.47586	0.214031	2.22332	0.0261939	0.0586217
MILR1	1075.85	1.07756	0.144731	7.44529	9.67298e-14	8.93123e-13
POLG2	490.433	-0.129206	0.124747	-1.03574	0.300323	0.394681
DDX5	15638.8	1.36435	0.147242	9.26605	1.93174e-20	3.19738e-19
MIR3064	145.482	-0.12149	0.219873	-0.552546	0.580574	0.654854
MIR5047	737.415	-0.158679	0.20098	-0.789526	0.429804	0.516796
CEP95	840.601	0.270249	0.182301	1.48243	0.138225	0.22252
SMURF2	806.486	-0.33399	0.115947	-2.88055	0.00396988	0.010665
ARHGAP27P1-BPTFP1-KPNA2P3	861.219	0.107826	0.162884	0.661977	0.507986	0.589877
LOC101929240	255.87	0.0960267	0.172925	0.555307	0.578684	0.653331
ARHGAP27P1	1136.71	-0.491379	0.234048	-2.09948	0.0357743	0.0767656
PLEKHM1P1	1911.99	-1.56107	0.13264	-11.7692	5.62374e-32	2.18983e-30
MIR4315-2	2.08364	-4.52894	0.815808	-5.55147	2.83271e-08	1.53374e-07
LOC105371860	4.92897	1.44398	1.07767	1.33992	0.180272	0.270324
LOC105376844	6.92345	-1.72116	0.706328	-2.43678	0.0148187	0.0353657
LRRC37A3	50.0034	0.163429	0.271188	0.602643	0.546746	0.624825
LOC107985000	45.6647	0.0327325	0.454776	0.071975	0.942622	0.956538
AMZ2P1	133.877	1.05452	0.157316	6.70321	2.03893e-11	1.51306e-10
LOC124904044	15.4976	-1.54679	0.785886	-1.96821	0.0490438	0.100564
GNA13	3464.36	0.0900806	0.110831	0.812773	0.416348	0.50396
LOC105371864	15.1553	-1.19473	0.46014	-2.59644	0.00941955	0.023504
LOC100507002	3.26293	1.71376	0.764654	2.24122	0.0250118	0.0563532
RGS9	207.962	0.373625	0.210482	1.7751	0.0758822	0.143731
LINC02563	0.278607	1.9734	2.96583	0.665378	0.505809	NA
AXIN2	289.854	-0.94496	0.264121	-3.57776	0.000346557	0.00112072
CEP112	19.5556	-0.111271	0.410454	-0.271092	0.78632	0.83139
LOC105371867	0.386631	-0.743309	2.60736	-0.285081	0.775582	NA
APOH	0.987236	3.10612	2.95156	1.05237	0.292632	0.387224
PRKCA	1547.01	-1.02419	0.123776	-8.27451	1.28984e-16	1.54513e-15
PRKCA-AS1	53.1342	-3.80539	0.747561	-5.09041	3.57282e-07	1.70848e-06
MIR634	1.98516	-4.03841	0.936788	-4.31091	1.62586e-05	6.31765e-05
CACNG5	3.83748	3.59919	2.34392	1.53554	0.12465	0.207622
CACNG4	6.95748	-0.813944	0.765907	-1.06272	0.287909	0.382807
CACNG1	14.0737	-1.45362	0.893423	-1.62702	0.103733	0.182153
HELZ	3654.9	-0.436526	0.160584	-2.71836	0.00656057	0.0169071
HELZ-AS1	13.1006	-3.34482	0.533056	-6.27481	3.50071e-10	2.30513e-09
PSMD12	651.55	0.701969	0.124159	5.65381	1.5693e-08	8.69924e-08
PITPNC1	1466.83	-0.503926	0.0794606	-6.34184	2.2704e-10	1.52415e-09
LOC124904047	45.2137	-5.39613	0.31538	-17.11	1.251e-65	3.51511e-63
LOC124904124	12.9578	-3.93126	0.460551	-8.536	1.3895e-17	1.80486e-16
LOC124904046	208.61	-4.19059	0.499333	-8.39237	4.76425e-17	5.8983e-16
LOC124904045	24.3737	-5.69408	0.572522	-9.94561	2.63553e-23	5.44515e-22
LOC101928045	33.1079	-2.18454	0.363353	-6.01216	1.83072e-09	1.11924e-08
NOL11	554.464	0.693524	0.186387	3.72088	0.00019853	0.000663714
SNORA38B	7.9661	-2.8285	0.593273	-4.76761	1.86425e-06	8.13797e-06
BPTF	4268.03	-0.915433	0.141357	-6.47605	9.41563e-11	6.53955e-10
C17orf58	51.6505	1.4758	0.225703	6.53866	6.20713e-11	4.39188e-10
TRR-CCG2-1	0.178886	0.447476	2.98414	0.149951	0.880803	NA
KPNA2	381.858	1.54621	0.149839	10.3192	5.77211e-25	1.36982e-23
LOC124904048	2.74569	0.894839	0.921358	0.971217	0.33144	0.424752
LINC00674	2073.51	-0.186078	0.108046	-1.7222	0.0850327	0.157157
LOC105371870	749.561	-0.959394	0.205374	-4.67146	2.9907e-06	1.27047e-05
ARHGAP27P2	50.288	-0.438102	0.303637	-1.44285	0.149064	0.234884
AMZ2	988.11	0.732685	0.127192	5.76047	8.3881e-09	4.78039e-08
ARSG	1442.73	-1.8703	0.114155	-16.3839	2.49145e-60	5.68229e-58
SLC16A6	684.352	0.531013	0.137839	3.85241	0.00011696	0.000404092
PRKAR1A	6034.51	0.0807362	0.150484	0.536511	0.591606	0.664672
WIPI1	545.061	-1.05333	0.127004	-8.29367	1.09804e-16	1.32304e-15
MIR635	49.3225	-2.18127	0.192563	-11.3276	9.5808e-30	3.19873e-28
FAM20A	687.417	-2.56384	0.381069	-6.72801	1.71994e-11	1.28777e-10
LINC01482	1.31975	0.799173	1.8736	0.426545	0.669711	0.733299
LOC124904049	1.40175	3.6396	2.95096	1.23336	0.21744	0.311709
LOC105371874	3.19446	5.09797	2.94496	1.73109	0.0834366	0.154736
ABCA8	2.6006	4.31849	2.94649	1.46564	0.142747	0.227576
ABCA9	24.8593	1.56393	0.586384	2.66707	0.00765164	0.0194675
ABCA9-AS1	0.39697	-1.48733	2.57354	-0.57793	0.563311	NA
LOC124904051	0.694189	-1.47377	1.8909	-0.779402	0.435743	NA
ABCA6	24.6934	0.814202	0.50722	1.60523	0.108444	0.188316
ABCA10	38.1976	-0.194784	0.369985	-0.526465	0.598565	0.670774
PRO1804	11.5502	-1.76861	0.787005	-2.24727	0.0246229	0.0555769
ABCA5	499.437	-0.38132	0.232983	-1.63668	0.101697	0.179574
MAP2K6	766.495	-0.667139	0.18118	-3.68219	0.000231238	0.000765845
LOC105371880	31.4814	-4.10342	0.752954	-5.44977	5.0436e-08	2.66025e-07
LINC01483	3.03186	3.09781	2.12382	1.4586	0.144675	0.229908
LINC01497	2.28206	3.99176	2.94784	1.35413	0.175695	0.265212
LOC105371881	0.98332	1.15268	2.72321	0.423281	0.672091	0.735278
LOC112267896	1.68192	4.01131	2.94939	1.36005	0.173815	0.263142
LOC124904053	0.561383	-1.42874	2.14664	-0.665573	0.505684	NA
LINC01028	1.31225	1.05398	2.69426	0.391195	0.695653	0.755704
KCNJ16	1.65701	0.93662	1.43091	0.654565	0.512748	0.593934
LOC124904052	1.69267	2.78991	2.95647	0.943665	0.345341	0.437411
LOC105371882	1.13866	3.22454	2.95097	1.0927	0.274524	0.368766
KCNJ2-AS1	79.5292	-1.61352	0.230804	-6.9909	2.73131e-12	2.20482e-11
KCNJ2	1162.96	-2.5252	0.226105	-11.1683	5.8305e-29	1.84991e-27
CASC17	2.14968	4.52058	2.94733	1.53379	0.125082	0.20784
LOC107985015	2.94592	4.96033	2.94563	1.68396	0.0921888	0.166944
LINC01152	3.96771	5.3964	2.86771	1.88178	0.0598655	0.118741
LOC102723517	0.739266	1.70602	2.96377	0.575626	0.564868	NA
SOX9-AS1	1.31468	2.84037	2.95307	0.961835	0.336133	0.429574
LINC02097	1.4231	3.68806	2.95073	1.24988	0.211343	0.304683
SOX9	4.32499	5.09549	2.21995	2.29532	0.0217149	0.0497841
LOC124900392	2.14968	4.52058	2.94733	1.53379	0.125082	0.20784
LINC02003	1.06445	2.04441	2.95023	0.692967	0.48833	0.572045
LINC00673	11.1059	0.498371	1.02314	0.487102	0.626186	0.695074
LINC00511	5.26568	-0.00502505	0.604442	-0.00831353	0.993367	0.994896
LOC107985005	6.12875	1.26547	1.27194	0.994912	0.319779	0.413916
LOC105371887	6.95977	-1.58545	0.917329	-1.72833	0.0839285	0.155509
SLC39A11	712.207	-0.438748	0.171072	-2.5647	0.0103265	0.0255472
LOC124904115	4.98972	-0.853726	0.5705	-1.49645	0.134535	0.218541
SSTR2	20.7853	0.0187908	0.711132	0.0264238	0.978919	0.984497
COG1	775.201	-0.620552	0.0639459	-9.70432	2.88988e-22	5.49844e-21
VCF1	1577.7	-0.632946	0.130949	-4.83353	1.34136e-06	5.97043e-06
MTNAP1	319.815	0.484073	0.146459	3.30518	0.000949159	0.00285032
CPSF4L	8.47454	-2.13481	0.590289	-3.61656	0.000298545	0.000973883
CDC42EP4	397.432	0.887765	0.222979	3.98139	6.85133e-05	0.00024418
SDK2	202.719	-1.44438	0.351806	-4.10561	4.03242e-05	0.000148273
LOC101928251	4.18775	-2.14995	0.851404	-2.52519	0.0115637	0.0283191
LOC124904054	2.4024	2.4576	1.27721	1.9242	0.0543297	0.109542
LOC100134391	17.4817	-0.755329	0.756415	-0.998565	0.318006	0.412213
LINC00469	14.1226	-1.27177	0.341683	-3.72209	0.000197577	0.000660841
LINC02092	12.6825	-1.60916	1.07189	-1.50124	0.133293	0.217419
LOC107985081	3.5875	1.59998	1.69091	0.946224	0.344034	0.437045
LOC105371888	5.42152	2.8048	1.68602	1.66357	0.0961989	0.172317
LINC02074	1.90419	4.35995	2.94805	1.47893	0.13916	0.223571
RPL38	4624.44	1.60697	0.148849	10.796	3.59639e-27	9.98838e-26
MGC16275	155.656	-0.250006	0.209655	-1.19247	0.233079	0.3276
TTYH2	970.043	0.768028	0.162542	4.72511	2.29993e-06	9.91172e-06
DNAI2	20.5534	0.417386	0.416984	1.00096	0.316845	0.411015
LOC105371891	4.34074	1.93379	1.42953	1.35274	0.176138	0.265606
KIF19	92.0289	0.987581	0.335109	2.94704	0.0032083	0.00876381
LOC107985078	14.6865	-1.51933	0.448951	-3.38417	0.00071395	0.00218871
BTBD17	12.3781	0.505031	0.984929	0.512759	0.60812	0.679379
GPR142	9.52417	1.56618	0.81646	1.91826	0.055078	0.110809
LOC124904055	3.08522	5.03104	2.94528	1.70817	0.0876042	0.160675
CD300A	0.460018	-1.27701	2.96653	-0.430473	0.666852	NA
LOC101928343	298.999	0.986554	0.27071	3.64432	0.000268103	0.0008803
CD300E	7233.93	3.01518	0.253836	11.8784	1.53184e-32	6.25613e-31
LOC105371894	61.4874	-0.733316	0.331473	-2.21229	0.0269464	0.0600455
RAB37	857.263	-0.749512	0.138815	-5.39934	6.68858e-08	3.48654e-07
CD300LF	1633.16	0.24579	0.240352	1.02263	0.306485	0.400426
LOC124904057	5.32381	-0.592845	0.483353	-1.22653	0.220001	0.314109
SLC9A3R1-AS1	130.502	-4.62521	0.350373	-13.2008	8.67919e-40	5.6873e-38
NHERF1	3456.01	0.459687	0.179646	2.55885	0.010502	0.0259507
NAT9	559.752	-0.420737	0.10411	-4.04128	5.31608e-05	0.000192194
TMEM104	1230.24	-0.635578	0.124556	-5.10273	3.34783e-07	1.60768e-06
GRIN2C	97.8249	-2.41973	0.258685	-9.35395	8.44335e-21	1.43541e-19
FDXR	142.015	1.15557	0.237428	4.86705	1.13276e-06	5.08708e-06
FADS6	4.7783	3.53766	1.9717	1.79422	0.0727779	0.138968
USH1G	1.15632	2.43432	2.30719	1.0551	0.291379	0.386572
OTOP2	7.12135	4.49825	1.34879	3.33502	0.000852921	0.00258007
OTOP3	1.17061	3.30668	2.95059	1.12068	0.262422	0.357133
HID1	78.7084	1.06063	0.36637	2.89497	0.00379195	0.0102214
HID1-AS1	0.341899	-0.449208	2.98192	-0.150644	0.880257	NA
LOC124904058	0.758887	1.25743	1.96423	0.640162	0.522067	0.602511
CDR2L	28.7181	2.21305	0.621141	3.56288	0.00036681	0.00118132
MRPL58	220.293	1.68788	0.146319	11.5356	8.72781e-31	3.14407e-29
KCTD2	927.158	0.351245	0.109044	3.22114	0.00127681	0.00374866
TRR-TCG3-1	0.380649	-0.717796	2.97787	-0.241044	0.809521	NA
ATP5PD	814.02	1.97982	0.162473	12.1855	3.71209e-34	1.69765e-32
SLC16A5	888.398	-1.02757	0.163885	-6.27006	3.60906e-10	2.37158e-09
ARMC7	418.171	-0.729689	0.132678	-5.49968	3.80472e-08	2.03306e-07
NT5C	516.911	0.908062	0.153856	5.90201	3.59102e-09	2.12694e-08
JPT1	594.01	0.0501409	0.232553	0.215611	0.829291	0.866726
LOC107985034	187.466	-1.94447	0.199006	-9.77087	1.50156e-22	2.91216e-21
SUMO2	1758.81	1.55531	0.145626	10.6802	1.25989e-26	3.38313e-25
NUP85	881.495	0.0231762	0.0892768	0.2596	0.795173	0.83883
GGA3	2157.87	0.266581	0.139038	1.91733	0.0551966	0.11099
MRPS7	430.428	1.4866	0.15408	9.64822	5.00143e-22	9.3191e-21
MIF4GD	525.151	0.925751	0.16583	5.58254	2.37026e-08	1.29131e-07
MIF4GD-DT	67.2822	-0.887818	0.253593	-3.50096	0.000463591	0.0014689
SLC25A19	177.831	0.280827	0.108904	2.57867	0.00991823	0.0246311
LOC124904059	6.75233	-2.09715	0.601932	-3.48403	0.000493929	0.00155716
GRB2	7382.42	0.409511	0.200721	2.0402	0.0413301	0.0869841
LOC124904060	78.091	-4.37675	0.62602	-6.9914	2.72162e-12	2.1975e-11
TMEM94	1556.89	0.573001	0.11718	4.88994	1.00869e-06	4.55201e-06
CASKIN2	26.3112	-0.0698323	0.308992	-0.226001	0.821201	0.860273
TSEN54	673.132	0.406585	0.14003	2.90356	0.00368949	0.00996891
LLGL2	1068.11	-0.0476816	0.138558	-0.344129	0.73075	0.785593
MYO15B	5152.56	0.0382091	0.176108	0.216964	0.828237	0.865818
RECQL5	620.646	-0.195593	0.115941	-1.687	0.0916035	0.166293
SMIM5	253.572	-1.51979	0.255199	-5.95531	2.59579e-09	1.56143e-08
SMIM6	25.703	-3.31285	0.351842	-9.41573	4.69809e-21	8.15675e-20
LOC107985013	6.58663	-3.13657	0.451395	-6.94861	3.68907e-12	2.94949e-11
SAP30BP	1352.64	0.685979	0.116612	5.88258	4.0392e-09	2.37676e-08
SAP30BP-AS1	57.847	-5.04742	0.537153	-9.39661	5.63483e-21	9.73019e-20
ITGB4	81.0688	-1.4498	0.447379	-3.24065	0.00119258	0.00352199
GALK1	570.305	1.05718	0.253976	4.16251	3.1477e-05	0.000117601
H3-3B	9274.58	0.487133	0.188887	2.57897	0.00990959	0.0246114
MIR4738	2.40446	-2.55036	0.962911	-2.64859	0.00808284	0.0204564
UNK	1354.81	-0.727379	0.0970073	-7.49818	6.47076e-14	6.06221e-13
UNC13D	5628	-0.293162	0.195265	-1.50135	0.133264	0.217419
WBP2	4625.96	-0.587905	0.192759	-3.04995	0.00228878	0.0064209
TRIM47	95.3281	0.236217	0.259814	0.909174	0.363258	0.453878
TRIM65	724.721	0.289785	0.0923703	3.13721	0.00170564	0.00490119
MRPL38	649.485	0.800295	0.141981	5.63662	1.73415e-08	9.5663e-08
FBF1	328.494	0.32049	0.122648	2.61309	0.0089727	0.0224929
ACOX1	2331.24	-1.39249	0.17437	-7.98582	1.39592e-15	1.52359e-14
TEN1-CDK3	8.25036	1.9649	0.472795	4.15592	3.23984e-05	0.000120889
LOC124904061	7.32448	-1.75103	0.66452	-2.63503	0.00841298	0.0212109
EVPL	36.5444	-1.12635	0.481811	-2.33773	0.0194011	0.04505
SRP68	1094.1	0.904661	0.105613	8.56578	1.07347e-17	1.40948e-16
GALR2	13.7572	-1.48164	0.283924	-5.21846	1.8042e-07	8.93025e-07
ZACN	29.3437	-3.65321	0.393897	-9.27453	1.78399e-20	2.9626e-19
EXOC7	2318.14	-0.041887	0.132062	-0.317176	0.75111	0.8023
MIR6868	0.565636	-2.65276	2.48565	-1.06723	0.285869	NA
LOC101928447	1.12206	0.298166	1.6601	0.179608	0.857461	0.889287
FOXJ1	12.2594	0.556958	0.497179	1.12024	0.262612	0.357263
RNF157-AS1	58.2022	-1.31151	0.308802	-4.24709	2.16564e-05	8.27859e-05
RNF157	518.641	-0.14207	0.190458	-0.745939	0.455704	0.540989
LOC105371896	16.3637	-0.397947	0.491697	-0.809335	0.418322	0.505896
UBALD2	3157.4	-0.651497	0.189941	-3.43001	0.000603566	0.00187552
QRICH2	214.53	-0.810387	0.279361	-2.90085	0.00372147	0.0100468
PRPSAP1	448.319	0.598659	0.108032	5.54152	2.99865e-08	1.61859e-07
LOC124904120	2.25391	-0.764812	1.33215	-0.574118	0.565888	0.64174
SPHK1	184.125	0.788515	0.250285	3.15047	0.00163007	0.00469981
UBE2O	1612.66	-0.818209	0.169654	-4.82281	1.4155e-06	6.27812e-06
AANAT	68.2687	-0.385885	0.238089	-1.62076	0.105069	0.183966
RHBDF2	3173.03	0.194974	0.178319	1.0934	0.274218	0.368566
CYGB	26.3286	-1.27663	0.434989	-2.93486	0.00333702	0.00908364
PRCD	77.3192	-1.95209	0.285129	-6.84631	7.57768e-12	5.874e-11
SNHG16	744.047	-0.481247	0.155614	-3.09258	0.00198427	0.00563589
SNORD1C	4.47498	-2.75608	0.57288	-4.81092	1.50235e-06	6.63234e-06
SNORD1B	4.2107	-2.5077	0.703979	-3.56218	0.000367794	0.00118416
SNORD1A	8.61709	-2.55532	0.549532	-4.64999	3.31947e-06	1.40351e-05
ST6GALNAC2	512.351	-1.9787	0.282407	-7.00655	2.44263e-12	1.98089e-11
LOC122455342	77.2907	-3.24787	0.450362	-7.21168	5.52647e-13	4.72278e-12
ST6GALNAC1	67.4774	-0.750747	0.59413	-1.26361	0.206371	0.299396
LOC105274304	3.05554	0.645319	0.583754	1.10546	0.268958	0.363607
MXRA7	330.948	1.20548	0.290003	4.15677	3.22784e-05	0.000120493
JMJD6	731.656	0.434804	0.106404	4.08637	4.38175e-05	0.000160413
METTL23	468.717	0.0940501	0.133216	0.705998	0.480189	0.564353
SRSF2	3027.25	1.23573	0.0898335	13.7558	4.69858e-43	3.90138e-41
MIR636	1.15737	-1.96011	1.32759	-1.47644	0.139826	0.224436
MFSD11	567.944	-0.469178	0.0729244	-6.43376	1.24488e-10	8.55323e-10
LINC02080	17.5533	-0.231058	0.642177	-0.359804	0.718993	0.775709
LOC107985089	2.47861	0.0879768	1.34386	0.065466	0.947803	0.960686
LINC00868	2.26065	3.64969	2.60805	1.3994	0.161694	0.249544
MGAT5B	4.81469	-0.0225535	0.861372	-0.0261833	0.979111	0.984606
LOC105371899	9.84046	-2.6421	0.569904	-4.63605	3.55136e-06	1.49741e-05
SNHG20	167.724	-0.07416	0.164159	-0.451756	0.651445	0.717758
SEC14L1	8720.23	-1.83932	0.216038	-8.51385	1.68253e-17	2.16952e-16
MIR6516	0.331098	-1.23125	2.97672	-0.413626	0.679148	NA
LOC105371901	59.2585	-5.84531	0.391444	-14.9327	2.01953e-50	2.63687e-48
LACAT1	0.409376	-2.18889	2.96423	-0.738433	0.460251	NA
SEPTIN9	12694.5	0.578346	0.148674	3.89003	0.000100233	0.000349115
LOC124904062	46.2896	-3.71755	0.673741	-5.51778	3.43308e-08	1.84317e-07
MIR4316	3.25687	-5.18242	0.776772	-6.67174	2.5279e-11	1.85709e-10
LOC112268199	1992.21	-4.16325	0.34272	-12.1477	5.90112e-34	2.65384e-32
LOC112268198	214.945	-3.14343	0.287513	-10.9332	8.0006e-28	2.3128e-26
LOC105371903	893.255	-3.72883	0.179244	-20.8031	4.05745e-96	3.23886e-93
LOC400622	1.13959	2.76638	2.95667	0.935639	0.349459	0.441148
LOC124904103	0.738344	0.0386689	2.31556	0.0166996	0.986676	NA
LOC107985079	139.574	-0.449003	0.431653	-1.04019	0.29825	0.392486
LINC01987	2.6678	4.73244	2.94648	1.60613	0.108245	0.188086
LOC105371908	1.42008	1.83032	2.95196	0.620035	0.535235	0.614408
LINC01973	18.2215	-1.49433	0.724966	-2.06124	0.0392799	0.0832455
LOC107985087	0.557214	2.84072	2.95604	0.960989	0.336557	NA
LOC105371909	1.89903	3.55364	2.94956	1.2048	0.22828	0.323158
TNRC6C	1677.02	-1.42312	0.155451	-9.15477	5.44751e-20	8.67723e-19
TMC6	8696.93	-0.57812	0.139109	-4.15588	3.24044e-05	0.000120899
TMC8	6506.98	0.133616	0.149935	0.89116	0.372844	0.463203
C17orf99	10.3828	-1.56438	0.690266	-2.26634	0.0234307	0.0532175
SYNGR2	2997.8	0.988436	0.214629	4.60532	4.11827e-06	1.72444e-05
TK1	140.682	0.580174	0.302095	1.92051	0.0547941	0.110352
AFMID	163.926	1.35231	0.179082	7.55134	4.30808e-14	4.10284e-13
BIRC5	72.2064	3.31046	0.499743	6.62432	3.48851e-11	2.53259e-10
TMEM235	2.11307	0.358566	1.50118	0.238856	0.811217	0.852529
LOC105371910	20.0454	-0.144824	0.581741	-0.24895	0.8034	0.845655
LINC01993	18.2292	-1.77559	0.69321	-2.5614	0.010425	0.0257749
LOC105371912	30.8971	-0.287303	0.185496	-1.54884	0.121421	0.203428
LOC124904064	3.71396	-1.86197	0.90287	-2.06228	0.039181	0.083076
SOCS3	1496.58	0.464572	0.313156	1.48352	0.137937	0.22252
SOCS3-DT	7.84162	-1.59836	0.447756	-3.56972	0.000357363	0.0011528
PGS1	3443.76	-1.97534	0.132401	-14.9194	2.46457e-50	3.19421e-48
LOC124900399	9.85249	-4.51116	0.52879	-8.53111	1.44953e-17	1.87935e-16
DNAH17	433.014	-2.51857	0.477914	-5.26992	1.3648e-07	6.86661e-07
DNAH17-AS1	1.49214	2.33558	2.70747	0.862645	0.388333	0.478425
SCAT1	30.7698	0.600844	0.412232	1.45754	0.144967	0.230257
LOC124904066	5.7696	0.823766	0.970155	0.849108	0.395821	0.485606
CYTH1	11120.8	-0.370914	0.121355	-3.05644	0.00223981	0.00629856
USP36	1468.52	-0.0454116	0.105892	-0.428848	0.668034	0.731926
LOC124904067	71.9436	-0.0694345	0.21477	-0.323298	0.74647	0.798412
TIMP2	4174.28	0.304497	0.206338	1.47572	0.140018	0.224537
LOC124904068	35.421	-3.75265	0.374469	-10.0212	1.22947e-23	2.61238e-22
CEP295NL	261.758	-4.77848	0.286178	-16.6976	1.36528e-62	3.30709e-60
LGALS3BP	1461.63	2.80549	0.309513	9.06421	1.25514e-19	1.94118e-18
CANT1	1976.28	-0.988009	0.154368	-6.40036	1.55011e-10	1.05431e-09
C1QTNF1-AS1	2.22672	3.43222	2.94646	1.16486	0.244075	0.338319
C1QTNF1	2.86071	2.71539	1.75758	1.54496	0.122357	0.204576
ENGASE	1733.3	0.266237	0.144889	1.83752	0.0661327	0.128664
RBFOX3	37.4785	-1.03754	0.498966	-2.07938	0.0375822	0.0801262
LOC124904069	0.907917	-0.0501397	2.03769	-0.0246062	0.980369	0.985532
MIR4739	0.414504	-2.2142	2.96372	-0.747101	0.455003	NA
LINC02078	20.1507	-2.86398	0.681151	-4.20461	2.61527e-05	9.88126e-05
ENPP7	19.8719	-3.64503	0.666294	-5.4706	4.48504e-08	2.37742e-07
LOC124904070	0.816028	2.71194	2.95715	0.917079	0.359101	0.44994
CBX2	22.4994	0.813936	0.363387	2.23986	0.0250999	0.056524
CBX8	128.176	-0.0590277	0.195282	-0.302269	0.762447	0.81162
LOC124904071	1.5658	3.41562	2.52473	1.35287	0.176098	0.265587
LINC01977	3.69367	-1.57525	0.905939	-1.7388	0.0820697	0.152757
CBX4	1315.44	0.395772	0.108373	3.65193	0.000260281	0.00085622
LINC01979	3.34603	1.45859	1.03164	1.41386	0.157404	0.24431
LINC01978	0.769015	1.67414	1.93766	0.864	0.387588	0.477725
TBC1D16	125.583	-0.0711849	0.195619	-0.363895	0.715936	0.773192
SGSH	990.428	0.131902	0.148474	0.888384	0.374334	0.464666
SLC26A11	547.333	0.078611	0.165163	0.475961	0.634102	0.702307
RNF213	33906.3	0.107893	0.252959	0.426524	0.669726	0.733299
RNF213-AS1	256.946	-1.70941	0.303682	-5.62894	1.81324e-08	9.98062e-08
ENDOV	159.721	-1.02167	0.13375	-7.63869	2.19441e-14	2.13739e-13
MIR4730	3.32652	-2.4476	0.846876	-2.89015	0.00385056	0.010373
NPTX1	17.9462	1.497	0.484193	3.09175	0.0019898	0.00565022
RPTOR	1489.63	-0.865578	0.119308	-7.25496	4.01783e-13	3.48889e-12
LOC105371922	21.9488	-2.92259	0.726409	-4.02334	5.73789e-05	0.000206572
LOC101928855	81.5042	-4.64951	0.470628	-9.87937	5.11526e-23	1.03493e-21
LOC124904076	55.6803	-4.10413	0.472733	-8.68171	3.89861e-18	5.28487e-17
LOC124904075	71.419	-1.63007	0.244856	-6.65726	2.78987e-11	2.04015e-10
LOC400627	91.0757	-3.28612	0.521169	-6.30528	2.87668e-10	1.91178e-09
CHMP6	691.869	-0.212026	0.194458	-1.09034	0.275562	0.369792
LOC124904077	387.191	-1.69573	0.213057	-7.95902	1.73404e-15	1.87457e-14
LOC124904078	52.9648	-1.46213	0.417441	-3.5026	0.000460738	0.00146078
BAIAP2-DT	666.43	0.896961	0.149626	5.99468	2.03887e-09	1.23873e-08
BAIAP2	462.853	-0.440895	0.184961	-2.38372	0.0171387	0.0403211
AATK	1822.15	-3.01167	0.249445	-12.0735	1.45862e-33	6.37998e-32
MIR657	16.3932	-5.24043	0.512788	-10.2195	1.62184e-24	3.69416e-23
MIR3065	1.25519	-3.79911	1.71487	-2.2154	0.0267329	0.0596367
LOC124904079	211.152	-4.46226	0.607705	-7.3428	2.09169e-13	1.8708e-12
MIR1250	27.4963	-5.57565	0.489665	-11.3867	4.87326e-30	1.66989e-28
LOC124904080	215.382	-5.06466	0.695501	-7.28203	3.28826e-13	2.87727e-12
PVALEF	2.96518	-1.94039	1.08691	-1.78524	0.0742224	0.141235
CEP131	285.179	0.573887	0.161242	3.55917	0.000372033	0.00119639
TEPSIN	919.963	-0.35009	0.136241	-2.56964	0.0101805	0.0252181
LOC105371925	48.0618	-0.608931	0.211429	-2.88007	0.00397584	0.0106802
LOC124904081	103.436	-0.203588	0.171899	-1.18435	0.236275	0.331061
NDUFAF8	194.074	0.236333	0.190842	1.23837	0.215579	0.309532
SLC38A10	3843.38	0.549516	0.187451	2.93151	0.00337313	0.00917341
LOC124904082	12.6855	0.322397	0.449672	0.716961	0.473398	0.558071
LINC00482	132.69	0.862128	0.258882	3.3302	0.000867838	0.0026218
TMEM105	2.78634	1.17268	0.853059	1.37468	0.169232	0.25832
RENO1	64.4947	-1.36579	0.284901	-4.7939	1.63571e-06	7.18587e-06
BAHCC1	33.0593	0.638831	0.309759	2.06235	0.0391744	0.0830671
LOC124904084	0.318349	-1.83571	2.9721	-0.617649	0.536807	NA
ACTG1	222.969	1.42705	0.344317	4.14458	3.40441e-05	0.000126626
FSCN2	38.2953	-2.34257	0.412846	-5.6742	1.39338e-08	7.76822e-08
FAAP100	1068.44	-0.285428	0.128312	-2.22448	0.0261165	0.0584708
LOC124904085	123.083	-2.04871	0.28642	-7.15283	8.50083e-13	7.15491e-12
NPLOC4	2453.29	0.0405881	0.123493	0.328668	0.742407	0.795132
TSPAN10	8.40828	-0.812769	0.525265	-1.54735	0.121779	0.203855
PDE6G	53.3123	0.683609	0.188937	3.61819	0.000296665	0.000968469
OXLD1	449.327	0.274878	0.192476	1.42812	0.153258	0.239997
CCDC137	486.834	1.01381	0.157868	6.42192	1.3457e-10	9.20808e-10
ARL16	366.505	0.940472	0.15553	6.0469	1.4766e-09	9.12033e-09
HGS	2563.53	0.31874	0.145588	2.18933	0.0285731	0.063269
MRPL12	406.662	1.28829	0.238781	5.39526	6.84233e-08	3.5614e-07
SLC25A10	76.5914	0.435797	0.304876	1.42942	0.152883	0.239516
LOC105371929	3.99131	4.96507	2.92874	1.69529	0.0900199	0.163907
P4HB	5798.95	1.47749	0.172037	8.5882	8.83419e-18	1.16604e-16
LOC124904086	260.009	-3.85867	0.38665	-9.97975	1.86935e-23	3.91049e-22
ARHGDIA	6685.6	1.08525	0.190728	5.69006	1.26997e-08	7.10615e-08
ALYREF	701.855	1.50736	0.134902	11.1738	5.48141e-29	1.74704e-27
ANAPC11	334.291	1.00946	0.22062	4.57556	4.74937e-06	1.97294e-05
PCYT2	447.507	0.267561	0.139723	1.91495	0.0554992	0.111489
SIRT7	1492	0.394056	0.132447	2.97519	0.00292808	0.00804907
MAFG	884.381	0.366615	0.148373	2.4709	0.0134774	0.0324913
MILIP	4.74858	0.759054	1.06262	0.714322	0.475028	0.559561
PYCR1	38.5168	2.73079	0.601531	4.53973	5.63258e-06	2.31736e-05
MYADML2	1.03676	1.70602	2.96377	0.575626	0.564868	0.64079
NOTUM	1.43351	1.29287	1.6717	0.773383	0.439296	0.525631
LOC124904087	1.41779	-1.10086	1.61199	-0.682919	0.494658	0.577723
LOC105371939	1.62155	-1.59044	0.990373	-1.6059	0.108296	0.188133
ASPSCR1	490.871	0.510485	0.190509	2.67958	0.00737147	0.0188228
CENPX	201.58	1.07009	0.150514	7.10958	1.16398e-12	9.67634e-12
LRRC45	388.28	0.942682	0.184719	5.10334	3.33707e-07	1.60295e-06
RAC3	20.3107	1.34616	0.333459	4.03697	5.41455e-05	0.000195513
DCXR	502.195	0.785496	0.242656	3.23708	0.0012076	0.00356215
DCXR-DT	4.37833	3.56706	1.62224	2.19885	0.0278884	0.0619129
RFNG	565.679	0.495585	0.184666	2.68369	0.00728156	0.0186163
GPS1	1373.95	0.856543	0.149143	5.74309	9.29657e-09	5.27161e-08
DUS1L	1533.12	0.801355	0.128475	6.23744	4.44789e-10	2.89678e-09
FASN	1486.05	0.970581	0.22976	4.22432	2.39665e-05	9.10127e-05
SNORD134	3.21015	-2.76748	0.603818	-4.5833	4.57684e-06	1.90578e-05
CCDC57	1160.01	-0.950914	0.120383	-7.89905	2.8104e-15	2.98939e-14
SLC16A3	6498.38	-1.89641	0.213581	-8.87912	6.73933e-19	9.82589e-18
MIR6787	2.98491	0.11758	0.912668	0.128831	0.897492	0.921209
CSNK1D	6086.77	-0.686554	0.120085	-5.71723	1.08276e-08	6.09745e-08
LOC124904089	35.1844	-1.33603	0.36984	-3.61247	0.000303295	0.000988651
LINC01970	18.6179	-1.39831	0.295504	-4.73193	2.2239e-06	9.60644e-06
CD7	1913.79	-0.0969587	0.191373	-0.506647	0.612403	0.683012
SECTM1	5265.28	0.479242	0.306917	1.56147	0.118413	0.19975
TEX19	3.60496	3.85478	1.89171	2.03773	0.0415771	0.0874334
UTS2R	13.6901	3.02862	0.698495	4.33592	1.45154e-05	5.67987e-05
LOC124904092	11.1165	-0.487765	0.866945	-0.562625	0.57369	0.649028
OGFOD3	345.349	-0.0206741	0.127257	-0.16246	0.870944	0.900003
LOC124904090	34.9875	-1.75829	0.309365	-5.68355	1.31926e-08	7.37489e-08
HEXD	1556.35	0.0803572	0.135218	0.594279	0.552326	0.629687
HEXD-IT1	17.748	-1.04493	0.319696	-3.26852	0.00108113	0.00321557
LOC124904091	27.6558	-1.81973	0.347839	-5.23153	1.68116e-07	8.35184e-07
CYBC1	5280.9	-0.67245	0.180286	-3.7299	0.000191555	0.000641798
NARF-AS2	66.9654	0.793355	0.17125	4.63273	3.60873e-06	1.52087e-05
NARF	1399.28	-0.683864	0.152058	-4.49739	6.87918e-06	2.80201e-05
TRX-CAT1-8	0.584951	-2.69971	2.95548	-0.913457	0.361002	NA
FOXK2	1183.35	0.252634	0.0860141	2.93713	0.00331268	0.00902227
LOC105371942	85.8054	-2.182	0.29765	-7.33076	2.28847e-13	2.04004e-12
WDR45B	1202.88	0.633852	0.107181	5.91386	3.34185e-09	1.98706e-08
RAB40B	94.6282	-0.121944	0.202918	-0.600951	0.547872	0.625861
LOC124904093	0.251786	0.0147578	2.98345	0.00494656	0.996053	NA
LOC101929552	0.868718	1.79034	2.28728	0.782738	0.433781	0.52054
FN3KRP	378.107	0.844859	0.142318	5.9364	2.91341e-09	1.74323e-08
FN3K	56.6472	-0.730562	0.392256	-1.86246	0.062538	0.122903
TBCD	1190.25	-0.871252	0.138746	-6.27949	3.39694e-10	2.23931e-09
ZNF750	54.9849	-3.58928	0.465974	-7.70273	1.33185e-14	1.3263e-13
LOC124904096	58.9167	-2.13384	0.580495	-3.6759	0.000237012	0.000783712
LOC124904095	2.50675	-2.10512	1.64805	-1.27734	0.201482	0.29382
B3GNTL1	88.6913	-1.41859	0.347305	-4.08457	4.41577e-05	0.000161557
LOC124904094	1.83255	-0.547871	1.20261	-0.455567	0.648701	0.715454
METRNL	95.0776	-0.54994	0.435588	-1.26252	0.20676	0.299862
LOC105371950	3.8354	4.92623	2.94393	1.67335	0.094258	0.169671
TUBB8B	11.4873	0.813484	1.80225	0.45137	0.651723	0.717987
ROCK1P1	20.8045	2.09525	0.581717	3.60184	0.000315977	0.00102712
LOC105371951	0.547292	2.24813	2.95763	0.760114	0.447187	NA
USP14	712.422	0.543365	0.113078	4.80523	1.54573e-06	6.81528e-06
THOC1	470.249	0.807402	0.185153	4.36072	1.29633e-05	5.10971e-05
COLEC12	18.6149	2.49308	0.707469	3.52395	0.000425168	0.00135547
LOC107985155	7.65213	0.982832	1.38196	0.711188	0.476968	0.561369
LINC01925	0.447116	1.99863	2.96017	0.675173	0.499566	NA
CETN1	4.52812	5.60284	2.94297	1.9038	0.056936	0.113869
CLUL1	1.042	1.16212	1.62161	0.716643	0.473595	0.558265
LOC105371952	4.06355	2.51819	1.81437	1.38791	0.165163	0.253774
TYMSOS	1.30994	1.33116	2.04089	0.652246	0.514243	0.595272
TYMS	51.3177	0.873411	0.320478	2.72534	0.0064236	0.0165858
ENOSF1	533.629	-1.42719	0.157036	-9.08833	1.00574e-19	1.57278e-18
YES1	157.277	0.233085	0.276382	0.843342	0.399037	0.488555
LOC124904340	4.19023	5.48332	2.8672	1.91243	0.0558207	0.112012
ADCYAP1	2.37822	4.14378	2.94718	1.40602	0.159719	0.247095
LINC01904	0.278607	1.9734	2.96583	0.665378	0.505809	NA
LOC105371953	15.9354	2.2892	1.11928	2.04524	0.0408313	0.0861089
LINC00470	3.199	0.77864	1.04309	0.746472	0.455382	0.540716
LOC105371954	3.11061	-0.184499	1.25504	-0.147007	0.883126	0.909674
LOC105371960	0.348259	2.25119	2.96204	0.760011	0.447248	NA
LOC105371957	3.41861	3.4935	2.93849	1.18888	0.234488	0.329095
LOC105371956	0.417911	2.47922	2.95943	0.837735	0.402179	NA
LOC105371961	2.29218	4.62698	2.94689	1.57012	0.116387	0.197298
LOC124904235	31.338	-1.73933	0.360577	-4.82374	1.40888e-06	6.25352e-06
METTL4	295.019	0.0622464	0.174547	0.356616	0.72138	0.777805
LOC124904380	3.41634	-3.22846	0.950034	-3.39826	0.00067817	0.0020874
NDC80	74.3214	1.55341	0.266224	5.83497	5.38e-09	3.12385e-08
CBX3P2	59.7641	-1.09916	0.184611	-5.95394	2.61762e-09	1.57402e-08
SMCHD1	11009.9	-1.24738	0.205881	-6.05875	1.37182e-09	8.50528e-09
EMILIN2	4145.45	1.58999	0.205424	7.74	9.94156e-15	1.00166e-13
LPIN2	3940.88	-1.06569	0.121016	-8.80614	1.29531e-18	1.83744e-17
CHORDC1P4	140.17	-1.82965	0.386058	-4.7393	2.14456e-06	9.28314e-06
LOC105371963	20.505	-7.06026	0.559967	-12.6083	1.89931e-36	1.01228e-34
LOC124904236	85.6241	-6.22892	0.739903	-8.41857	3.811e-17	4.75502e-16
MYOM1	272.176	-0.415439	0.181071	-2.29435	0.0217706	0.049889
MYL12A	4487.08	1.55556	0.171106	9.09119	9.79651e-20	1.53403e-18
MYL12-AS1	23.5311	-1.80065	0.234726	-7.67126	1.70309e-14	1.6765e-13
MYL12B	2906.4	1.55727	0.158981	9.79536	1.17877e-22	2.30651e-21
LINC01895	1.8092	3.77986	2.94877	1.28184	0.199897	0.292632
TGIF1	489.114	0.122876	0.101756	1.20755	0.227219	0.322006
LOC124904237	12.5209	-1.43237	0.398547	-3.59399	0.00032565	0.00105671
LOC105371965	3.75538	-3.00771	0.906921	-3.3164	0.000911845	0.00274578
GAPLINC	2.256	0.717416	1.92594	0.372501	0.70952	0.767799
DLGAP1	16.8331	0.214229	0.643874	0.332719	0.739346	0.792628
DLGAP1-AS1	168.588	-1.25339	0.13389	-9.36135	7.87222e-21	1.34221e-19
DLGAP1-AS2	41.784	-0.697602	0.395971	-1.76175	0.0781115	0.146908
LOC105371967	21.2448	0.759002	0.505953	1.50014	0.133577	0.217419
LOC124904238	2.608	0.664155	1.10987	0.598409	0.549567	0.62725
DLGAP1-AS3	3.81506	1.45332	0.723117	2.0098	0.0444522	0.0925138
LOC124904239	3.80476	0.340069	1.24799	0.272493	0.785243	0.83044
DLGAP1-AS5	1.81707	-2.33015	1.40231	-1.66165	0.0965827	0.172811
LOC105371968	0.746377	2.45062	2.95974	0.827985	0.407679	0.495618
AKAIN1	4.01251	4.98626	2.92706	1.70351	0.0884736	0.161897
LOC124904341	0.312825	-0.944685	2.98186	-0.31681	0.751388	NA
LINC00526	30.5765	0.791218	0.241497	3.2763	0.00105177	0.0031354
LINC00667	530.811	0.45669	0.135004	3.38279	0.000717539	0.00219856
ZBTB14	702.678	0.713712	0.122034	5.84846	4.96136e-09	2.89417e-08
LOC107985144	20.5222	0.703435	0.57373	1.22607	0.220172	0.314225
LOC105371970	3.82282	2.1929	1.99123	1.10128	0.270775	0.365367
EPB41L3	1199.08	2.0223	0.211343	9.56881	1.08144e-21	1.96602e-20
LOC107985145	14.8642	0.479311	0.58138	0.824436	0.409692	0.497669
MIR3976HG	1.87108	4.31467	2.94827	1.46346	0.143341	0.228323
MIR3976	1.61226	3.77399	2.95035	1.27917	0.200838	0.29316
TMEM200C	5.63851	5.92475	2.94202	2.01384	0.0440264	0.0917739
LOC121725015	6.59545	-2.68792	0.763255	-3.52166	0.000428853	0.00136672
L3MBTL4	199.644	-1.69396	0.226854	-7.46717	8.19386e-14	7.61559e-13
L3MBTL4-AS1	11.0276	-1.12419	0.762263	-1.47481	0.140264	0.224718
LOC124904240	0.465197	-1.03424	2.9714	-0.348065	0.727791	NA
MIR4317	2.01119	-4.49572	0.801488	-5.60922	2.03242e-08	1.11416e-07
LINC01387	1.74666	4.19205	2.94877	1.42163	0.155134	0.241942
LOC105371972	1.42472	2.78215	2.95109	0.942755	0.345806	0.437874
LOC107985176	2.89115	4.94017	2.94573	1.67706	0.0935302	0.168672
ARHGAP28-AS1	2.01038	4.42183	2.94776	1.50007	0.133598	0.217419
ARHGAP28	5.60474	3.79606	2.16278	1.75518	0.0792289	0.148556
LINC00668	0.910281	1.81352	2.95168	0.614401	0.53895	0.617745
LAMA1	10.4099	5.3857	1.94844	2.76411	0.00570781	0.0148897
LOC101927188	0.859694	2.89562	2.95274	0.980656	0.326762	0.42006
LOC105371973	1.13959	2.76638	2.95667	0.935639	0.349459	0.441148
LOC105371974	1.37512	1.86735	2.95251	0.632462	0.527085	0.607276
LOC105371975	1.02498	3.27063	2.95296	1.10758	0.268045	0.362656
LOC105371976	0	0	0	0	1	NA
PTPRM	242.572	-0.0715562	0.355641	-0.201204	0.840539	0.875971
LOC124904242	2.95567	0.832933	1.67715	0.496635	0.619446	0.689138
LOC124904381	1.89388	-1.0722	1.53316	-0.699337	0.484341	0.56832
LOC107985119	6.08628	-1.73935	0.996996	-1.74459	0.081056	0.151199
LOC100192426	4.59659	-3.49175	1.03806	-3.36373	0.000768977	0.00234512
LOC124904241	23.3715	-1.76963	0.570974	-3.09932	0.00193964	0.00551895
RAB12	667.972	0.99578	0.121719	8.181	2.81506e-16	3.27178e-15
MTCL1	42.9911	-0.210811	0.429818	-0.490466	0.623804	0.693043
LOC124904243	8.36434	0.999931	0.496291	2.01481	0.0439248	0.0916005
NDUFV2	1063.54	0.477888	0.13364	3.57594	0.000348973	0.00112801
NDUFV2-AS1	79.7796	-1.00446	0.174933	-5.74198	9.35784e-09	5.30293e-08
ANKRD12	2486.47	-0.173449	0.226224	-0.766713	0.443252	0.529193
LOC124904369	12.2787	-2.93223	0.406808	-7.2079	5.68233e-13	4.85243e-12
TWSG1-DT	21.6708	0.907643	0.420019	2.16096	0.0306985	0.0673105
TWSG1	170.461	0.874862	0.164458	5.31967	1.03958e-07	5.30408e-07
LOC105371980	7.01669	1.65984	1.43153	1.15949	0.246257	0.340604
RALBP1	1826.72	-0.289227	0.1264	-2.28819	0.0221263	0.0505755
PPP4R1	2159.54	-1.13019	0.127103	-8.89193	6.0057e-19	8.78544e-18
PPP4R1-AS1	27.5715	-2.12581	0.60442	-3.51711	0.000436277	0.00138849
LINC02856	4.55935	0.621023	1.51818	0.409058	0.682497	0.74429
LOC124904244	35.804	-0.719527	0.505555	-1.42324	0.154667	0.241456
RAB31	3157.45	0.778193	0.19303	4.03147	5.54295e-05	0.000199969
LOC105371981	294.596	-4.40765	0.253477	-17.3888	1.00374e-67	3.03918e-65
TXNDC2	5.80824	1.14016	0.574787	1.98363	0.0472973	0.0975984
LOC105371982	0.933371	0.852414	1.56638	0.544194	0.586308	0.660114
LOC124904245	9.20092	-0.486502	0.425001	-1.14471	0.25233	0.34694
VAPA	2205.73	0.136418	0.146801	0.929273	0.352748	0.444389
LOC124904246	2.62034	4.33196	2.94644	1.47023	0.141498	0.226211
LOC105371983	1.23428	2.47682	2.52255	0.981872	0.326163	0.419535
LOC105371984	0.0696518	0.449687	2.98497	0.15065	0.880251	NA
LOC124904247	5.17149	5.78101	2.94242	1.96471	0.0494474	0.101285
LOC105371985	2.22691	0.55063	1.74572	0.315418	0.752444	0.803359
LOC105371986	3.23087	4.20334	2.9445	1.42752	0.153429	0.240211
LOC105371989	1.34484	1.42554	2.62573	0.542911	0.587191	0.660912
LINC01254	3.8354	4.92623	2.94393	1.67335	0.094258	0.169671
LOC105371988	2.94139	4.51837	2.94578	1.53385	0.125068	0.20784
APCDD1	58.7385	1.61727	0.31734	5.09633	3.46296e-07	1.66002e-06
NAPG	548.663	0.203992	0.114192	1.78639	0.0740356	0.140971
LOC124904248	12.1666	-0.0707767	0.638032	-0.11093	0.911672	0.932378
LINC01887	7.02737	-1.03848	0.766136	-1.35548	0.175266	0.264769
LOC101927410	3.5648	4.41265	2.94397	1.49888	0.133905	0.21781
PIEZO2	5.12276	3.63517	1.97026	1.84502	0.0650344	0.126879
LOC124904249	0.965355	-1.05907	2.97997	-0.355395	0.722293	0.778517
LOC105371993	1.82122	4.29456	2.94836	1.45659	0.14523	0.23032
LOC107985173	3.43983	4.30136	2.94404	1.46104	0.144005	0.229134
LOC124904250	1.9124	3.48768	2.94748	1.18327	0.236701	0.331472
LINC01255	2.94592	4.96033	2.94563	1.68396	0.0921888	0.166944
SLC35G4	1.70171	4.19066	2.94877	1.42116	0.155272	0.242006
GNAL	159.614	-1.04315	0.174996	-5.96102	2.50667e-09	1.50937e-08
CHMP1B	2009.4	0.483074	0.114247	4.22833	2.35435e-05	8.94741e-05
LOC124904251	10.5329	-1.09046	0.84064	-1.29718	0.194568	0.286605
LOC124904252	54.7303	-2.16351	0.298211	-7.25495	4.01804e-13	3.48889e-12
MPPE1	1099.87	-1.54653	0.163152	-9.47908	2.56545e-21	4.56466e-20
LOC101927511	5.03722	0.595007	0.617355	0.963801	0.335146	0.42852
IMPA2	1042.11	-0.18216	0.213538	-0.853057	0.393628	0.483625
ANKRD62	4.34029	2.06204	1.45508	1.41714	0.156443	0.243249
C18orf61	7.28288	1.46111	1.13012	1.29288	0.196054	0.288274
LOC124904253	1.9509	0.149961	1.19261	0.125742	0.899936	0.923171
CIDEA	0.696518	3.1224	2.95392	1.05704	0.290495	NA
LOC105371996	0.835821	3.35329	2.95247	1.13576	0.256057	0.35079
TUBB6	334.569	1.27847	0.235798	5.42189	5.89724e-08	3.09101e-07
AFG3L2	437.223	0.514238	0.112683	4.56359	5.02859e-06	2.08179e-05
LOC107985154	76.9934	-1.39567	0.424094	-3.29095	0.000998503	0.00298624
PRELID3A	17.6964	0.985434	0.51713	1.90558	0.0567045	0.113483
LOC105371998	2.85499	0.0893502	0.937281	0.0953291	0.924053	0.941969
SPIRE1	126.909	0.905724	0.181484	4.99067	6.01714e-07	2.79033e-06
LOC124904371	0.37458	1.19276	2.96527	0.402242	0.687506	NA
PSMG2	601.784	1.05404	0.141096	7.47038	7.99665e-14	7.43426e-13
CEP76	104.835	0.201397	0.205205	0.981439	0.326376	0.419733
LINC01882	14.3194	0.261054	0.420136	0.621356	0.534365	0.613691
PTPN2	1155.36	1.04022	0.1399	7.43545	1.04212e-13	9.57178e-13
SEH1L	392.989	0.787722	0.133472	5.9018	3.59564e-09	2.12931e-08
CEP192	1520.05	-0.730052	0.140651	-5.19052	2.09702e-07	1.03185e-06
LOC124904254	1.66226	-0.531819	1.6641	-0.319583	0.749284	0.800667
LOC124904255	8.08811	2.36011	1.31633	1.79295	0.0729816	0.139266
LDLRAD4	1243.9	-1.2292	0.183386	-6.70282	2.04436e-11	1.51677e-10
LDLRAD4-AS1	31.2915	-3.43163	0.569462	-6.02609	1.67975e-09	1.03017e-08
MIR5190	4.61373	-4.14127	0.57573	-7.19308	6.33468e-13	5.38724e-12
LOC124904256	73.2448	-5.06765	0.318366	-15.9177	4.77712e-57	9.3215e-55
MIR4526	2.76296	-4.54663	0.793169	-5.73223	9.91189e-09	5.60424e-08
FAM210A	203.312	0.522836	0.166502	3.14011	0.00168883	0.00485679
RNMT	952.482	0.183525	0.12767	1.43749	0.150579	0.23672
MC5R	0.543862	1.06009	2.2699	0.467019	0.640486	NA
MC2R	3.9098	4.4845	2.94327	1.52365	0.127597	0.210978
LOC124904257	1.2838	3.32365	2.95264	1.12565	0.260312	0.354983
ZNF519	122.426	-0.684589	0.301913	-2.2675	0.0233595	0.0530833
ANKRD20A5P	64.5915	-0.576134	0.373823	-1.5412	0.123269	0.205759
CYP4F35P	46.5042	0.484974	0.35784	1.35528	0.175327	0.26485
LOC105372003	0.48666	0.709605	2.9639	0.239416	0.810783	NA
CXADRP3	0.396591	2.41531	2.96012	0.815949	0.414529	NA
POTEC	7.44989	5.50842	2.5652	2.14737	0.0317639	0.0692903
LOC105372004	1.48333	3.06867	2.94642	1.04149	0.297648	0.391826
GTF2IP8	2.06581	4.04049	2.94762	1.37076	0.170449	0.259683
LOC105372005	2.88007	4.49425	2.94588	1.52561	0.127108	0.210377
LOC105372007	0.487562	2.67268	2.95751	0.903693	0.366158	NA
ANKRD30B	5.80941	3.51127	1.67826	2.09221	0.03642	0.0779608
LOC105372008	2.08003	4.47217	2.94753	1.51726	0.129202	0.21264
LINC01906	2.33885	4.63096	2.94687	1.57148	0.11607	0.196906
LOC105372010	2.90784	4.46916	2.94596	1.51705	0.129255	0.212687
LINC01443	0.242098	0.953173	2.9767	0.320211	0.748808	NA
LINC01444	1.63206	4.08356	2.94913	1.38466	0.166156	0.254753
LOC644669	1.4307	3.09303	2.94898	1.04885	0.294248	0.388851
ROCK1	3583.87	0.0212357	0.146755	0.144702	0.884946	0.9112
GREB1L-DT	1.72283	3.66353	2.94916	1.24223	0.214153	0.307906
GREB1L	144.006	-3.25317	0.476137	-6.83244	8.34852e-12	6.44734e-11
LOC101927521	0.487562	2.67268	2.95751	0.903693	0.366158	NA
ESCO1	527.442	0.378574	0.252237	1.50087	0.13339	0.217419
SNRPD1	367.818	1.57673	0.12955	12.1708	4.44757e-34	2.01824e-32
ABHD3	1208.46	-0.151158	0.170748	-0.885274	0.376009	0.466284
MIR320C1	16.3768	-3.60884	0.613427	-5.88308	4.02713e-09	2.37005e-08
MIB1	1123.57	-0.578732	0.127889	-4.52526	6.03216e-06	2.47422e-05
LOC124900411	1.45988	-2.58468	1.46807	-1.76059	0.0783074	0.147203
LOC124904362	4.90332	-2.54793	0.745169	-3.41927	0.000627897	0.00194477
MIR133A1HG	39.8875	-4.23909	0.546314	-7.75944	8.53028e-15	8.65172e-14
LOC105372016	0.225253	0.447476	2.98414	0.149951	0.880803	NA
LOC124904259	0.348259	2.25119	2.96204	0.760011	0.447248	NA
GATA6-AS1	1.87093	2.51981	1.39701	1.80371	0.0712763	0.136621
GATA6	14.3185	0.595608	0.55993	1.06372	0.287457	0.382423
LOC105372017	0.30752	0.837086	2.97129	0.281725	0.778155	NA
LOC105372018	1.54261	3.46425	2.95185	1.17359	0.240561	0.334941
LOC101927548	1.07494	2.77829	2.12519	1.30731	0.191107	0.282681
LOC105372019	42.6235	-0.58537	0.298866	-1.95864	0.050155	0.102509
LOC124904262	3.16653	1.54581	1.21598	1.27124	0.203642	0.296305
LOC124904264	3.88994	0.274943	1.13244	0.242788	0.80817	0.849835
LOC101927571	0.796419	2.22325	1.91475	1.16112	0.245595	0.339982
LOC124904263	10.0935	5.10017	1.83323	2.78207	0.00540133	0.0141459
LOC124904378	0.770501	-0.110433	1.70645	-0.064715	0.948401	0.961123
RBBP8	280.426	1.84882	0.207847	8.89508	5.83762e-19	8.55024e-18
CABLES1	25.2307	-0.230662	0.337004	-0.684449	0.493692	0.576844
TMEM241	110.167	-0.203087	0.203052	-1.00017	0.317227	0.411446
RIOK3	3350.7	-0.869869	0.237339	-3.66508	0.000247258	0.000815671
RMC1	902.097	0.168552	0.109383	1.54094	0.123332	0.205834
NPC1	1502.72	-0.40238	0.0890828	-4.51692	6.27455e-06	2.56794e-05
ANKRD29	11.936	1.67451	0.665127	2.51758	0.0118164	0.0288895
LAMA3	20.1046	3.67927	1.11095	3.31184	0.000926859	0.00278645
LINC02958	7.14715	-0.357891	0.669353	-0.534682	0.59287	0.665729
TTC39C	1325.55	-0.416116	0.109789	-3.79013	0.000150568	0.000512591
TTC39C-AS1	91.3267	-2.15536	0.174947	-12.32	7.06521e-35	3.37621e-33
CABYR	31.4257	-0.142056	0.438093	-0.324259	0.745742	0.797869
OSBPL1A	194.69	0.652619	0.183483	3.55683	0.000375357	0.0012063
MIR320C2	0.675066	-2.9049	1.46468	-1.9833	0.0473339	NA
LOC124904267	4.30588	-0.743869	0.81418	-0.913642	0.360905	0.451652
LOC124904268	10.1839	1.11621	0.618435	1.80489	0.0710915	0.13634
IMPACT	251.201	1.21382	0.174266	6.96532	3.27657e-12	2.63287e-11
HRH4	119.133	-0.80264	0.268263	-2.99199	0.0027717	0.00765754
LOC105372026	12.0758	0.167888	0.61307	0.273847	0.784202	0.829623
LINC01915	3.45032	3.06638	1.92135	1.59595	0.110501	0.190503
LINC01894	2.17571	4.05997	2.94753	1.37741	0.168384	0.257317
LOC107985141	1.09464	3.41216	2.95213	1.15583	0.247751	0.34197
ZNF521	17.9309	-0.809594	0.39772	-2.03559	0.0417919	0.0878062
LOC124904269	0.677178	-2.4271	1.78816	-1.35732	0.17468	NA
LOC124904270	0.401787	-1.50536	2.97094	-0.506696	0.612368	NA
LOC105372031	2.72739	2.44079	2.74249	0.889989	0.373472	0.463793
SS18	1263.91	0.950794	0.127733	7.44359	9.79882e-14	9.03554e-13
PSMA8	10.4077	1.78855	0.595529	3.0033	0.00267065	0.00740284
TAF4B	239.513	-0.898245	0.195618	-4.59183	4.39375e-06	1.83433e-05
LOC107985142	0.836618	0.075809	1.74979	0.0433246	0.965443	0.974012
LINC01543	0.679684	-2.39207	1.50621	-1.58814	0.112255	NA
LOC124904274	0.623261	1.78911	2.95718	0.605006	0.545175	NA
KCTD1	83.063	0.537742	0.2495	2.15528	0.03114	0.0681579
LOC124904273	1.02046	2.45062	2.95974	0.827985	0.407679	0.495618
LOC102725227	0.101964	0.0374939	2.98497	0.0125609	0.989978	NA
PCAT18	0.81731	-0.33175	1.54614	-0.214567	0.830105	0.867228
LOC124904272	0.0696518	0.449687	2.98497	0.15065	0.880251	NA
LOC105372035	1.88635	3.77399	2.95035	1.27917	0.200838	0.29316
AQP4	1.80604	4.34023	2.94814	1.47219	0.140969	0.225498
AQP4-AS1	3.09889	4.57621	2.2231	2.05848	0.0395442	0.0836997
CHST9	3.22915	3.72566	2.94301	1.26593	0.205537	0.298371
LOC124904275	1.68192	4.01131	2.94939	1.36005	0.173815	0.263142
LINC01908	2.75676	4.87053	2.946	1.65327	0.098276	0.175056
LOC105372040	1.47004	2.67507	2.95086	0.906541	0.36465	0.455251
LOC105372041	0.557214	2.84072	2.95604	0.960989	0.336557	NA
LOC105372042	0.955332	3.11087	2.954	1.05311	0.292293	0.386982
CDH2	22.5567	0.145796	0.700933	0.208002	0.835227	0.871529
LOC105372043	0.816028	2.71194	2.95715	0.917079	0.359101	0.44994
LINC02879	3.1765	4.17188	2.94465	1.41677	0.156551	0.243352
LOC105372044	2.57124	4.24968	2.53984	1.67321	0.094286	0.169682
LOC105372045	1.87654	3.73577	2.94735	1.2675	0.204976	0.297815
LOC105372047	2.49342	4.65185	2.94679	1.57862	0.114424	0.195169
DSC3	15.7172	6.60824	2.2994	2.8739	0.00405439	0.0108729
LOC124904345	4.92715	4.32509	2.33537	1.85199	0.0640269	0.125254
DSC2	544.401	-0.186465	0.254715	-0.732052	0.464137	0.549125
DSCAS	8.72447	-1.63455	0.821292	-1.99021	0.0465675	0.0962848
DSC1	36.631	-0.720693	0.425539	-1.6936	0.0903413	0.164399
LOC105372049	4.05103	5.00655	2.94362	1.70081	0.088978	0.162558
LOC124904346	0.871458	2.9411	2.95247	0.99615	0.319177	0.413259
DSG1	2.25403	3.0178	2.94596	1.02439	0.305653	0.399578
DSG4	4.18814	4.56716	2.94295	1.5519	0.120686	0.202691
DSG3	11.1358	4.37943	1.11153	3.93999	8.14852e-05	0.000287494
DSG2	7.45188	2.43624	0.797525	3.05475	0.0022525	0.00632664
DSG2-AS1	1.4761	2.28489	2.22846	1.02532	0.305212	0.399178
TTR	2.35412	4.53403	2.94727	1.53838	0.123955	0.206717
B4GALT6	113.762	0.42009	0.277951	1.51138	0.130691	0.214438
SLC25A52	4.73424	0.955519	0.781898	1.22205	0.221688	0.315979
TRAPPC8	1804.13	-0.564542	0.124581	-4.53153	5.85592e-06	2.40559e-05
RNF125	1562.86	0.310586	0.123221	2.52056	0.0117169	0.0286643
LOC124904278	6.05355	-0.504044	0.600011	-0.840058	0.400876	0.490317
RNF138	825.319	0.661037	0.129092	5.12065	3.04483e-07	1.4688e-06
LOC124904366	17.9468	-5.94445	0.757314	-7.84939	4.18069e-15	4.38847e-14
MEP1B	4.07047	1.66133	1.04436	1.59076	0.111663	0.19197
GAREM1	25.0223	2.06704	0.701004	2.94869	0.00319129	0.00872006
WBP11P1	4.11231	4.5408	2.58417	1.75716	0.0788911	0.148057
KLHL14	150.031	0.34691	0.408361	0.849517	0.395594	0.485344
LOC112268208	7.32751	-1.65036	0.720182	-2.29158	0.0219298	0.0501883
LOC105372055	31.1468	-0.385823	0.592544	-0.651129	0.514963	0.595876
LOC105372058	7.33888	6.29888	2.79964	2.24989	0.024456	0.055232
CCDC178	2.07696	2.89336	2.94472	0.98256	0.325824	0.41916
LOC105372059	2.47815	4.71591	2.94655	1.60049	0.109491	0.189263
ASXL3	9.35356	3.42266	1.53553	2.22897	0.0258156	0.0578907
LOC124904347	0.280229	0.879889	2.97138	0.296121	0.767138	NA
NOL4	1.98252	4.01099	2.94775	1.36069	0.173611	0.263142
LOC124904279	1.48785	3.82544	2.95013	1.2967	0.194733	0.286715
LOC124904280	0.55049	2.26049	2.95751	0.764322	0.444676	NA
DTNA	32.4264	1.05164	0.471103	2.23229	0.0255961	0.0574485
LOC124904281	3.46698	-0.87077	1.19049	-0.73144	0.46451	0.549493
LOC105372061	2.07155	2.90743	2.95017	0.985512	0.324373	0.41763
LOC124904282	3.92916	1.50639	1.44305	1.04389	0.296536	0.390607
MAPRE2	1764.27	0.54671	0.0991216	5.51555	3.47695e-08	1.8653e-07
ZNF397	939.422	-0.203824	0.13929	-1.46331	0.143383	0.228351
ZSCAN30	485.003	-0.546629	0.169598	-3.22308	0.00126818	0.00372677
ZNF271P	405.113	0.807536	0.182265	4.43057	9.3985e-06	3.76959e-05
ZNF24	2028.97	0.294344	0.162059	1.81628	0.069327	0.13376
LOC124904283	19.3798	-1.58058	0.506456	-3.12086	0.00180322	0.00515796
ZNF396	72.781	-0.35275	0.306786	-1.14982	0.250217	0.344682
LOC105372063	1.49062	3.2082	2.62492	1.22221	0.221629	0.315921
LOC124904284	1.2459	0.0925985	1.30172	0.0711356	0.94329	0.957146
ZNF24TR	6.75149	-0.879506	0.88249	-0.996619	0.31895	0.413131
INO80C	209.685	0.753361	0.16482	4.57081	4.85853e-06	2.01448e-05
GALNT1	918.301	0.800922	0.159765	5.01312	5.35554e-07	2.49837e-06
MIR3975	5.98177	-5.25264	0.670906	-7.82918	4.9108e-15	5.10906e-14
LOC105372065	14.6541	-5.45387	0.503622	-10.8293	2.50098e-27	7.01054e-26
LOC124904285	6.85128	-1.50903	0.846213	-1.78327	0.0745423	0.14169
LOC105372064	61.9117	-0.615078	0.207059	-2.97054	0.00297276	0.00816422
LOC105372066	7.68248	0.836429	0.837485	0.998739	0.317921	0.412118
C18orf21	221.976	1.41936	0.14612	9.71365	2.63715e-22	5.03395e-21
RPRD1A	578.169	0.281203	0.152121	1.84855	0.0645229	0.126063
SLC39A6	591.452	1.20756	0.093773	12.8775	6.02427e-38	3.52064e-36
ELP2	977.096	-0.300414	0.115863	-2.59283	0.00951901	0.0237252
MOCOS	6.91297	0.880644	0.764323	1.15219	0.249244	0.343607
LOC124904286	4.08066	4.02007	1.4141	2.84284	0.00447132	0.0119055
FHOD3	124.102	-0.21953	0.320216	-0.685568	0.492985	0.576153
LOC105372071	2.08003	4.47217	2.94753	1.51726	0.129202	0.21264
TPGS2	1123.57	-0.942591	0.129103	-7.30109	2.85452e-13	2.51529e-12
KIAA1328	525.82	-2.01711	0.313712	-6.42983	1.27748e-10	8.76177e-10
LOC124904287	95.3699	-2.34422	0.485754	-4.82594	1.39343e-06	6.1912e-06
CELF4	20.4737	0.341345	0.526718	0.64806	0.516946	0.597791
LOC105372068	2.7649	4.42139	2.94612	1.50075	0.133421	0.217419
LOC124904288	0.208955	1.61773	2.97184	0.544351	0.5862	NA
LOC124904289	2.06955	4.48056	2.9475	1.52012	0.12848	0.212058
LOC105372073	2.02345	3.98992	2.94785	1.3535	0.175895	0.265365
LOC105372074	0.487562	2.67268	2.95751	0.903693	0.366158	NA
LOC105372076	0.343351	2.23414	2.96226	0.754202	0.450728	NA
LOC105372077	2.01038	4.42183	2.94776	1.50007	0.133598	0.217419
MIR924HG	1.78356	-0.77312	1.86865	-0.413733	0.67907	0.741404
LOC101927879	0.478264	2.08134	2.61928	0.794623	0.426833	NA
LOC101927857	5.84946	2.52905	1.60426	1.57646	0.114919	0.195851
LINC01901	1.32086	3.43343	2.95201	1.16308	0.244797	0.339158
LINC01902	4.25486	5.06318	2.53189	1.99977	0.0455256	0.0944308
LINC01477	0.955332	3.11087	2.954	1.05311	0.292293	0.386982
LOC107985132	0.348259	2.25119	2.96204	0.760011	0.447248	NA
LOC105372084	0.280229	0.879889	2.97138	0.296121	0.767138	NA
LOC107985168	0.816028	2.71194	2.95715	0.917079	0.359101	0.44994
KC6	2.60802	2.48855	2.08521	1.19343	0.232702	0.327547
LOC105372085	1.75733	3.59912	2.94939	1.22029	0.222354	0.316529
PIK3C3	1115.81	-0.271193	0.145413	-1.86498	0.062184	0.122324
LOC124904350	6.81847	0.60142	1.01906	0.590173	0.555075	0.632019
LINC00907	7.57201	-0.689492	0.796962	-0.86515	0.386956	0.477097
RIT2	0.0696518	0.449687	2.98497	0.15065	0.880251	NA
SYT4	1.74201	2.76711	2.28458	1.21121	0.225814	0.320417
LOC105372088	0.88568	2.92743	2.95534	0.990556	0.321903	0.415211
LOC105372087	1.97637	3.95721	2.948	1.34233	0.179488	0.269488
LINC01478	4.79294	-0.131428	1.13576	-0.115718	0.907876	0.929376
LOC124904291	0.597605	-0.511436	1.6643	-0.307298	0.758616	NA
LINC01601	2.26812	-1.22389	1.1992	-1.02059	0.307449	0.401372
LOC105372089	2.01584	2.52383	1.86698	1.35183	0.176431	0.265967
SETBP1-DT	26.002	0.362227	0.271558	1.33388	0.182242	0.27254
SETBP1	2735.7	-2.42345	0.311135	-7.78905	6.75124e-15	6.92737e-14
LOC105372091	2.14925	0.84834	1.46302	0.579857	0.562011	0.638427
LOC101927961	0.492564	1.63467	2.95956	0.552335	0.580719	NA
SLC14A2	21.9186	-0.496482	0.432707	-1.14738	0.251223	0.34581
SLC14A2-AS1	0.351101	-1.29297	2.97541	-0.434553	0.663887	NA
LOC105372093	14.8236	-0.709977	0.706569	-1.00482	0.314982	0.409138
LOC105372092	158.749	-1.72789	0.236891	-7.29404	3.00805e-13	2.64195e-12
SLC14A1	642.102	-1.46351	0.209769	-6.97678	3.02024e-12	2.43135e-11
EPG5	2558.57	-1.0472	0.106584	-9.82513	8.776e-23	1.73558e-21
SIGLEC15	109.802	-0.0403797	0.142324	-0.283718	0.776627	0.823272
PSTPIP2	1234.06	1.0964	0.193872	5.65527	1.556e-08	8.62689e-08
ATP5F1A	3912.6	1.02155	0.161979	6.30668	2.85081e-10	1.8953e-09
TRK-CTT6-1	8.84008	-2.57056	0.419569	-6.12666	8.97411e-10	5.66291e-09
HAUS1	192.521	1.92999	0.174268	11.0748	1.66166e-28	5.07943e-27
ARK2N	1137.81	-0.764422	0.111397	-6.86211	6.78518e-12	5.28768e-11
ARK2C	226.303	-0.852939	0.347791	-2.45245	0.0141888	0.0340149
LOC105372095	8.45742	-1.89565	0.93363	-2.0304	0.0423156	0.088779
LOC124904293	1.08155	-2.38525	1.9371	-1.23135	0.218193	0.312366
LOXHD1	233.031	0.665174	0.442195	1.50426	0.132515	0.216622
LOC105372096	5.69536	4.59007	1.92221	2.38791	0.0169444	0.0399207
ST8SIA5	8.24115	2.79694	1.01966	2.743	0.00608803	0.0157913
ST8SIA5-DT	71.2342	-1.88892	0.528106	-3.57678	0.000347859	0.00112472
PIAS2	762.507	-0.961189	0.172804	-5.56229	2.66255e-08	1.44539e-07
LOC124904294	13.6148	-4.78582	0.441507	-10.8397	2.23109e-27	6.29925e-26
KATNAL2	132.025	-1.51648	0.350413	-4.32768	1.50687e-05	5.88262e-05
ELOA2	5.41421	-1.32584	0.998675	-1.3276	0.184312	0.274957
LOC105372098	103.168	-1.58914	0.314878	-5.04686	4.49124e-07	2.12024e-06
HDHD2	556.611	0.304772	0.147459	2.06682	0.038751	0.0822679
IER3IP1	341.48	2.13314	0.200324	10.6484	1.77298e-26	4.72477e-25
SKOR2	4.37987	5.54998	2.94315	1.88573	0.0593319	0.117882
LOC124904295	3.42993	4.28576	2.94411	1.45571	0.145474	0.230583
LOC105372100	1.03805	3.13681	2.9514	1.06282	0.287864	0.382762
SMAD2	3209.92	-1.09188	0.0977638	-11.1686	5.80999e-29	1.84674e-27
LOC124904297	11.914	-1.29132	0.656431	-1.96718	0.0491625	0.100761
LOC105372101	0.48515	2.06703	2.95943	0.698454	0.484893	NA
ZBTB7C	18.1176	1.82236	0.556123	3.2769	0.00104955	0.00312957
ZBTB7C-AS1	5.98761	2.17547	1.12663	1.93095	0.0534892	0.108201
ZBTB7C-AS2	0.17917	1.36536	2.9767	0.458684	0.646461	NA
LOC124904352	1.40436	2.99997	2.95213	1.0162	0.309533	0.403343
LOC124904353	3.80379	5.34575	2.86054	1.86879	0.0616524	0.121543
CTIF	4.40283	-0.132979	0.822869	-0.161604	0.871618	0.900539
LOC105372107	0.320756	-0.944685	2.98186	-0.31681	0.751388	NA
SMAD7	548.062	0.128407	0.115799	1.10888	0.267481	0.362292
LOC105372108	1.89087	4.34947	2.9481	1.47535	0.140119	0.224537
DYM-AS1	8.34797	-4.60107	0.57495	-8.00256	1.21862e-15	1.33672e-14
DYM	1184.04	-0.449613	0.0905724	-4.96412	6.90115e-07	3.17596e-06
MIR4744	3.30528	-3.41937	1.00905	-3.38872	0.000702208	0.0021561
LOC124904298	6.36225	-4.09401	0.932596	-4.3899	1.134e-05	4.50408e-05
C18orf32	235.241	-0.928095	0.098923	-9.382	6.47342e-21	1.11073e-19
MIR1539	1.58888	-2.51741	1.16825	-2.15485	0.0311733	0.0682138
RPL17	46.0991	-0.0348498	0.158198	-0.220293	0.825643	0.863742
SNORD58C	15.4662	1.14487	0.423577	2.70287	0.00687442	0.0176512
SNORD58A	17.4321	0.527069	0.313263	1.68251	0.09247	0.167329
LINC02837	0.568604	2.24813	2.95763	0.760114	0.447187	NA
LIPG	7.25397	6.27452	2.1789	2.87967	0.00398096	0.0106915
LOC105372112	0.208955	1.61773	2.97184	0.544351	0.5862	NA
LOC112268210	1.85686	3.88236	2.94836	1.31679	0.18791	0.27916
ACAA2	717.962	1.497	0.137104	10.9187	9.38363e-28	2.69721e-26
SNHG22	8.77755	0.4918	0.701896	0.700674	0.483507	0.567473
SCARNA17	1058.32	-4.48631	0.224011	-20.0272	3.18969e-89	2.15445e-86
MYO5B	182.384	-1.06667	0.514518	-2.07315	0.0381583	0.0811624
LOC124904299	2.21507	1.16406	1.72929	0.673146	0.500855	0.583421
CFAP53	18.1291	0.764906	0.402922	1.8984	0.057644	0.115062
LOC124904300	9.11094	0.59667	0.658924	0.905522	0.365189	0.455465
MBD1	2081.11	0.154984	0.0860594	1.80089	0.0717196	0.137343
CXXC1	1496.37	0.857962	0.126736	6.76969	1.29054e-11	9.79214e-11
MAPK4	5.18119	4.61845	2.10322	2.1959	0.0280994	0.0623222
LOC124904302	1.82122	4.29456	2.94836	1.45659	0.14523	0.23032
MRO	0.426672	0.158241	1.89371	0.0835613	0.933405	NA
ME2	1562.14	0.770617	0.124247	6.20228	5.56507e-10	3.57989e-09
ELAC1	79.7735	0.439859	0.181407	2.4247	0.0153209	0.0364453
LOC107985152	118.362	-1.45584	0.346399	-4.20278	2.63655e-05	9.95524e-05
LOC124904303	24.6355	-1.81241	0.547568	-3.30993	0.000933186	0.00280499
SMAD4	1642.42	-0.570496	0.115957	-4.9199	8.65864e-07	3.93221e-06
MEX3C	1107.09	0.184877	0.110654	1.67077	0.0947668	0.170316
LINC01630	4.87369	3.9052	2.93368	1.33116	0.183136	0.273563
LOC105372121	0.383896	1.83899	2.96204	0.620853	0.534696	NA
DCC	7.02054	5.36871	1.4039	3.82416	0.000131221	0.000449735
LOC124904304	1.87108	4.31467	2.94827	1.46346	0.143341	0.228323
LINC01917	2.68469	4.38335	2.94626	1.48777	0.136811	0.221144
MBD2	3016.05	1.97263	0.151299	13.0379	7.44545e-39	4.63664e-37
SNORA37	19.5965	-4.775	0.560901	-8.51309	1.6936e-17	2.18211e-16
LOC124904306	2.0628	3.49027	1.98727	1.75631	0.0790352	0.148272
LOC124904307	10.4906	1.46895	0.749981	1.95865	0.0501538	0.102509
POLI	408.788	0.583262	0.209494	2.78415	0.00536687	0.0140609
STARD6	1.02711	0.937033	1.62491	0.576667	0.564165	0.640376
C18orf54	111.281	0.793528	0.235478	3.36987	0.000752043	0.00229747
RAB27B	415.583	0.0664323	0.196102	0.338763	0.734788	0.788873
CCDC68	21.697	2.86559	0.642052	4.46318	8.07523e-06	3.26645e-05
LINC03035	2.02612	-1.21081	1.20564	-1.00429	0.315238	0.409425
LINC01929	1.89547	2.70244	2.94715	0.916967	0.35916	0.449965
TCF4	599.811	0.337895	0.18619	1.81478	0.0695574	0.134116
TCF4-AS1	2.2297	-3.05542	1.17873	-2.59213	0.00953843	0.0237636
MIR4529	0.883267	2.29975	2.95715	0.777691	0.436751	0.523122
LOC105372126	0.448335	2.5697	2.9585	0.868581	0.385076	NA
LOC105372130	3.80899	4.94152	2.94387	1.67858	0.0932344	0.16839
LINC01415	17.6102	4.28017	0.796266	5.37531	7.64529e-08	3.95705e-07
LOC105372131	1.22442	2.53822	2.59373	0.978596	0.32778	0.421137
LINC01416	0.494742	1.63459	2.95957	0.552306	0.580738	NA
LINC03092	2.69633	3.90627	2.592	1.50705	0.131798	0.21567
LINC03069	0.605419	1.08949	2.68476	0.405805	0.684886	NA
LINC01539	0.30752	0.837086	2.97129	0.281725	0.778155	NA
LOC105372135	3.48227	2.20241	1.39029	1.58413	0.113163	0.193733
TXNL1	725.718	1.14244	0.128858	8.86594	7.58642e-19	1.0997e-17
WDR7	1176.1	-0.825806	0.0875583	-9.43149	4.04301e-21	7.06832e-20
WDR7-OT1	25.4386	0.906661	0.705412	1.28529	0.19869	0.291248
LOC105372136	4.02695	-0.290003	1.26701	-0.228888	0.818956	0.858377
LINC-ROR	3.74496	0.189754	1.68236	0.11279	0.910197	0.931205
BOD1L2	0.77744	1.66744	2.95337	0.564591	0.572352	0.647785
ST8SIA3	3.69317	4.56739	2.9436	1.55164	0.120749	0.202786
ONECUT2	9.23657	3.87527	1.72946	2.24074	0.0250429	0.056416
FECH	1577.29	-2.41989	0.20752	-11.661	2.01711e-31	7.61795e-30
NARS1	1632.77	1.35097	0.110429	12.2339	2.04968e-34	9.52259e-33
ATP8B1-AS1	229.58	-0.0328997	0.109725	-0.299837	0.764301	0.813176
ATP8B1	418.8	-2.92339	0.310574	-9.41288	4.82742e-21	8.37715e-20
LOC105372141	143.921	0.0490964	0.147631	0.332561	0.739465	0.792707
LOC124904310	121.263	-1.39047	0.374182	-3.71603	0.00020238	0.000675877
LOC105372140	0.267961	-0.815016	2.98305	-0.273216	0.784687	NA
LINC01897	1.54261	3.46425	2.95185	1.17359	0.240561	0.334941
NEDD4L	226.375	-0.92353	0.200387	-4.60873	4.05145e-06	1.69828e-05
LOC105372143	1.72131	-3.8154	1.10345	-3.45771	0.000544796	0.00170599
MIR122HG	2.82641	4.90645	2.94588	1.66553	0.0958073	0.171756
ALPK2	36.4012	0.638822	0.597219	1.06966	0.284771	0.379598
LOC105372145	1.59958	0.35253	2.34489	0.150339	0.880497	0.907817
LINC03110	24.9265	0.342536	0.473895	0.72281	0.469797	0.55457
MALT1-AS1	6.4679	0.0595838	0.384688	0.154889	0.876909	0.905207
MALT1	1614.95	0.332696	0.196342	1.69447	0.0901755	0.164139
LOC105372146	33.2156	-3.55218	0.543441	-6.53646	6.29934e-11	4.45533e-10
LINC01926	1.14097	2.93692	2.13399	1.37625	0.168743	0.257717
ZNF532	410.728	-0.182628	0.19762	-0.924134	0.355417	0.447077
OACYLP	1.54921	1.71887	2.74376	0.626466	0.531009	0.610605
SEC11C	518.362	2.74513	0.296301	9.26464	1.95738e-20	3.23677e-19
GRP	0.746377	2.45062	2.95974	0.827985	0.407679	0.495618
RAX	1.32338	3.93794	2.94967	1.33504	0.181862	0.272076
CPLX4	5.73768	5.50328	2.5299	2.1753	0.0296076	0.0653044
LMAN1	1006.6	1.12577	0.192566	5.84616	5.03036e-09	2.93053e-08
LOC107985156	5.83674	5.53765	2.89311	1.91408	0.0556094	0.111661
CCBE1	3.32618	3.11261	1.48794	2.09188	0.0364488	0.078013
PMAIP1	267.879	1.51065	0.225425	6.70133	2.06527e-11	1.531e-10
LOC105372151	3.04759	4.23832	2.94508	1.43912	0.150117	0.236162
LOC105372155	1.60245	3.73619	2.95051	1.26629	0.205411	0.298298
MC4R	0.955332	3.11087	2.954	1.05311	0.292293	0.386982
LOC124904313	4.77646	2.69196	1.53767	1.75067	0.0800023	0.149655
CDH20	16.1486	1.77625	0.749534	2.36981	0.0177973	0.0417175
LOC124904314	46.083	2.369	0.397898	5.95377	2.62033e-09	1.57538e-08
LOC105372157	2.48392	4.26195	2.9467	1.44635	0.14808	0.233775
LINC01544	4.56047	4.61325	2.94212	1.568	0.116881	0.197869
RNF152	22.8266	0.325835	0.723253	0.450513	0.652341	0.718543
LOC105372159	0.467769	0.449687	2.98497	0.15065	0.880251	NA
LOC112268209	0.88568	2.92743	2.95534	0.990556	0.321903	0.415211
PIGN	413.948	-0.266936	0.133022	-2.0067	0.0447811	0.0931229
RELCH	2037.52	-0.701829	0.166947	-4.20391	2.62343e-05	9.90994e-05
TNFRSF11A	51.6091	-0.00203737	0.29034	-0.00701719	0.994401	0.995705
ZCCHC2	1977.34	-0.209744	0.219214	-0.9568	0.338668	0.431856
PHLPP1	396.459	-1.71181	0.163844	-10.4478	1.49928e-25	3.71362e-24
LOC105372160	63.1814	-3.14377	0.84726	-3.71052	0.000206835	0.000689313
LOC105372161	0.941884	1.86703	2.95646	0.631509	0.527708	0.607694
BCL2	1950.34	-0.493839	0.141251	-3.49618	0.000471971	0.00149272
KDSR	404.436	0.499556	0.13331	3.74731	0.000178738	0.00060167
LOC124904317	28.9639	-2.20984	0.326132	-6.7759	1.23633e-11	9.39906e-11
KDSR-DT	15.0809	-0.275755	0.23221	-1.18752	0.235022	0.329659
VPS4B	1372.74	0.272316	0.116593	2.33562	0.0195112	0.0452755
LOC124904316	61.6178	-3.74268	0.466531	-8.02236	1.03734e-15	1.14827e-14
SERPINB5	3.95045	5.40611	2.87442	1.88076	0.0600041	0.118955
SERPINB12	3.38013	3.77354	2.31044	1.63325	0.102416	0.180534
SERPINB13	5.04708	5.32139	2.53879	2.09603	0.0360794	0.0773306
SERPINB4	0.0696518	0.449687	2.98497	0.15065	0.880251	NA
SERPINB3	2.76079	4.31199	2.94652	1.46342	0.143352	0.228323
SERPINB11	2.28899	4.6122	2.94695	1.56508	0.117565	0.198655
SERPINB7	3.50313	5.22358	2.9444	1.77407	0.0760513	0.143904
LOC124904356	1.31356	1.67972	1.28691	1.30523	0.191815	0.283501
SERPINB2	60.0604	1.63868	0.353441	4.63637	3.54586e-06	1.49563e-05
SERPINB10	51.9059	2.57577	0.623708	4.12977	3.63133e-05	0.000134412
HMSD	5.67986	1.12844	0.917212	1.23029	0.218588	0.312663
LOC105372165	9.7267	-2.17716	0.476077	-4.57313	4.80488e-06	1.99401e-05
SERPINB8	803.972	1.23204	0.149307	8.25172	1.56125e-16	1.85319e-15
LINC00305	4.27551	4.59949	2.57691	1.78489	0.0742798	0.141321
LINC01924	3.26067	4.66429	2.54623	1.83184	0.0669752	0.130023
LOC124904357	1.86704	3.86246	2.94846	1.30999	0.190199	0.281718
LINC01538	0.348259	2.25119	2.96204	0.760011	0.447248	NA
LOC105372167	0.417911	2.47922	2.95943	0.837735	0.402179	NA
LOC107985178	0.250005	1.11792	2.97356	0.375953	0.706952	NA
LOC101927404	3.49189	4.76913	2.94458	1.61963	0.105313	0.184283
CDH7	16.1557	6.11356	2.33609	2.61701	0.00887042	0.0222556
LOC105372170	0.119675	0.859669	2.98414	0.288079	0.773286	NA
CDH19	2.35927	3.78022	2.9462	1.28308	0.199463	0.292113
DSEL-AS1	3.20267	4.6456	2.94515	1.57737	0.11471	0.195552
LOC105372174	2.41426	4.21877	2.94687	1.43161	0.152256	0.238714
LOC105372173	0.684491	0.797887	2.9511	0.270369	0.786876	NA
LOC105372172	2.28397	4.15502	2.94713	1.40985	0.158584	0.245685
LINC01903	3.72697	5.32168	2.944	1.80764	0.0706627	0.135766
LINC01912	3.31078	3.76633	2.94333	1.27962	0.20068	0.29316
TMX3	1054.31	1.03691	0.249912	4.14911	3.33767e-05	0.000124315
CCDC102B	17.4148	-0.221227	0.401296	-0.55128	0.581442	0.655622
LOC107985134	1.43066	1.1373	1.90448	0.597173	0.550392	0.62797
LOC107985136	2.61745	4.79555	2.94626	1.62767	0.103594	0.18199
DOK6	206.256	-0.986022	0.369725	-2.6669	0.00765535	0.0194755
LOC105372179	1.27377	1.945	2.95577	0.658036	0.510515	0.591897
LOC107985138	18.2559	-2.57821	0.760279	-3.39114	0.000696017	0.00213932
CD226	1673.94	-0.0616233	0.192472	-0.320167	0.748842	0.800389
RTTN	478.238	-1.40142	0.181583	-7.71778	1.1837e-14	1.1838e-13
LOC105372180	4.80885	1.52595	1.11266	1.37144	0.170237	0.259526
SOCS6	197.625	-0.162863	0.179348	-0.908085	0.363833	0.454507
LINC01909	3.26995	0.0179102	1.05626	0.0169563	0.986471	0.98991
LIVAR	3.16786	-0.533336	0.943949	-0.565005	0.572071	0.647575
LINC01910	2.21934	4.56721	2.94713	1.54971	0.12121	0.203114
GTSCR1	15.4541	-0.0425374	0.533587	-0.0797196	0.93646	0.951688
LOC124904322	3.91346	-2.29856	0.785107	-2.92771	0.0034147	0.0092764
LOC105372185	13.0987	-1.01116	0.64423	-1.56956	0.116518	0.197455
LOC105372188	1.37285	3.02405	2.94925	1.02536	0.305192	0.399178
LOC105372187	6.44548	6.10561	2.82365	2.16231	0.0305941	0.067109
LINC01541	5.57413	5.89557	2.9421	2.00387	0.0450843	0.0936591
LOC102725148	5.73439	5.06558	2.92492	1.73187	0.0832961	0.154639
CBLN2	3.14001	3.5377	2.94128	1.20277	0.229064	0.324012
NETO1	66.9583	0.577223	0.515535	1.11966	0.26286	0.357527
MIR548AV	0.394241	-2.12372	2.96558	-0.716123	0.473916	NA
NETO1-DT	2.37732	1.69657	1.43795	1.17986	0.238057	0.332946
LINC02864	2.24206	1.97538	2.3375	0.845082	0.398065	0.48778
LINC02582	0.9437	2.50156	2.95545	0.846423	0.397317	0.486999
LOC105372190	1.43879	1.9958	2.2399	0.891021	0.372918	0.463236
LOC105372191	1.81352	3.16641	2.9487	1.07383	0.282898	0.377516
LOC124904358	1.50638	0.7482	1.86427	0.401337	0.688172	0.749083
FBXO15	32.263	-1.25076	0.434313	-2.87985	0.00397865	0.0106869
TIMM21	166.555	1.21075	0.153308	7.89752	2.84504e-15	3.0244e-14
CYB5A	155.434	1.11228	0.134941	8.24274	1.68311e-16	1.99311e-15
C18orf63	1.31346	1.93663	2.94221	0.658224	0.510394	0.591897
LINC01922	3.01066	4.99366	2.94546	1.69537	0.0900044	0.163887
DIPK1C	2.29851	4.66684	2.94673	1.58373	0.113254	0.193839
CNDP2	2732.75	1.32582	0.21636	6.12785	8.90734e-10	5.6228e-09
CNDP1	7.96783	1.0232	0.974729	1.04972	0.293845	0.388508
LOC124904324	3.18272	1.45446	1.2169	1.19522	0.232002	0.327044
ZNF407-AS1	252.538	0.231404	0.151276	1.52968	0.126096	0.209244
ZNF407	1128.18	-1.90708	0.11514	-16.5632	1.28514e-61	3.0092e-59
LOC124904323	16.572	-5.90904	0.628394	-9.40339	5.28305e-21	9.14521e-20
LOC124904325	1.50599	0.637868	1.4936	0.427066	0.669331	0.73305
LOC124904326	2.48681	1.54887	1.47142	1.05263	0.29251	0.387122
LOC105376874	0.641251	0.446494	2.71492	0.164459	0.86937	NA
PTGR3	1220.22	-0.303468	0.0950077	-3.19414	0.00140247	0.00409194
TSHZ1	854.388	0.421553	0.111251	3.7892	0.000151136	0.000514224
LOC105372200	1.52089	3.20618	2.95106	1.08645	0.27728	0.371713
SMIM21	2.4183	4.7032	2.94659	1.59615	0.110456	0.190444
LOC124900405	2.69786	4.72418	2.94652	1.60331	0.108866	0.18881
LOC107985177	2.13489	4.39446	2.94789	1.49072	0.136036	0.220245
LOC105372201	3.75403	4.4957	2.58058	1.74213	0.0814859	0.151813
LINC01898	2.63234	4.81355	2.94619	1.63382	0.102297	0.180351
LOC105372203	2.14968	4.52058	2.94733	1.53379	0.125082	0.20784
LOC124904339	2.14676	3.60777	2.94693	1.22425	0.220858	0.315001
LOC105372204	4.75407	5.65543	2.9428	1.92178	0.0546329	0.110065
LOC339298	5.16834	4.91544	2.94178	1.6709	0.0947405	0.170278
LOC124904360	2.4855	2.16006	1.88184	1.14784	0.251034	0.345604
LOC105372206	2.84168	4.90594	2.94588	1.66536	0.0958416	0.171791
LINC01893	0.680525	2.57708	2.95487	0.872146	0.383129	NA
LOC105372210	8.96169	2.60591	1.28416	2.02926	0.0424316	0.0889692
LOC105372209	2.10531	1.16589	2.43095	0.479603	0.631509	0.70001
LOC105372211	24.2117	-1.8743	0.824893	-2.27218	0.0230758	0.0525083
ZNF516	7592.9	-2.92448	0.173774	-16.8292	1.49132e-63	3.85143e-61
ZNF516-AS1	78.9902	-3.75697	0.362239	-10.3715	3.34119e-25	8.07658e-24
ZNF516-DT	17.4867	-0.429561	0.522181	-0.822628	0.410719	0.498659
LINC00908	1.68716	-0.830248	0.68975	-1.20369	0.228708	0.32362
LINC00683	6.54478	-3.41794	0.673743	-5.07306	3.91472e-07	1.8631e-06
LINC01927	2.90975	-2.28609	1.33436	-1.71325	0.0866675	0.159398
LOC107985151	1.16872	1.97474	2.96044	0.667043	0.504745	0.586839
LOC105372212	1.40331	2.09961	2.96402	0.708367	0.478717	0.562868
LINC01879	3.03295	4.56662	2.94553	1.55036	0.121056	0.203114
LOC105372213	2.5478	4.75635	2.9464	1.61429	0.106464	0.185741
LOC124904327	4.03128	1.74431	1.27332	1.36989	0.170721	0.259982
ZNF236-DT	79.5582	-0.0621226	0.194052	-0.320134	0.748867	0.800391
ZNF236	900.823	-0.926548	0.14552	-6.36716	1.92555e-10	1.3006e-09
LOC105372214	15.6522	-2.01395	0.682941	-2.94893	0.00318872	0.00871372
MBP	12302.3	-2.06872	0.106056	-19.506	9.77125e-85	5.27993e-82
LOC105372217	52.1591	-2.94186	0.191127	-15.3922	1.84628e-53	2.90794e-51
LOC124904328	1468.77	-5.6545	0.350599	-16.1281	1.61845e-58	3.34382e-56
LOC124904329	2.89606	4.94274	2.94572	1.67794	0.0933587	0.168484
GALR1	2.56984	3.90292	1.98226	1.96892	0.0489623	0.100432
LOC107985172	1.87253	1.43529	2.93989	0.488212	0.6254	0.694421
LOC107985129	2.03017	4.45268	2.94762	1.5106	0.13089	0.214564
LINC01029	1.89087	4.34947	2.9481	1.47535	0.140119	0.224537
LOC124904330	4.3843	5.54877	2.94316	1.88531	0.0593876	0.117972
LOC105372224	1.68192	4.01131	2.94939	1.36005	0.173815	0.263142
ATP9B	1753.75	-2.05076	0.153882	-13.3269	1.61522e-40	1.11896e-38
LOC124904331	45.5427	-3.10702	0.470327	-6.60609	3.94616e-11	2.84602e-10
LOC105372226	20.8228	-2.68424	0.805182	-3.33371	0.000856972	0.00259187
LOC124904332	9.89908	-5.07298	0.554151	-9.15451	5.46035e-20	8.69374e-19
LOC107985149	38.3719	-4.00976	0.469931	-8.53266	1.43024e-17	1.85503e-16
NFATC1	1379.35	-0.381004	0.134439	-2.83404	0.00459635	0.0122088
LOC124904333	104.222	-3.07032	0.541502	-5.67001	1.42788e-08	7.95404e-08
LOC124904334	381.452	-4.24996	0.493944	-8.60412	7.6904e-18	1.02044e-16
LOC101927897	274.127	-3.21555	0.307261	-10.4652	1.2481e-25	3.11122e-24
LOC107985162	371.373	-4.4024	0.582324	-7.56005	4.02911e-14	3.84655e-13
LOC102723506	51.2425	-2.47994	0.302089	-8.20929	2.22492e-16	2.60486e-15
LOC105372228	0.404353	-1.62803	2.59646	-0.627018	0.530648	NA
CTDP1	566.127	0.114444	0.140534	0.814355	0.415441	0.50314
KCNG2	39.8385	-2.84859	0.307308	-9.26952	1.86992e-20	3.1009e-19
SLC66A2	1517.09	-0.423004	0.205791	-2.0555	0.0398305	0.0842395
LOC124904336	14.225	-0.710116	0.408278	-1.7393	0.0819826	0.15262
HSBP1L1	84.7193	0.140963	0.155985	0.903696	0.366156	0.456451
TXNL4A	677.95	1.00745	0.139152	7.23991	4.48972e-13	3.87927e-12
RBFA	247.168	0.307443	0.150148	2.0476	0.0405988	0.0856839
RBFADN	2.01948	-0.827009	0.850572	-0.972298	0.330902	0.424187
ADNP2	611.218	-0.163512	0.0692098	-2.36256	0.018149	0.0424344
PARD6G-AS1	19.6773	-1.59428	0.364679	-4.37173	1.23268e-05	4.87175e-05
PARD6G	51.3617	-0.425568	0.230474	-1.84649	0.0648213	0.12652
LOC124904337	4.87886	0.110435	1.00326	0.110075	0.91235	0.932962
WASH5P	6.56548	-4.21874	0.789409	-5.34418	9.08279e-08	4.66328e-07
OR4F17	0.450506	1.12848	2.96514	0.380584	0.703512	NA
LINC01002	207.329	-2.26709	0.327521	-6.92195	4.45462e-12	3.53981e-11
LOC101928344	39.2346	-3.0935	0.400779	-7.71873	1.17499e-14	1.17576e-13
LOC107985295	13.1308	-1.02248	0.518067	-1.97363	0.0484234	0.0995048
PLPP2	5.82283	1.65343	0.717085	2.30576	0.021124	0.048588
LOC124904605	17.9782	0.810941	0.642587	1.26199	0.206951	0.300076
MIER2	616.461	0.0485027	0.118422	0.409577	0.682116	0.743949
SPMAP2	1.08689	1.73646	2.94542	0.589546	0.555495	0.632395
LOC124904606	1.16131	3.77159	2.95036	1.27835	0.201126	0.293446
C2CD4C	1.65815	3.74601	2.94888	1.27032	0.203971	0.296723
LOC124904607	1.25373	3.86896	2.94995	1.31154	0.189676	0.281144
SHC2	9.23731	1.18554	0.646208	1.83461	0.066563	0.129344
CIMAP1D	11.255	-2.03855	0.478811	-4.25753	2.06701e-05	7.92746e-05
LOC124904608	31.8144	-2.10102	0.306998	-6.84376	7.71386e-12	5.97428e-11
MADCAM1	25.3334	-2.13703	0.498457	-4.2873	1.80861e-05	6.98766e-05
MADCAM1-AS1	13.3429	-1.63449	0.333047	-4.90769	9.21531e-07	4.17799e-06
TPGS1	143.666	-0.361831	0.207339	-1.74512	0.080964	0.151068
CDC34	2495.85	-1.78477	0.235448	-7.5803	3.44748e-14	3.30384e-13
GZMM	788.635	0.00762206	0.178535	0.0426923	0.965947	0.974408
BSG-AS1	39.8389	-1.28411	0.294521	-4.35998	1.30074e-05	5.12597e-05
BSG	10617.6	-1.28428	0.224225	-5.72765	1.01833e-08	5.74566e-08
HCN2	68.4905	0.533	0.277706	1.9193	0.0549469	0.110609
LOC107987266	22.3205	0.567044	0.399556	1.41919	0.155845	0.242641
POLRMT	1119.26	0.333201	0.144167	2.31122	0.0208207	0.0479437
LOC105372234	14.5865	-1.25285	0.471915	-2.65483	0.00793482	0.0201136
FGF22	22.4423	-2.46493	0.387112	-6.36749	1.92144e-10	1.29807e-09
RNF126	1292.64	0.560679	0.126153	4.44445	8.81163e-06	3.54758e-05
FSTL3	225.539	1.11741	0.202527	5.51732	3.44213e-08	1.84746e-07
PRSS57	42.1876	1.02005	0.458027	2.22705	0.0259441	0.0581516
PALM	45.6096	3.39682	0.759397	4.47305	7.71122e-06	3.12786e-05
MISP	2.45281	4.31285	2.94651	1.46371	0.143272	0.228288
LOC101928450	0.665045	3.06724	2.51607	1.21906	0.222822	NA
LINC01836	1.97956	3.97765	2.94791	1.34931	0.177236	0.266908
PTBP1	4386.69	0.967959	0.135322	7.15303	8.48844e-13	7.1462e-12
PLPPR3	51.5038	-1.83802	0.542571	-3.38761	0.000705044	0.00216424
ELANE	8.24554	2.23418	1.2592	1.77428	0.0760171	0.143894
CFD	12.1646	-0.233727	0.534028	-0.437668	0.661627	0.726515
MED16	1280.59	-0.0814578	0.186512	-0.436744	0.662297	0.727092
RNU6-9	1.19554	-2.47978	1.05834	-2.34308	0.0191251	0.044462
R3HDM4	12164	-2.54415	0.223895	-11.3632	6.38009e-30	2.15677e-28
KISS1R	42.6065	-1.28049	0.519051	-2.46699	0.0136255	0.0328011
ARID3A	1843.29	-0.469044	0.186788	-2.51111	0.0120353	0.0293696
WDR18	390.488	0.772495	0.183856	4.20163	2.64995e-05	0.000100015
GRIN3B	121.159	-0.852914	0.278442	-3.06317	0.00219008	0.0061671
TMEM259	5531.31	0.438747	0.138384	3.17051	0.00152174	0.00440736
RNU6-2	14.1127	-3.73682	0.789888	-4.73082	2.2361e-06	9.65201e-06
CNN2	9749.23	-0.275817	0.181336	-1.52102	0.128254	0.21182
ABCA7	5740.63	-0.523352	0.188079	-2.78261	0.00539234	0.0141245
ARHGAP45	16649.2	-0.515798	0.180622	-2.85568	0.00429444	0.0114729
POLR2E	2198.76	0.322628	0.162193	1.98916	0.0466836	0.0964909
GPX4	2357.63	1.18902	0.190232	6.25035	4.09545e-10	2.67369e-09
SBNO2	347.186	-1.62219	0.377168	-4.30097	1.70054e-05	6.59031e-05
LOC102723798	310.008	-4.54078	0.304967	-14.8894	3.86072e-50	4.91305e-48
LOC102725180	326.88	-3.62335	0.401263	-9.02985	1.71913e-19	2.62983e-18
STK11	2346	-0.451878	0.165974	-2.72258	0.00647735	0.0167122
CBARP	7.81545	-1.06929	0.900431	-1.18753	0.235017	0.329659
ATP5F1D	964.114	0.50898	0.169969	2.99455	0.00274847	0.00759874
LOC102723811	25.3978	-0.448621	0.505812	-0.886931	0.375116	0.465374
MIDN	5052.11	-0.777793	0.191292	-4.066	4.7827e-05	0.000174003
LOC107985303	16.8289	-2.41887	0.545423	-4.43486	9.21326e-06	3.70037e-05
LOC105372236	74.6209	-2.66761	0.502948	-5.30396	1.13317e-07	5.7548e-07
CIRBP-AS1	145.747	-1.69659	0.213546	-7.94484	1.94447e-15	2.09368e-14
CIRBP	5300.71	0.211644	0.142818	1.48192	0.138363	0.222596
FAM174C	617.843	0.903091	0.210687	4.28641	1.81583e-05	7.0116e-05
EFNA2	2.68788	4.24486	2.53307	1.67577	0.0937826	0.169058
PWWP3A	591.616	0.10398	0.0998993	1.04084	0.297948	0.392117
TRF-GAA1-6	0.252398	-1.2439	2.98275	-0.417032	0.676655	NA
TRN-GTT2-6	1.67267	-0.698429	0.955805	-0.730723	0.464948	0.5499
NDUFS7	921.239	0.93707	0.23853	3.92852	8.54705e-05	0.000300605
GAMT	94.2993	0.120514	0.225581	0.534236	0.593179	0.665991
DAZAP1	2804.08	0.356972	0.104504	3.41586	0.000635805	0.00196718
RPS15	6627.47	1.08773	0.179648	6.05478	1.40611e-09	8.70557e-09
APC2	569.716	-2.34338	0.273581	-8.56558	1.07536e-17	1.41143e-16
C19orf25	691.183	-0.783245	0.157241	-4.98117	6.31999e-07	2.92344e-06
PCSK4	46.2835	1.35972	0.417944	3.25336	0.00114049	0.00337894
REEP6	41.211	-0.0355364	0.327295	-0.108576	0.913539	0.933879
ADAMTSL5	66.1535	-0.116976	0.269494	-0.434057	0.664247	0.728823
LOC124904609	8.9856	-0.204663	0.709118	-0.288616	0.772875	0.82031
LOC107985337	3.09655	2.07737	1.42049	1.46243	0.143623	0.228671
PLK5	1.53566	3.17734	2.60837	1.21813	0.223174	0.317517
MEX3D	113.481	-0.114171	0.152091	-0.750677	0.452847	0.538452
MBD3	1404.38	0.545742	0.160815	3.39361	0.000689787	0.00212093
UQCR11	1184.32	1.30289	0.169544	7.6847	1.53359e-14	1.51688e-13
TCF3	2162.05	-0.00831576	0.154851	-0.0537017	0.957173	0.967809
ONECUT3	7.08757	4.06309	1.8443	2.20305	0.0275914	0.0613428
LOC101928543	0.348259	2.25119	2.96204	0.760011	0.447248	NA
ATP8B3	124.683	1.02241	0.29803	3.43054	0.000602376	0.00187232
REXO1	1636.72	-0.0504279	0.15464	-0.326098	0.74435	0.7968
LOC100288123	125.726	-1.61414	0.221444	-7.28915	3.11925e-13	2.7362e-12
KLF16	1134.55	-0.000100519	0.166107	-0.000605147	0.999517	0.999631
ABHD17A	4024.57	0.243013	0.165745	1.46618	0.142599	0.227411
SCAMP4	726.587	0.966156	0.138468	6.97747	3.00548e-12	2.42003e-11
ADAT3	128.202	-0.282358	0.18838	-1.49888	0.133906	0.21781
LOC105372238	70.0026	-4.34574	0.358928	-12.1076	9.63215e-34	4.2824e-32
CSNK1G2	4251.01	0.130373	0.137576	0.947645	0.34331	0.43646
CSNK1G2-AS1	246.177	-4.134	0.309286	-13.3663	9.51899e-41	6.67336e-39
BTBD2	1864.19	0.0764358	0.148111	0.516071	0.605804	0.677352
LOC124904610	411.877	-0.431881	0.180748	-2.3894	0.0168758	0.0397857
LOC107985278	4.11348	2.47706	0.732094	3.38353	0.000715596	0.00219318
MKNK2	8027.82	-0.9672	0.158222	-6.11294	9.78113e-10	6.15668e-09
MOB3A	9620.24	-0.544968	0.21989	-2.47837	0.0131985	0.0318804
IZUMO4	83.7135	0.636759	0.149549	4.25787	2.06388e-05	7.91719e-05
AP3D1	3246.72	0.732006	0.145636	5.02628	5.00077e-07	2.34627e-06
DOT1L	1567.56	0.347399	0.128121	2.71149	0.00669808	0.0172362
LOC124904611	19.3893	-2.96589	0.425206	-6.97518	3.05488e-12	2.45811e-11
PLEKHJ1	614.885	0.6414	0.192563	3.33086	0.000865789	0.00261584
SF3A2	1825.03	0.68529	0.177013	3.87142	0.000108205	0.000375071
AMH	33.4343	-0.280514	0.614817	-0.456255	0.648206	0.715043
JSRP1	24.3793	1.60986	0.397048	4.05458	5.02239e-05	0.000182176
LOC105372240	4.13206	2.81499	1.22124	2.30503	0.0211651	0.0486761
OAZ1	23429.9	-0.303495	0.239734	-1.26597	0.205525	0.298366
PEAK3	798.109	-2.10143	0.203751	-10.3137	6.10922e-25	1.44689e-23
LINGO3	1209.68	-2.6787	0.141382	-18.9466	4.7128e-80	2.299e-77
LOC101928572	180.863	-2.44674	0.376073	-6.50601	7.71721e-11	5.40159e-10
LSM7	458.254	2.02441	0.219355	9.22891	2.73394e-20	4.46624e-19
SPPL2B	1039.71	0.0274672	0.127742	0.215022	0.82975	0.866974
TMPRSS9	121.63	-2.42208	0.50759	-4.77173	1.82648e-06	7.97904e-06
LOC124904612	8.87204	-1.50795	0.46545	-3.23977	0.00119626	0.00353168
TIMM13	360.394	0.853839	0.197645	4.32007	1.55983e-05	6.07382e-05
LMNB2	668.597	1.08057	0.169141	6.38858	1.67437e-10	1.13618e-09
LINC01775	3.24553	4.58665	1.98121	2.31508	0.0206086	0.0475333
GADD45B	1143.17	0.529065	0.197305	2.68145	0.00733037	0.0187274
LOC124904614	8.127	5.5681	2.59353	2.14692	0.0317994	0.0693395
GNG7	406.934	-0.102827	0.233154	-0.441026	0.659194	0.724365
MIR7850	1.33144	-3.42972	0.863267	-3.97295	7.09877e-05	0.000252359
DIRAS1	25.5158	0.41648	0.342495	1.21602	0.223978	0.318428
SLC39A3	546.413	0.730158	0.194772	3.74878	0.0001777	0.000598462
SGTA	1000.03	0.731501	0.110663	6.61016	3.83903e-11	2.77103e-10
THOP1	449.04	0.611107	0.165787	3.68609	0.000227722	0.000754981
ZNF554	239.429	-1.1976	0.176899	-6.76998	1.28802e-11	9.77507e-11
ZNF555	175.254	-0.401661	0.179544	-2.23712	0.0252784	0.056859
ZNF556	3.87109	-0.215667	1.23715	-0.174325	0.86161	0.892615
ZNF57	64.0048	0.754436	0.230851	3.26807	0.00108283	0.00322035
ZNF77	62.7481	0.171714	0.19916	0.862192	0.388582	0.478665
TLE6	5.09264	1.3174	0.903457	1.45818	0.144792	0.230041
TLE2	150.74	-0.0331089	0.288425	-0.114792	0.90861	0.929977
TLE5	10452.2	0.897446	0.153364	5.85174	4.86442e-09	2.84092e-08
LOC105372242	7.71352	1.26695	1.03678	1.222	0.221706	0.315979
GNA11	170.981	1.59305	0.231092	6.89358	5.44038e-12	4.28052e-11
LOC124904615	3.51777	-0.194066	0.671739	-0.288902	0.772657	0.820128
GNA15	648.631	0.995217	0.182549	5.4518	4.98634e-08	2.63203e-07
GNA15-DT	40.6818	-1.6	0.40017	-3.99829	6.38025e-05	0.000228387
S1PR4	3927.83	-1.58635	0.226632	-6.99968	2.56544e-12	2.07618e-11
NCLN	1689.76	0.0223066	0.167405	0.133249	0.893996	0.918661
CELF5	9.3838	1.28616	0.737451	1.74406	0.0811484	0.151324
NFIC	1552.47	-0.58122	0.159398	-3.64635	0.000265987	0.000874089
SMIM24	67.5387	-1.03345	0.539862	-1.91428	0.0555841	0.111634
SMIM44	3.08512	4.58318	1.91574	2.39238	0.0167396	0.039486
LOC105372246	7.39507	-1.14967	0.73182	-1.57097	0.116189	0.197069
DOHH	168.728	0.328946	0.182122	1.80619	0.0708893	0.136027
LOC105372245	16.8628	-1.04545	0.624614	-1.67375	0.094179	0.169576
FZR1	1626.27	-0.771526	0.113317	-6.80855	9.85874e-12	7.56045e-11
LOC124904617	141.327	-2.85534	0.238138	-11.9903	3.99481e-33	1.68642e-31
MFSD12	1511.75	-0.193937	0.182394	-1.06329	0.287652	0.38261
TEKTIP1	373.854	-0.619736	0.152384	-4.06693	4.76371e-05	0.000173384
LOC124904618	20.3526	0.324063	0.337402	0.960467	0.33682	0.430296
HMG20B	902.793	1.11023	0.157931	7.02981	2.06809e-12	1.68611e-11
GIPC3	68.9096	0.491399	0.328219	1.49717	0.134349	0.218309
TBXA2R	104.85	-1.17611	0.334067	-3.52058	0.000430599	0.00137178
CACTIN-AS1	16.6836	-0.171378	0.303139	-0.565346	0.571838	0.647413
CACTIN	669.211	0.28964	0.122419	2.36598	0.0179825	0.0420869
PIP5K1C	1781.14	0.123954	0.142399	0.870468	0.384045	0.474423
TJP3	153.284	0.191337	0.303308	0.630836	0.528147	0.607982
APBA3	658.391	-0.146238	0.141854	-1.03091	0.302584	0.396711
LOC105372248	2.01038	4.42183	2.94776	1.50007	0.133598	0.217419
MRPL54	384.292	1.61677	0.267429	6.04562	1.48837e-09	9.18895e-09
RAX2	11.7506	-0.979253	1.06494	-0.91954	0.357813	0.449642
MATK	1186.99	0.140828	0.151631	0.928755	0.353016	0.444647
ZFR2	15.7101	0.0108726	0.459773	0.0236477	0.981134	0.986003
ATCAY	4.14203	2.35309	1.8543	1.26899	0.204444	0.297237
NMRK2	1.76696	-1.96793	1.31667	-1.49463	0.135011	0.219131
DAPK3	693.108	0.491163	0.184622	2.66037	0.00780559	0.0198147
MIR637	13.8586	-1.50082	0.299255	-5.0152	5.29779e-07	2.47604e-06
EEF2	37194.5	0.449835	0.130294	3.45245	0.00055552	0.00173683
SNORD37	8.25396	-3.01888	0.779395	-3.87337	0.000107342	0.000372401
PIAS4	862.97	0.0931978	0.129326	0.72064	0.471131	0.555864
ZBTB7A	4093.38	-0.0479264	0.161045	-0.297595	0.766012	0.814453
MAP2K2	3320.54	0.0395839	0.221332	0.178844	0.85806	0.88978
CREB3L3	7.41305	2.38452	0.580283	4.10924	3.96969e-05	0.000146104
SIRT6	439.184	0.246596	0.136392	1.808	0.0706059	0.135676
ANKRD24	62.6321	1.32582	0.452819	2.92792	0.0034124	0.00927087
EBI3	23.3639	2.16681	0.56582	3.82951	0.000128399	0.00044075
YJU2	457.18	0.799626	0.122526	6.52618	6.74681e-11	4.75363e-10
SHD	20.0462	0.978467	0.547905	1.78583	0.0741264	0.141106
TMIGD2	149.791	-0.050605	0.239777	-0.21105	0.832848	0.869486
FSD1	40.7694	1.09092	0.377296	2.89143	0.00383494	0.0103325
STAP2	28.8271	1.3352	0.512038	2.60762	0.00911729	0.0228195
MPND	427.497	-0.0937862	0.167596	-0.559597	0.575754	0.650734
SH3GL1	1511.27	-0.297779	0.116897	-2.54736	0.0108543	0.0267383
CHAF1A	628.391	0.204083	0.136282	1.49751	0.134261	0.218206
UBXN6	1526.53	-2.76505	0.243614	-11.3501	7.40722e-30	2.49677e-28
HDGFL2	777.835	1.12417	0.132287	8.49796	1.92944e-17	2.46697e-16
PLIN4	403.153	-2.68994	0.413866	-6.49954	8.05684e-11	5.62921e-10
PLIN5	304.175	-2.82591	0.37322	-7.57171	3.68347e-14	3.52423e-13
LRG1	1059.3	-1.97233	0.350739	-5.62335	1.87293e-08	1.02914e-07
SEMA6B	81.2673	1.37085	0.414386	3.30814	0.000939182	0.00282253
LOC105372249	1.18408	3.7961	2.95025	1.2867	0.198197	0.290854
TNFAIP8L1	502.278	0.0307281	0.0988706	0.310791	0.75596	0.806499
MYDGF	687.529	1.48815	0.242889	6.12687	8.96239e-10	5.65653e-09
DPP9	1664.61	0.274094	0.102783	2.66673	0.00765923	0.0194826
DPP9-AS1	103.056	-1.16317	0.157048	-7.40646	1.29715e-13	1.18214e-12
LOC105372250	34.2141	-1.35239	0.611135	-2.21291	0.0269036	0.0599654
TRG-TCC1-1	1.0018	-2.45471	1.63244	-1.50371	0.132656	0.216782
MIR7-3HG	3.91022	2.84972	1.97639	1.44188	0.149336	0.235208
MIR7-3	3.32649	4.70866	2.94485	1.59895	0.109833	0.189705
LOC124904620	1.70445	-0.167757	0.966375	-0.173594	0.862184	0.893078
FEM1A	1439.58	-0.812512	0.129994	-6.2504	4.09396e-10	2.67322e-09
TICAM1	754.412	0.870979	0.14853	5.86401	4.51833e-09	2.64672e-08
PLIN3	1482.31	0.610674	0.221587	2.75591	0.00585283	0.0152341
ARRDC5	683.136	-2.20238	0.111613	-19.7324	1.13667e-86	6.54477e-84
UHRF1	511.429	-1.0355	0.241852	-4.28155	1.85594e-05	7.15782e-05
KDM4B	7023.01	-2.53613	0.153404	-16.5323	2.14693e-61	4.99383e-59
PTPRS-AS1	2.32265	-1.47454	1.20279	-1.22593	0.220225	0.314276
PTPRS	220.7	-0.983398	0.264259	-3.72134	0.00019817	0.000662637
LOC105372253	3.51445	3.16853	2.14023	1.48046	0.13875	0.223046
LOC105372252	23.1197	0.651133	0.418653	1.5553	0.119874	0.201576
ZNRF4	0.204047	1.59017	2.97237	0.534982	0.592662	NA
TINCR	17.7715	0.563961	0.506335	1.11381	0.265361	0.360204
SAFB2	1995.29	0.886262	0.10408	8.51523	1.6626e-17	2.14531e-16
SAFB	2308.99	0.886494	0.101146	8.76447	1.87651e-18	2.61749e-17
LOC107985320	65.536	-2.38785	0.289202	-8.25667	1.49792e-16	1.78283e-15
MICOS13	322.964	1.12084	0.222777	5.03121	4.87392e-07	2.29012e-06
HSD11B1L	35.134	0.352367	0.178295	1.97632	0.0481191	0.0990266
RPL36	4383.06	2.29066	0.237094	9.66141	4.39788e-22	8.24702e-21
LONP1	1146.83	0.489965	0.133479	3.67074	0.000241852	0.000799112
CATSPERD	2.81002	2.14018	2.41159	0.887458	0.374833	0.465121
PRR22	61.0924	0.325704	0.298324	1.09178	0.27493	0.369156
DUS3L	470.752	0.0594142	0.114027	0.521054	0.602329	0.674154
NRTN	5.76062	-2.04826	0.856913	-2.39027	0.0168358	0.0396968
FUT6	1.35478	3.52543	2.95152	1.19444	0.232304	0.327325
FUT5	2.59467	3.871	2.94585	1.31405	0.188829	0.280185
NDUFA11	18.674	-2.56626	0.476641	-5.38404	7.28308e-08	3.77849e-07
VMAC	19.338	-0.362752	0.287924	-1.25989	0.20771	0.300791
CAPS	84.752	0.0207526	0.190152	0.109137	0.913094	0.933451
RANBP3	1614	-0.0698767	0.097361	-0.717708	0.472938	0.55764
RANBP3-DT	43.488	-1.98446	0.40775	-4.86687	1.13382e-06	5.09116e-06
RFX2	579.963	-1.26313	0.224656	-5.62252	1.88187e-08	1.03389e-07
LOC105372255	4.15786	0.460895	1.09209	0.422029	0.673004	0.736132
ACSBG2	19.6472	-0.966759	0.562757	-1.7179	0.0858154	0.15822
MLLT1	1778.88	-0.0254573	0.137836	-0.184692	0.85347	0.886163
ACER1	19.268	-1.21759	0.425497	-2.86156	0.00421559	0.0112734
CLPP	570.953	0.499926	0.136286	3.66822	0.000244243	0.000806481
ALKBH7	449.372	0.333808	0.226983	1.47063	0.141392	0.226061
PSPN	17.6524	-1.06862	0.477007	-2.24027	0.0250734	0.0564774
GTF2F1	1381.45	1.46498	0.128214	11.4261	3.09729e-30	1.07603e-28
MIR6885	0.589594	-2.71854	2.05168	-1.32503	0.185162	NA
LOC390877	5.38031	0.0498532	1.08147	0.0460979	0.963232	0.972508
KHSRP	2463.32	0.901677	0.12234	7.37027	1.70285e-13	1.53515e-12
SLC25A41	3.5999	0.46813	0.867064	0.539902	0.589265	0.662529
SLC25A23	271.618	0.737289	0.197696	3.7294	0.000191938	0.000642959
CRB3	13.7581	-0.722227	0.351936	-2.05216	0.0401545	0.0848584
DENND1C	3354.98	0.573015	0.164255	3.48856	0.000485626	0.00153294
TUBB4A	63.7346	0.74021	0.362713	2.04076	0.0412748	0.0868913
TNFSF9	14.8099	0.119852	0.36172	0.331339	0.740389	0.793527
CD70	47.4132	1.46475	0.390772	3.74834	0.000178006	0.000599376
TNFSF14	1067.93	-1.2389	0.204099	-6.07013	1.27806e-09	7.94499e-09
C3	192	2.39232	0.348696	6.86078	6.84876e-12	5.33487e-11
GPR108	1306.38	0.544757	0.16025	3.39943	0.000675261	0.00207973
MIR6791	1.03529	-1.86199	1.51718	-1.22727	0.219721	0.313811
TRIP10	206.955	-0.297579	0.187444	-1.58756	0.112385	0.192966
LOC124904623	30.5444	-0.481445	0.317925	-1.51433	0.129942	0.21349
SH2D3A	457.519	-0.505465	0.149213	-3.38755	0.000705197	0.00216433
VAV1	3639.68	-0.342867	0.183042	-1.87316	0.0610466	0.1206
ADGRE1	1000.96	0.245636	0.212441	1.15626	0.247576	0.34197
LOC105372256	4.57478	-2.86698	0.83498	-3.43359	0.000595647	0.00185239
ADGRE4P	431.168	-1.08233	0.235942	-4.58727	4.49073e-06	1.87348e-05
MARK2P21	0.348259	2.25119	2.96204	0.760011	0.447248	NA
LOC112268245	0.734183	2.14436	2.95418	0.725873	0.467916	NA
MBD3L2B	1.21415	3.08733	2.95416	1.04508	0.295987	0.390033
MBD3L2	0	0	0	0	1	NA
ZNF557	445.483	-1.1082	0.137019	-8.08788	6.07114e-16	6.86532e-15
LOC124904625	13.4111	-0.508105	0.556484	-0.913063	0.36121	0.451923
INSR	510.839	0.411783	0.148206	2.77845	0.00546194	0.0142929
LOC124904626	1.7852	-0.680493	0.884271	-0.769553	0.441565	0.527676
ARHGEF18	6148.02	-0.898886	0.135875	-6.61556	3.70154e-11	2.67674e-10
ARHGEF18-AS1	521.397	-2.97533	0.399284	-7.45167	9.21665e-14	8.52558e-13
PEX11G	15.7604	-0.233901	0.666711	-0.350828	0.725718	0.78138
SAXO5	6.20688	1.49771	0.954248	1.56952	0.116527	0.197462
ZNF358	257.898	0.7322	0.234561	3.12157	0.00179889	0.00514765
LOC105372261	11.8869	-1.03615	0.689039	-1.50377	0.132641	0.216767
MCOLN1	1027.22	-0.325163	0.213725	-1.52141	0.128158	0.21171
PNPLA6	4032.58	0.604836	0.210934	2.86742	0.0041383	0.0110793
CAMSAP3	18.0935	-0.336056	0.486798	-0.69034	0.489981	0.573519
XAB2	1553.21	0.947234	0.174935	5.41477	6.13671e-08	3.20887e-07
STXBP2	5547.73	0.620693	0.225181	2.75641	0.00584395	0.0152144
PET100	51.9581	0.354436	0.252913	1.40141	0.161091	0.248856
PCP2	126.498	0.193399	0.142649	1.35577	0.175173	0.264639
RPS27AP19	1.93328	1.19456	1.54428	0.773536	0.439205	0.525559
RETN	296.757	2.85322	0.405582	7.03487	1.9944e-12	1.62754e-11
MCEMP1	710.564	1.9642	0.264985	7.41248	1.23962e-13	1.13177e-12
TRAPPC5	1456.5	0.307871	0.28481	1.08097	0.279711	0.374202
FCER2	513.663	0.685345	0.276189	2.48143	0.0130855	0.0316421
LOC105372262	8.19716	1.19717	0.745544	1.60577	0.108325	0.188174
CLEC4G	34.694	2.04553	0.432164	4.73321	2.20993e-06	9.54844e-06
CD209	51.3538	2.29797	0.36929	6.22267	4.88752e-10	3.17017e-09
CLEC4M	2.31022	3.77847	2.94877	1.28137	0.200063	0.292754
LOC105372263	1.03332	2.38299	2.26511	1.05204	0.29278	0.387392
CLEC4GP1	0.694105	2.57708	2.95487	0.872146	0.383129	NA
LOC124904628	4.36276	2.78247	1.65482	1.68144	0.0926782	0.167589
EVI5L	412.128	0.298264	0.13463	2.21544	0.0267296	0.0596343
PRR36	8.5492	0.288644	0.544484	0.530125	0.596025	0.668483
LYPLA2P2	2.82347	2.75011	1.74012	1.58042	0.114012	0.194784
LRRC8E	19.0357	-2.20697	0.82228	-2.68396	0.00727553	0.0186041
LOC124904630	4.58122	-3.40718	0.966349	-3.52582	0.000422168	0.00134676
MAP2K7	1621.28	-0.0349962	0.116303	-0.300906	0.763486	0.812601
TGFBR3L	22.1723	-1.37818	0.318814	-4.32282	1.54044e-05	6.00232e-05
SNAPC2	341.966	1.09019	0.153935	7.08215	1.4193e-12	1.17267e-11
CTXN1	0.65247	1.28592	1.92655	0.667473	0.50447	NA
TIMM44	366.977	0.885446	0.113148	7.82558	5.05306e-15	5.25084e-14
ELAVL1	1145.73	0.430302	0.0887611	4.84786	1.24798e-06	5.57457e-06
LOC105372266	17.8572	0.687002	0.4567	1.50427	0.132511	0.216622
CCL25	2.7308	3.1953	1.33612	2.39147	0.0167809	0.0395727
FBN3	8.64098	2.88477	1.46644	1.96719	0.0491609	0.100761
CERS4	503.223	-0.55654	0.147285	-3.77867	0.000157669	0.000535365
LOC107985282	21.4803	-3.22197	0.495043	-6.50847	7.59224e-11	5.31623e-10
CD320	335.163	0.232536	0.183968	1.264	0.206228	0.299214
NDUFA7	323.26	1.21806	0.158959	7.66272	1.82038e-14	1.78696e-13
RPS28	4344.08	0.618357	0.198243	3.11919	0.00181347	0.00518473
KANK3	78.7308	-0.387261	0.297372	-1.30228	0.192822	0.284702
ANGPTL4	19.9345	-2.64182	0.4449	-5.93801	2.88494e-09	1.72708e-08
RAB11B-AS1	39.7216	0.301384	0.161668	1.86421	0.062292	0.122493
LOC124904632	35.6593	-1.48631	0.340984	-4.35887	1.30733e-05	5.1477e-05
MIR4999	0.568065	-1.4854	2.15696	-0.688654	0.491041	NA
RAB11B	2111.78	0.016296	0.153543	0.106133	0.915477	0.935444
MARCHF2	2039.92	-0.566486	0.24363	-2.32519	0.020062	0.0464065
HNRNPM	3517.5	1.16481	0.11225	10.3769	3.15723e-25	7.65296e-24
PRAM1	3702.81	1.08279	0.25949	4.17278	3.00903e-05	0.000112756
ZNF414	408.468	0.471634	0.1662	2.83775	0.00454322	0.0120768
MYO1F	19838.2	-0.348415	0.197422	-1.76482	0.0775936	0.146169
LOC124904633	208.587	-3.45358	0.241866	-14.2789	2.96402e-46	2.99153e-44
ADAMTS10	479.92	-0.471858	0.215246	-2.19218	0.0283665	0.0628671
NFILZ	82.1904	-0.434776	0.43995	-0.988239	0.323035	0.416412
ACTL9	7.0539	0.649286	1.14563	0.56675	0.570884	0.646665
OR2Z1	3.69883	2.3315	1.69264	1.37744	0.168377	0.257317
ZNF558	0.382474	-0.278406	2.19778	-0.126676	0.899197	NA
MUC16	0.279605	-0.424271	2.98254	-0.142252	0.886881	NA
OR1M1	3.22453	5.09826	2.94496	1.73118	0.0834191	0.15472
OR7G2	3.71209	5.3106	2.94404	1.80385	0.0712552	0.136588
OR7G1	2.20952	4.56079	2.94716	1.54752	0.121737	0.203812
OR7G3	1.27889	3.30876	2.95273	1.12058	0.262468	0.357133
ZNF317	1021.21	0.212765	0.0777498	2.73653	0.00620912	0.0160816
OR7D2	7.48892	-0.91593	1.23744	-0.74018	0.459191	0.544374
OR7E24	2.7824	4.4621	2.94599	1.51464	0.129864	0.213424
OR7D4	4.91294	4.83491	2.57462	1.87791	0.0603936	0.119558
ZNF699	296.474	-0.497734	0.142316	-3.49739	0.00046984	0.00148669
ZNF559	318.835	-0.0763824	0.220584	-0.346274	0.729137	0.784343
ZNF559-ZNF177	4.80432	-2.57254	0.907857	-2.83364	0.00460213	0.0122205
ZNF177	3.12317	-4.10715	0.95863	-4.28439	1.8324e-05	7.07013e-05
LOC112268250	9.97919	-0.776996	0.700726	-1.10884	0.267498	0.362292
ZNF266	1305.67	0.0949861	0.138613	0.685261	0.493179	0.576322
LOC105372269	11.6367	1.36565	0.86561	1.57767	0.11464	0.195471
ZNF560	5.47121	0.466619	1.21624	0.383657	0.701233	0.760449
LOC105372268	4.10624	1.84005	1.12324	1.63817	0.101387	0.179152
ZNF426	295.642	-0.242697	0.125008	-1.94146	0.052203	0.106052
ZNF426-DT	7.89537	1.17748	0.513079	2.29494	0.0217367	0.0498231
ZNF121	902.216	-0.219169	0.164974	-1.32851	0.184011	0.274637
LOC105376914	0.696369	0.87956	2.97049	0.296099	0.767154	NA
ZNF561	509.05	0.206881	0.127484	1.62281	0.104631	0.183363
ZNF561-AS1	56.0286	-0.789146	0.15333	-5.14673	2.65061e-07	1.28872e-06
ZNF562	817.571	-0.514974	0.0854093	-6.02949	1.64478e-09	1.00978e-08
ZNF812P	9.61889	5.26543	1.64384	3.20313	0.00135942	0.00397526
LOC105372270	5.68158	1.22722	0.661036	1.85651	0.0633807	0.124246
ZNF846	288.911	-0.0387436	0.214209	-0.180868	0.856471	0.888575
LOC100505555	5.94204	1.88172	0.802465	2.34493	0.0190307	0.0442789
LOC124904635	5.27758	-4.20437	0.639906	-6.5703	5.02152e-11	3.58915e-10
FBXL12	725.684	-0.282949	0.108383	-2.61063	0.00903754	0.0226393
LOC124900430	3.09223	-0.42043	1.219	-0.344898	0.730171	0.785092
UBL5	678.69	1.10634	0.180135	6.1417	8.16454e-10	5.17717e-09
PIN1-DT	6.33581	-2.19927	0.707383	-3.10902	0.00187706	0.00535391
PIN1	763.915	1.12419	0.155629	7.22353	5.06533e-13	4.35093e-12
OLFM2	161.701	-1.04764	0.249553	-4.19806	2.69212e-05	0.000101487
COL5A3	153.402	0.323163	0.557123	0.580056	0.561877	0.638336
RDH8	3.3877	4.73676	2.94473	1.60856	0.107713	0.187464
C3P1	3.67227	4.8498	2.94424	1.64722	0.0995134	0.176806
SHFL	1305.11	1.29127	0.174581	7.39639	1.39939e-13	1.27235e-12
ANGPTL6	39.4915	-1.0332	0.209952	-4.9211	8.60595e-07	3.9098e-06
PPAN	124.878	-0.543152	0.130148	-4.17334	3.00172e-05	0.000112506
SNORD105	2.41641	-3.51219	0.70783	-4.96191	6.9803e-07	3.20944e-06
SNORD105B	1.16376	-2.57152	1.94223	-1.324	0.185502	0.276418
EIF3G	2909.85	1.90772	0.166401	11.4646	1.98739e-30	6.95943e-29
DNMT1	2368.2	0.807816	0.111043	7.2748	3.4694e-13	3.02822e-12
S1PR2	156.024	0.067983	0.206789	0.328756	0.74234	0.795085
MIR4322	1.38889	-2.53091	1.26387	-2.00251	0.0452299	0.0939227
MRPL4	526.522	1.18205	0.138522	8.53324	1.423e-17	1.84633e-16
LIMASI	8.32168	-2.00246	0.674508	-2.96878	0.00298989	0.00820548
ICAM1	885.812	0.351629	0.155297	2.26423	0.0235599	0.0534764
ICAM4-AS1	7.27842	-1.12167	1.05031	-1.06794	0.285546	0.380299
ICAM5	61.0553	0.930498	0.289906	3.20965	0.00132896	0.00389106
FDX2-ZGLP1	2.99281	0.640232	0.550487	1.16303	0.244818	0.339174
ZGLP1	0.932533	2.43371	1.26074	1.93038	0.0535595	0.108312
RAVER1	2003.46	0.479283	0.155226	3.08764	0.00201755	0.00572257
ICAM3	9009.11	-0.745324	0.231966	-3.21308	0.0013132	0.00384907
TYK2	6262.77	-0.116411	0.149005	-0.781257	0.434651	0.521361
CDC37	2877.91	1.59774	0.11566	13.8141	2.09524e-43	1.79054e-41
PDE4A	693.84	1.31468	0.168387	7.80749	5.83369e-15	6.02283e-14
KEAP1	853.018	0.685836	0.139258	4.92492	8.43947e-07	3.83913e-06
S1PR5	1366.6	0.841124	0.176619	4.76235	1.91349e-06	8.34152e-06
ATG4D	504.393	-0.433524	0.138613	-3.12759	0.00176244	0.00504869
KRI1	1068.7	1.16478	0.100505	11.5893	4.66979e-31	1.71566e-29
CDKN2D	1491.4	-0.0222341	0.236587	-0.0939786	0.925126	0.942679
AP1M2	26.7697	0.230068	0.390122	0.589732	0.55537	0.632273
SLC44A2	7287.08	-0.846946	0.177878	-4.76138	1.92274e-06	8.37767e-06
ILF3-DT	315.279	0.420218	0.149565	2.8096	0.00496036	0.0130867
ILF3	5570.4	0.853274	0.087615	9.73891	2.05758e-22	3.95991e-21
QTRT1	298.876	0.675277	0.160801	4.19946	2.67552e-05	0.000100904
DNM2	5996.41	-0.0189175	0.138434	-0.136653	0.891305	0.916378
MIR638	3.34475	-5.22679	0.833511	-6.27081	3.59177e-10	2.3611e-09
LOC124904637	74.6665	-2.84244	0.507044	-5.60591	2.07167e-08	1.1348e-07
MIR4748	10.541	-3.0017	0.787759	-3.81042	0.00013873	0.000474174
MIR199A1	22.8496	-4.64249	0.344815	-13.4637	2.55852e-41	1.84145e-39
MIR6793	4.20335	-2.93589	0.797054	-3.68342	0.000230123	0.000762368
TMED1	432.56	-0.0724514	0.162147	-0.446826	0.655001	0.720772
C19orf38	1710.62	1.10116	0.225338	4.88669	1.02543e-06	4.62341e-06
HIKESHIP2	8.2985	1.36343	0.442963	3.07797	0.00208419	0.005893
CARM1	1230.78	-0.815925	0.199918	-4.08129	4.4786e-05	0.000163685
YIPF2	252.001	0.234237	0.164321	1.42548	0.154017	0.240681
TIMM29	252.377	0.305905	0.12555	2.43652	0.0148292	0.0353883
SMARCA4	2307.21	0.524868	0.112006	4.68606	2.78517e-06	1.18689e-05
LDLR-AS1	0.961443	-0.688825	1.13175	-0.608634	0.542767	0.621106
LDLR	951.766	1.78574	0.188803	9.45825	3.1314e-21	5.51853e-20
SPC24	39.2738	1.41728	0.410479	3.45275	0.000554897	0.00173503
KANK2	202.889	-1.30082	0.429541	-3.02839	0.0024586	0.0068578
DOCK6	101.42	1.77279	0.488428	3.62958	0.000283881	0.000929155
DOCK6-AS1	12.5075	0.257829	0.732169	0.352143	0.724731	0.780532
ANGPTL8	2.69968	0.983455	1.19791	0.820973	0.411661	0.499405
TSPAN16	245.688	-4.37295	0.337284	-12.9652	1.92746e-38	1.16922e-36
HSPC102	194.356	-0.806639	0.372819	-2.16362	0.0304934	0.0669304
RAB3D	4211.58	-1.66563	0.204434	-8.14752	3.71467e-16	4.27212e-15
TMEM205	585.64	1.32297	0.144234	9.17238	4.62702e-20	7.40049e-19
CCDC159	716.073	1.31534	0.149732	8.78464	1.56862e-18	2.20555e-17
PLPPR2	1914.84	-0.69902	0.173963	-4.01821	5.86417e-05	0.000210902
SWSAP1	127.566	0.166984	0.166575	1.00246	0.316123	0.410362
EPOR	343.932	-0.771854	0.177051	-4.35949	1.30364e-05	5.13545e-05
RGL3	33.2214	-0.195346	0.454559	-0.429749	0.667378	0.731365
ODAD3	34.761	3.13405	0.412938	7.58964	3.20802e-14	3.08531e-13
PRKCSH	4265.63	1.21732	0.156744	7.76629	8.08213e-15	8.22093e-14
ELAVL3	2.72496	0.262151	1.30208	0.201333	0.840438	0.8759
ZNF653	193.294	-0.205138	0.182389	-1.12473	0.260704	0.355449
MIR7974	4.25066	-3.26641	0.678087	-4.8171	1.45662e-06	6.44751e-06
ECSIT	616.669	-0.293344	0.161251	-1.81917	0.0688853	0.133047
CNN1	21.6623	2.49464	0.762244	3.27276	0.00106502	0.00317086
ELOF1	816.493	0.400756	0.162275	2.46961	0.0135259	0.0325926
ACP5	640.938	0.935774	0.224454	4.16911	3.05797e-05	0.000114504
LOC124904638	4.46481	-1.3989	0.782509	-1.78771	0.0738224	0.140611
ZNF627	153.229	-0.0985684	0.153512	-0.642089	0.520815	0.601335
HNRNPA1P10	32.9569	1.74201	0.240298	7.24937	4.18719e-13	3.6268e-12
ZNF833P	1.48754	1.51424	2.70303	0.560202	0.575342	0.650394
ZNF823	53.9203	0.227833	0.202844	1.12319	0.261355	0.356137
ZNF441	163.908	0.899849	0.342686	2.62587	0.0086427	0.0217246
LOC124904639	3.01119	-2.73951	0.726076	-3.77304	0.000161273	0.000546756
ZNF491	46.5956	-0.45976	0.295854	-1.55401	0.120182	0.201999
ZNF440	297.431	-0.580011	0.16048	-3.61423	0.000301239	0.000982122
ZNF439	200.374	-0.934973	0.209191	-4.46947	7.84122e-06	3.17839e-05
ZNF69	81.4575	-1.31359	0.186219	-7.05402	1.7382e-12	1.42542e-11
ZNF700	593.807	0.145874	0.180145	0.809758	0.418079	0.505619
ZNF763	118.466	-1.16786	0.196696	-5.93738	2.89619e-09	1.73352e-08
ZNF433-AS1	86.5846	-0.580483	0.190732	-3.04344	0.00233887	0.0065488
ZNF433	90.9375	-2.51898	0.292523	-8.61122	7.22854e-18	9.61697e-17
ZNF878	14.5644	-1.05195	0.390196	-2.69594	0.00701895	0.0179986
ZNF844	303.352	-0.841069	0.235174	-3.57637	0.000348394	0.00112635
ZNF788P	26.6719	0.467407	0.34722	1.34614	0.178257	0.268122
ZNF625-ZNF20	3.27089	1.79168	0.751459	2.38427	0.017113	0.0402639
ZNF625	18.5621	-1.27871	0.263074	-4.86064	1.17006e-06	5.24451e-06
ZNF136	301.277	-0.445806	0.161454	-2.76119	0.0057591	0.0150113
LOC100289333	31.9208	-2.52402	0.219567	-11.4954	1.39066e-30	4.91389e-29
ZNF44	1430.48	-1.13663	0.158238	-7.18305	6.81721e-13	5.7836e-12
ZNF563	57.6706	-0.696964	0.213399	-3.26601	0.00109074	0.00324168
ZNF442	40.5557	0.337567	0.499236	0.676168	0.498934	0.581654
ZNF799	127.267	0.236541	0.213595	1.10742	0.26811	0.362716
ZNF443	47.5647	-0.220721	0.342575	-0.644301	0.519381	0.599984
ZNF709	72.2197	-0.963421	0.234963	-4.10031	4.126e-05	0.000151445
ZNF564	300.534	-0.604453	0.164738	-3.66919	0.000243324	0.000803523
LINC02926	8.375	0.846773	0.446812	1.89514	0.0580734	0.115755
ZNF490	369.592	-0.865663	0.0857835	-10.0913	6.0392e-24	1.30854e-22
ZNF791	647.493	0.0354753	0.151801	0.233695	0.815222	0.855662
LOC105372279	69.9784	-1.69331	0.264317	-6.40635	1.49049e-10	1.01533e-09
MAN2B1	6065.99	1.08436	0.170538	6.35847	2.03774e-10	1.37321e-09
WDR83	273.773	0.0437716	0.132192	0.331121	0.740553	0.793668
WDR83OS	369.105	0.185093	0.215599	0.858508	0.390612	0.480761
DHPS	816.698	0.340851	0.117604	2.8983	0.00375187	0.0101211
GNG14	2.56533	-2.39213	0.955301	-2.50406	0.0122778	0.0299074
FBXW9	66.64	0.0541673	0.196494	0.275669	0.782803	0.828693
TNPO2	1053.62	0.0839838	0.0911363	0.921519	0.35678	0.448519
SNORD135	1.41313	0.284352	1.24902	0.22766	0.819911	0.859274
SNORD41	0.505826	-0.789648	1.86973	-0.422332	0.672783	NA
TRIR	3078.07	1.58551	0.152254	10.4136	2.14958e-25	5.2797e-24
GET3	923.591	1.07167	0.170647	6.28002	3.38538e-10	2.23253e-09
BEST2	3.95797	-0.334787	0.632874	-0.528995	0.596809	0.669141
HOOK2	240.619	0.842001	0.172624	4.87767	1.07349e-06	4.83199e-06
MIR5684	6.80202	-2.66432	0.957396	-2.78288	0.00538783	0.0141148
JUNB	9043.66	1.20604	0.215581	5.59438	2.21418e-08	1.2089e-07
PRDX2	1093.9	-0.555361	0.18245	-3.0439	0.0023353	0.00653984
THSD8	3.18049	2.54084	2.36872	1.07266	0.283422	0.3781
RNASEH2A	168.967	1.11914	0.177187	6.31614	2.68178e-10	1.78767e-09
RTBDN	1.62514	3.73444	2.94892	1.26638	0.205378	0.298263
LOC105372281	2.21934	4.56721	2.94713	1.54971	0.12121	0.203114
MAST1	35.0693	-0.692583	0.309582	-2.23716	0.0252761	0.0568575
DNASE2	770.498	0.748202	0.19039	3.92983	8.50049e-05	0.000299071
KLF1	395.643	-3.87633	0.465469	-8.32779	8.23657e-17	1.0024e-15
GCDH	374.791	0.267072	0.139716	1.91154	0.0559351	0.112206
SYCE2	39.7541	-0.959836	0.217399	-4.41508	1.00971e-05	4.03411e-05
MIR5695	4.54296	0.553635	1.28279	0.431588	0.666041	0.730312
FARSA	810.9	0.812486	0.154524	5.25799	1.45638e-07	7.29917e-07
FARSA-AS1	11.2678	-1.93533	0.653002	-2.96375	0.00303916	0.00833159
CALR	6449.04	1.57913	0.170639	9.25419	2.15869e-20	3.55961e-19
RAD23A	1495.14	-0.150325	0.179947	-0.835381	0.403503	0.492845
GADD45GIP1	446.805	1.79888	0.240666	7.47458	7.74518e-14	7.2081e-13
DAND5	3.49211	3.53369	2.10586	1.67803	0.0933417	0.168484
NFIX	1619.91	-2.91678	0.245629	-11.8747	1.60135e-32	6.52487e-31
LOC107985286	2.96464	-2.59841	0.890372	-2.91834	0.00351904	0.00953918
LYL1	2972.73	-0.699833	0.316554	-2.21078	0.0270507	0.0602513
LOC105372282	14.438	-0.13316	0.271455	-0.490543	0.62375	0.693005
TRMT1	875.616	1.01173	0.134737	7.50888	5.96356e-14	5.60648e-13
NACC1	1557.86	0.524328	0.15003	3.49483	0.00047436	0.00149963
STX10	1698.6	0.883473	0.189499	4.66214	3.12931e-06	1.32614e-05
IER2	4763.3	0.987392	0.187774	5.25842	1.45301e-07	7.28445e-07
CACNA1A	122.211	-0.334988	0.289754	-1.15611	0.247636	0.34197
LOC107985287	0.348259	2.25119	2.96204	0.760011	0.447248	NA
LOC105372284	0.844057	2.27749	2.95323	0.771186	0.440597	0.526722
YJU2B	999.172	0.484111	0.118039	4.1013	4.10844e-05	0.000150879
MRI1	925.51	0.48604	0.101042	4.81027	1.50725e-06	6.65314e-06
C19orf53	733.39	2.01959	0.148709	13.5809	5.20085e-42	3.94535e-40
LOC107985334	0.424121	-1.65044	2.96752	-0.556168	0.578096	NA
MIR23AHG	2.80466	1.74879	1.07452	1.6275	0.10363	0.182022
IL27RA	0.285712	1.66032	2.96749	0.559504	0.575818	NA
SAMD1	4.72948	0.740846	0.653386	1.13386	0.256854	0.35166
PRKACA	48.5646	0.465189	0.388491	1.19742	0.231141	0.32617
ASF1B	4.44274	0.234851	0.914392	0.256839	0.797303	0.840573
ADGRL1-AS1	1.83686	0.168967	0.741926	0.227742	0.819847	0.859238
ADGRL1	14.5009	-0.987716	0.420503	-2.34889	0.0188294	0.0438733
LINC01841	12.2725	-1.173	0.279128	-4.20237	2.64141e-05	9.97154e-05
LINC01842	6.5048	-0.661356	1.099	-0.601779	0.547321	0.62536
ADGRE5	14254.8	0.266821	0.235831	1.13141	0.257884	0.352726
DDX39A	1601.5	-0.0455846	0.15033	-0.30323	0.761714	0.811087
PKN1	5718.89	0.693791	0.181853	3.81512	0.000136116	0.000465419
PTGER1	2.64989	-1.43752	1.09144	-1.31708	0.187813	0.27916
GIPC1	367.119	0.756825	0.167689	4.51326	6.38395e-06	2.60907e-05
DNAJB1	1670.12	0.546923	0.114827	4.76302	1.90715e-06	8.31591e-06
TECR	1036.56	0.981014	0.174001	5.63797	1.72069e-08	9.4965e-08
NDUFB7	722.111	1.60066	0.196144	8.16061	3.33335e-16	3.84995e-15
CLEC17A	522.381	-2.47254	0.267256	-9.25156	2.21234e-20	3.63953e-19
ADGRE3	2019.53	-3.62379	0.231209	-15.6732	2.30595e-55	4.09049e-53
SNORA104	44.9862	0.561763	0.50871	1.10429	0.269468	0.364188
ZNF333	926.295	-0.98168	0.118285	-8.29929	1.04732e-16	1.26452e-15
ADGRE2	3707.49	-1.03595	0.222078	-4.66478	3.0894e-06	1.31034e-05
OR7C1	1.31963	-0.738076	1.65935	-0.444799	0.656465	0.721999
OR7A5	1.15007	3.30668	2.95059	1.12068	0.262422	0.357133
OR7A10	1.91066	4.38254	2.94794	1.48664	0.137109	0.221522
OR7A17	3.16514	4.62168	2.94526	1.56919	0.116603	0.197562
SLC1A6	2.89629	1.76149	1.79194	0.983009	0.325603	0.418938
TEKTL1	5.24346	5.37969	2.90742	1.85033	0.0642658	0.125638
CASP14	6.97433	5.7887	2.52428	2.29321	0.0218359	0.050019
OR1I1	2.6918	3.84906	2.58818	1.48717	0.13697	0.22137
SYDE1	7.46284	0.154211	0.875557	0.176129	0.860192	0.891462
ILVBL	315.097	0.477701	0.182713	2.61449	0.00893601	0.0224073
ILVBL-AS1	8.652	-0.669515	0.565431	-1.18408	0.236381	0.331183
NOTCH3	30.3389	1.49197	0.389405	3.83141	0.000127413	0.000437538
EPHX3	22.058	-0.111098	0.289698	-0.383495	0.701353	0.760555
BRD4	4675.25	-0.962699	0.155024	-6.21002	5.2979e-10	3.4193e-09
LOC124904643	30.4829	-1.58883	0.30118	-5.27533	1.32519e-07	6.67307e-07
AKAP8	1101.42	0.260813	0.0612708	4.25672	2.07447e-05	7.95346e-05
AKAP8L	1848.25	0.982662	0.192532	5.10388	3.32752e-07	1.59902e-06
WIZ	1178.23	0.0917809	0.139675	0.657104	0.511114	0.59251
RASAL3	3636.4	0.231351	0.154923	1.49332	0.135352	0.219441
PGLYRP2	38.0436	-0.677158	0.321168	-2.10842	0.0349945	0.0753133
CYP4F22	155.328	1.74828	0.313178	5.5824	2.37227e-08	1.2922e-07
LOC124904644	6.42266	0.546868	0.946996	0.577476	0.563618	0.639922
CYP4F8	2.93091	3.7381	2.63237	1.42005	0.155593	0.242345
CYP4F3	2791.69	-3.25771	0.385669	-8.44692	2.99088e-17	3.7598e-16
CYP4F12	88.6323	-1.5932	0.484585	-3.28777	0.00100985	0.00301837
OR10H2	1.74666	4.19205	2.94877	1.42163	0.155134	0.241942
OR10H3	2.94592	4.96033	2.94563	1.68396	0.0921888	0.166944
CYP4F24P	5.90817	5.56263	2.88524	1.92796	0.0538599	0.108795
OR10H5	1.84821	3.32586	2.94745	1.12839	0.259156	0.354204
OR10H1	3.25466	2.18881	1.38896	1.57586	0.115058	0.196012
LOC124900418	16.6784	-1.93769	0.902277	-2.14755	0.0317494	0.0692674
UCA1	0.733209	-0.638409	1.9511	-0.327204	0.743513	NA
CLEC4OP	16.3454	0.688294	0.704183	0.977436	0.328353	0.421627
CYP4F2	8.08804	-0.0725242	0.8606	-0.0842717	0.93284	0.948806
CYP4F11	2.21371	2.38296	1.19934	1.9869	0.0469333	0.0969327
OR10H4	2.09983	4.50134	2.94741	1.52722	0.126707	0.21
LOC105372291	3.08522	5.03104	2.94528	1.70817	0.0876042	0.160675
LINC00661	1.96239	2.6924	2.94204	0.915149	0.360114	0.450935
LINC00905	0.680525	2.57708	2.95487	0.872146	0.383129	NA
LINC01855	2.4085	4.67415	2.9467	1.58623	0.112687	0.193088
TPM4	5507.93	1.45969	0.119477	12.2174	2.50943e-34	1.1582e-32
RAB8A	3207.15	0.989889	0.173643	5.7007	1.19315e-08	6.6912e-08
HSH2D	3885.24	-0.181892	0.233931	-0.777545	0.436837	0.523206
CIB3	14.384	-2.79345	0.38155	-7.32131	2.45565e-13	2.17913e-12
FAM32A	1426.78	1.61953	0.157601	10.2761	9.02764e-25	2.10264e-23
AP1M1	2167.7	0.251805	0.145378	1.73207	0.0832605	0.154581
KLF2-DT	22.6632	-1.91793	0.61935	-3.09668	0.00195701	0.00556522
KLF2	17283.3	0.479266	0.183273	2.61504	0.00892167	0.0223778
EPS15L1	2138.02	-1.48351	0.11421	-12.9894	1.40538e-38	8.59953e-37
CALR3	1.62559	-0.924389	1.26651	-0.72987	0.46547	0.550405
C19orf44	88.978	-0.313945	0.324314	-0.968027	0.333031	0.426363
CHERP	949.543	0.315493	0.161095	1.95842	0.0501803	0.102537
SLC35E1	1159.09	0.187952	0.10625	1.76895	0.0769016	0.145224
LOC105372295	62.3327	-2.70073	0.129328	-20.8828	7.67947e-97	6.57868e-94
MED26	430.147	-0.713245	0.101474	-7.02884	2.08257e-12	1.69712e-11
LOC105372296	20.2172	-1.67954	0.23538	-7.13544	9.64797e-13	8.09328e-12
SMIM7	747.583	-0.0282646	0.122634	-0.230479	0.817719	0.857515
LOC124904647	182.564	-3.29494	0.186811	-17.6378	1.26214e-69	4.38911e-67
TMEM38A	81.7657	0.457473	0.299598	1.52696	0.126772	0.210048
NWD1	5.32844	1.95573	0.956783	2.04406	0.0409473	0.086326
LOC124904648	2.74887	4.87453	2.90268	1.67932	0.0930903	0.168164
SIN3B	2356.3	-0.129972	0.144032	-0.902386	0.366852	0.457205
F2RL3	61.4164	0.340986	0.333537	1.02233	0.306623	0.40057
CPAMD8	266.709	-0.0690161	0.300475	-0.22969	0.818332	0.857979
HAUS8	155.263	0.579174	0.136902	4.23057	2.33104e-05	8.86457e-05
MYO9B	10073.6	-0.173457	0.171198	-1.0132	0.310966	0.40479
SNORA118	21.9697	-5.30161	0.576366	-9.19834	3.63522e-20	5.87033e-19
USE1	189.167	0.850996	0.155648	5.46745	4.56563e-08	2.41868e-07
OCEL1	315.795	0.891535	0.162982	5.47015	4.49656e-08	2.38317e-07
NR2F6	109.849	0.109365	0.358535	0.305033	0.760341	0.809968
USHBP1	7.73135	3.70736	1.48678	2.49355	0.0126474	0.0307074
BABAM1	1309.68	0.252061	0.150507	1.67475	0.0939836	0.169351
ANKLE1	124.013	1.0509	0.214539	4.89841	9.66145e-07	4.36955e-06
ABHD8	249.316	0.130005	0.178238	0.729392	0.465762	0.55064
MRPL34	417.723	1.31048	0.126644	10.3478	4.2834e-25	1.02623e-23
DDA1	880.864	0.656423	0.100729	6.51671	7.1864e-11	5.04917e-10
ANO8	597.554	0.742835	0.150046	4.95071	7.39417e-07	3.38776e-06
GTPBP3	315.1	0.322403	0.120347	2.67894	0.00738558	0.0188575
PLVAP	181.258	-2.68609	0.405508	-6.62402	3.49569e-11	2.53676e-10
LOC105372298	2.99485	2.47815	2.39774	1.03353	0.301354	0.395533
CCDC194	59.7888	1.00552	0.430996	2.33302	0.019647	0.0455497
BST2	2427.51	2.27266	0.261279	8.69822	3.3712e-18	4.60189e-17
BISPR	510.866	0.711313	0.174588	4.07423	4.6167e-05	0.000168435
MVB12A	403.148	0.38209	0.155062	2.46412	0.0137352	0.0330425
TMEM221	12.8098	-1.08295	0.31187	-3.47245	0.000515732	0.00162051
NXNL1	0	0	0	0	1	NA
SLC27A1	609.179	0.207176	0.171947	1.20488	0.228249	0.323154
PGLS-DT	22.7795	-0.555139	0.198153	-2.80156	0.00508555	0.0133918
PGLS	1155.56	0.663936	0.230982	2.8744	0.0040479	0.010858
NIBAN3	1217.24	-0.528445	0.293854	-1.79832	0.072126	0.137948
COLGALT1	2916.83	0.845515	0.144604	5.84711	5.00177e-09	2.9158e-08
UNC13A	8.30233	1.13524	0.988968	1.14791	0.251007	0.345581
MAP1S	1161.4	0.220456	0.183545	1.2011	0.229712	0.324662
LOC124904649	51.9375	-2.1672	0.248503	-8.72101	2.75728e-18	3.79334e-17
FCHO1	1856.87	-0.34217	0.155163	-2.20523	0.0274378	0.0610359
B3GNT3	10.4427	0.0358447	0.739378	0.0484795	0.961334	0.97107
INSL3	47.1029	-0.399202	0.226135	-1.76533	0.0775091	0.146041
JAK3	7046.69	-0.972148	0.179232	-5.42396	5.82926e-08	3.0572e-07
RPL18A	12000.4	1.20798	0.22036	5.48186	4.20877e-08	2.23705e-07
SNORA68	22.738	-0.591117	0.404846	-1.4601	0.144261	0.229323
SLC5A5	33.9976	-0.796382	0.285207	-2.79229	0.00523363	0.0137366
CCDC124	697.852	1.47236	0.221208	6.656	2.81389e-11	2.05686e-10
KCNN1	10.6148	0.333618	0.914663	0.364745	0.715302	0.772795
ARRDC2	2032.62	0.159746	0.133812	1.19381	0.232553	0.327547
IL12RB1	1271.37	0.328791	0.17064	1.92681	0.0540034	0.109009
MAST3	5350.85	-1.1608	0.171073	-6.78543	1.15739e-11	8.82757e-11
LOC124904650	8.85525	-5.10971	0.563677	-9.06496	1.24645e-19	1.92859e-18
PIK3R2	829.522	-0.134806	0.185789	-0.725589	0.468091	0.552891
IFI30	17395.7	2.16356	0.265844	8.13845	4.0036e-16	4.59688e-15
MPV17L2	133.553	1.10923	0.170004	6.52471	6.81316e-11	4.79748e-10
RAB3A	48.0517	0.6126	0.351341	1.7436	0.0812284	0.15144
LOC102725254	3.71575	2.19005	1.44347	1.51721	0.129214	0.212651
PDE4C	5.81211	1.3874	1.06009	1.30876	0.190617	0.282122
CIST1	1.51759	0.392279	2.32987	0.168369	0.866293	0.896303
IQCN	388.499	-2.80479	0.209852	-13.3656	9.60755e-41	6.72203e-39
JUND	6434.75	-0.138176	0.171053	-0.807792	0.41921	0.506778
LOC124904652	62.0883	-1.15318	0.244928	-4.70823	2.49878e-06	1.07135e-05
LOC124904653	28.296	-0.900935	0.427495	-2.10748	0.0350764	0.0754801
LSM4	779.853	0.187881	0.153701	1.22238	0.221565	0.315855
LOC105372300	304.374	-0.165196	0.155285	-1.06383	0.287407	0.3824
LOC124904654	3.13397	4.61643	2.94529	1.5674	0.117022	0.19806
PGPEP1	1085.8	0.247477	0.0914886	2.70501	0.0068303	0.0175481
GDF15	104.989	-2.67766	0.492239	-5.43976	5.33524e-08	2.8086e-07
MIR3189	5.66669	-4.78364	0.709198	-6.74514	1.52876e-11	1.1515e-10
LRRC25	6152.73	0.24633	0.250897	0.981798	0.3262	0.419567
SSBP4	2300.16	0.613557	0.140784	4.35815	1.31168e-05	5.16249e-05
ISYNA1	290.516	0.237635	0.231441	1.02676	0.304532	0.398633
ELL	2473.63	-1.99489	0.142507	-13.9985	1.59117e-44	1.433e-42
FKBP8	27046.5	-2.38685	0.307546	-7.76095	8.42946e-15	8.55935e-14
KXD1	1691.48	0.362281	0.0931464	3.88938	0.000100502	0.000349949
UBA52	11311.1	0.087955	0.173797	0.506078	0.612802	0.683327
REX1BD	769.603	0.937567	0.203382	4.60988	4.02906e-06	1.6891e-05
CRLF1	17.9927	-2.6096	0.809714	-3.22287	0.00126913	0.00372925
TMEM59L	0.852119	2.83083	2.95313	0.958584	0.337768	0.430896
KLHL26	261.692	-0.453759	0.169542	-2.67638	0.00744219	0.0189869
CRTC1	1076.22	-0.178504	0.119613	-1.49235	0.135607	0.219772
COMP	4.91472	-0.656301	1.34299	-0.488687	0.625064	0.694199
UPF1	3778.76	-0.443962	0.179081	-2.4791	0.0131713	0.0318247
CERS1	6.98987	-3.60604	0.736504	-4.89615	9.77308e-07	4.41776e-06
COPE	2430.99	0.465572	0.194452	2.39428	0.016653	0.0393028
DDX49	710.481	0.733323	0.177603	4.129	3.64342e-05	0.000134831
HOMER3	572.867	1.80762	0.225358	8.02108	1.04819e-15	1.15991e-14
HOMER3-AS1	19.6567	0.68048	0.310383	2.19239	0.0283515	0.0628378
SUGP2	3067.68	0.397871	0.105613	3.76724	0.000165061	0.000558736
ARMC6	483.645	0.338791	0.145225	2.33287	0.019655	0.0455613
LOC124904655	15.3126	-4.58068	0.391864	-11.6895	1.44298e-31	5.49693e-30
SLC25A42	539.128	-0.151896	0.140669	-1.07982	0.280224	0.37476
TMEM161A	245.066	0.433797	0.137911	3.14549	0.0016581	0.00477436
MEF2B	29.8235	-4.28886	0.455008	-9.4259	4.26445e-21	7.42589e-20
BORCS8	281.045	-0.870644	0.171642	-5.07244	3.92749e-07	1.86892e-06
RFXANK	567.511	0.73733	0.158754	4.6445	3.40905e-06	1.44069e-05
NR2C2AP	138.692	0.242451	0.176299	1.37522	0.169062	0.258116
NCAN	2.77722	2.28829	1.74457	1.31167	0.189632	0.281143
HAPLN4	2.14767	3.17001	2.65612	1.19347	0.232685	0.327547
TM6SF2	1.09675	1.93751	2.04472	0.947568	0.343349	0.436494
SUGP1	817.504	0.64145	0.105642	6.07195	1.26363e-09	7.86506e-09
MAU2	2842.07	-0.730221	0.123505	-5.91249	3.36973e-09	2.00195e-08
LOC124904656	11.1129	-2.70701	0.422196	-6.41174	1.43866e-10	9.80973e-10
GATAD2A	4427.81	-1.05188	0.136352	-7.71444	1.21516e-14	1.21388e-13
MIR640	13.2773	-4.42939	0.796466	-5.5613	2.67769e-08	1.45316e-07
TSSK6	73.5106	-1.32652	0.165677	-8.00667	1.17858e-15	1.29401e-14
NDUFA13	1396.69	1.51729	0.22407	6.77151	1.27442e-11	9.68021e-11
YJEFN3	189.25	-0.0627888	0.201634	-0.311399	0.755497	0.806079
CILP2	5.24345	0.1278	0.770109	0.165951	0.868196	0.89777
PBX4	172.021	-0.211407	0.190346	-1.11064	0.266722	0.361632
LPAR2	1449.06	-0.936024	0.22878	-4.09136	4.28843e-05	0.000157128
GMIP	6971.98	-0.934479	0.176363	-5.29863	1.16677e-07	5.91519e-07
ATP13A1	2333.51	0.86527	0.179093	4.83139	1.35584e-06	6.03259e-06
ZNF101	1342.16	-0.52788	0.110698	-4.76867	1.85447e-06	8.09732e-06
ZNF14	176.175	-0.490166	0.235017	-2.08566	0.0370091	0.0790723
LOC101060187	5.99327	-0.355674	0.85984	-0.413652	0.679129	0.741434
LINC00663	55.6909	0.199926	0.26794	0.746158	0.455572	0.540887
ZNF56P	36.5997	-1.35233	0.253169	-5.34163	9.21123e-08	4.72715e-07
ZNF506	584.402	-0.276644	0.211328	-1.30908	0.190509	0.281997
LOC124904664	101.157	-2.04233	0.438728	-4.65512	3.238e-06	1.36989e-05
ZNF253	188.132	0.215499	0.258023	0.835191	0.40361	0.492924
ZNF93	132.354	-0.0665282	0.251442	-0.264586	0.791328	0.83545
LOC124904665	8.5826	-1.0678	0.675528	-1.58069	0.11395	0.194784
ZNF682	99.4984	0.193404	0.327356	0.590808	0.554649	0.631657
LOC105372308	17.8894	-1.79428	0.30515	-5.87999	4.10293e-09	2.41183e-08
LOC105372309	1.56746	1.10277	2.04365	0.539608	0.589467	0.662672
ZNF90	34.1045	-0.349673	0.384331	-0.909821	0.362917	0.453556
LOC105372310	113.003	-0.34001	0.314834	-1.07996	0.280158	0.374686
LOC124904662	6.09085	-0.872526	0.560097	-1.55781	0.119278	0.200795
LOC124904667	0.724973	1.59734	2.96529	0.538679	0.590108	NA
ZNF486	212.199	-0.828441	0.201719	-4.10691	4.00995e-05	0.000147509
LOC102724427	5.16708	4.90679	2.94181	1.66795	0.095326	0.17112
LOC105372314	1.49275	3.8351	2.95008	1.3	0.193602	0.285374
LOC124904660	6.74386	0.743237	0.692246	1.07366	0.282976	0.377605
ZNF826P	7.17967	0.951101	0.40695	2.33715	0.0194316	0.0451117
MIR1270	0.787524	-1.55944	1.89105	-0.824641	0.409576	0.497545
LOC124904663	4.9569	-1.18249	0.701045	-1.68675	0.0916512	0.166317
LOC105372316	1.93027	3.91911	2.94818	1.32933	0.183739	0.274312
ZNF737	584.645	-0.37135	0.226662	-1.63834	0.101351	0.179115
LOC105372318	7.92466	0.0375556	0.930499	0.0403607	0.967806	0.975702
ZNF626	156.867	-0.388048	0.231307	-1.67763	0.0934187	0.16854
ZNF66	130.812	-2.25555	0.357759	-6.30465	2.88846e-10	1.91852e-09
ZNF430	301.223	1.05779	0.254797	4.15149	3.30312e-05	0.000123093
ZNF714	209.685	-0.441183	0.241032	-1.83039	0.067191	0.130376
ZNF431	853.897	-0.274312	0.176881	-1.55083	0.120942	0.203023
ZNF708	438.882	-0.0270208	0.258592	-0.104492	0.916779	0.93651
ZNF738	261.404	0.943278	0.195859	4.81612	1.4638e-06	6.47681e-06
ZNF493	686.372	-1.04298	0.225473	-4.62573	3.73289e-06	1.56962e-05
LOC105372321	105.431	-2.46994	0.399353	-6.18485	6.21603e-10	3.98259e-09
LINC00664	15.9699	-1.23123	0.733583	-1.67838	0.0932722	0.168449
ZNF429	404.921	-0.972864	0.214186	-4.54214	5.56863e-06	2.29239e-05
LOC124904670	165.075	-3.46608	0.489733	-7.07748	1.46798e-12	1.21146e-11
LOC101929007	221.622	-1.43469	0.328669	-4.36516	1.2703e-05	5.01199e-05
LOC105372323	191.34	-2.81339	0.458104	-6.14138	8.18067e-10	5.18552e-09
LOC400682	2.71089	-1.15175	1.33099	-0.86533	0.386858	0.477009
ZNF100	4.49141	-0.141929	0.484053	-0.293211	0.769361	0.817099
CCNYL6	1.78454	-0.893803	1.02297	-0.873731	0.382265	0.47254
ZNF43	322.467	-1.96433	0.161297	-12.1783	4.05432e-34	1.84695e-32
LOC105372324	2.47815	4.71591	2.94655	1.60049	0.109491	0.189263
LOC105372326	0.312781	0.0147578	2.98345	0.00494656	0.996053	NA
LOC105372325	1.93544	1.07018	2.37811	0.450013	0.652701	0.718804
ZNF208	86.8353	1.8995	0.434147	4.37523	1.21303e-05	4.79572e-05
LOC124904672	14.306	-1.44927	0.742683	-1.9514	0.0510099	0.103928
LOC112268248	4.74639	3.48163	2.68838	1.29507	0.195298	0.287415
ZNF257	47.8092	-0.112379	0.315843	-0.355808	0.721985	0.778267
ZNF729	3.93689	4.96806	2.94377	1.68765	0.0914775	0.166148
LOC105372330	1.12977	2.71786	2.9571	0.919098	0.358044	0.449916
ZNF98	3.50866	3.30528	2.12365	1.55642	0.119609	0.201239
LOC105376917	1.14449	2.78991	2.95647	0.943665	0.345341	0.437411
LOC101929124	0.970217	3.54269	2.95144	1.20033	0.230013	0.324988
LINC01233	3.33356	5.14875	2.94473	1.74846	0.0803838	0.150209
LOC105372331	2.01038	4.42183	2.94776	1.50007	0.133598	0.217419
GOLGA2P9	1.99693	3.46976	2.94757	1.17716	0.239132	0.334064
LINC01785	1.55269	3.51827	2.95156	1.192	0.233261	0.327739
ZNF492	7.17862	1.37194	0.812941	1.68763	0.0914825	0.166148
ZNF99	1.70078	0.927045	2.41191	0.384361	0.700711	0.759999
ZNF723	4.38881	5.55637	2.94313	1.88791	0.059038	0.117378
LOC105372332	0.846916	2.62945	2.95295	0.890448	0.373226	0.463569
ZNF728	3.68392	5.29922	2.94409	1.79995	0.071868	0.137575
LINC01859	0.471569	2.06703	2.95943	0.698454	0.484893	NA
LINC01858	1.02498	3.27063	2.95296	1.10758	0.268045	0.362656
ZNF730	15.3002	1.00813	0.691591	1.45769	0.144925	0.230232
ZNF724	39.3986	-0.488011	0.337382	-1.44646	0.148047	0.233775
IPO5P1	393.699	-1.89738	0.133863	-14.174	1.32665e-45	1.2662e-43
ZNF91	1200.24	-1.11248	0.242148	-4.59419	4.3443e-06	1.81476e-05
LOC124904675	2.14257	4.05997	2.94753	1.37741	0.168384	0.257317
LOC124904674	0.404463	1.12848	2.96514	0.380584	0.703512	NA
LOC107985285	0.626878	-1.0248	2.20005	-0.46581	0.641352	NA
LINC01224	5.39098	5.41345	2.24	2.41672	0.0156611	0.037179
LOC105372335	2.54913	4.7573	2.94639	1.61462	0.106394	0.185741
LOC105372334	5.92175	5.98355	2.4631	2.42928	0.015129	0.036028
LOC105372337	0.867805	-1.76004	2.96514	-0.593578	0.552794	0.630117
LOC105372338	0.638977	2.52962	2.95523	0.85598	0.392009	NA
ZNF675	193.415	0.99417	0.274431	3.62267	0.000291582	0.000953204
ZNF681	79.0882	0.0212157	0.3432	0.0618174	0.950708	0.962825
RPSA2	126.516	0.315138	0.394858	0.798103	0.424811	0.511945
LOC124904677	15.2268	-4.89833	0.643237	-7.61512	2.6345e-14	2.5533e-13
ZNF726	52.3216	0.00874808	0.350854	0.0249336	0.980108	0.985382
LOC100505851	5.26074	2.06678	1.29054	1.60148	0.109271	0.189263
ZNF254	806.369	-1.91975	0.173505	-11.0645	1.86481e-28	5.68064e-27
LINC03085	4.57565	-1.87674	0.602273	-3.11609	0.00183266	0.00523619
HAVCR1P1	8.54856	-1.83382	0.723227	-2.53561	0.0112251	0.0275764
LOC124904678	4.92331	1.88372	1.48473	1.26873	0.204537	0.297325
LOC105372345	1.31943	1.0456	2.97496	0.351468	0.725238	0.780982
LINC00662	69.2903	-0.935324	0.139007	-6.7286	1.71301e-11	1.28286e-10
LINC02987	145.013	-0.551899	0.209827	-2.63026	0.00853198	0.0214847
LOC105372348	5.95666	-2.59381	1.0045	-2.5822	0.00981714	0.0244094
LOC105372347	0.915864	-0.476066	2.93287	-0.162321	0.871053	0.900088
LOC105372346	0.511791	2.06703	2.95943	0.698454	0.484893	NA
LOC100420587	17.266	0.174245	0.666353	0.261491	0.793714	0.837568
LOC105372349	7.49623	3.81809	2.19879	1.73645	0.0824842	0.153442
LOC124904681	1.32226	2.81864	2.95321	0.954431	0.339866	0.432958
LOC102724908	3.74844	-1.17324	1.27299	-0.921642	0.356716	0.448503
LOC124904797	0.822245	0.228489	1.76949	0.129127	0.897257	0.921042
LINC00906	11.4649	-1.24591	1.0584	-1.17717	0.239129	0.334064
LOC102724958	3.38944	-3.29461	0.983403	-3.35022	0.000807479	0.00245317
LINC01532	0.295889	-0.28376	2.98286	-0.0951301	0.924211	NA
LOC124904682	1.9506	3.93352	2.94812	1.33425	0.182123	0.272397
UQCRFS1	779.92	1.1081	0.177761	6.23365	4.55697e-10	2.96452e-09
UQCRFS1-DT	3.04126	3.63858	2.31898	1.56905	0.116637	0.19761
VSTM2B-DT	1.16809	3.30668	2.95059	1.12068	0.262422	0.357133
LOC124904683	1.21738	2.33794	2.30262	1.01534	0.309945	0.403837
VSTM2B	4.59029	1.85456	0.784423	2.36423	0.0180675	0.0422748
POP4	494.819	1.29002	0.125049	10.3161	5.95659e-25	1.4117e-23
LOC105372353	2.25488	0.0728074	1.0748	0.0677403	0.945992	0.959321
PLEKHF1	654.252	-0.271292	0.150133	-1.80701	0.0707604	0.135877
C19orf12	1306.24	-0.879398	0.0831925	-10.5706	4.07693e-26	1.05991e-24
LOC107985345	2.50291	-0.586494	1.09477	-0.535725	0.592148	0.665168
CCNE1	62.9192	2.10391	0.321875	6.5364	6.30164e-11	4.45606e-10
URI1	1030.49	0.973101	0.137719	7.06582	1.59667e-12	1.31211e-11
LOC107985271	3.59509	2.36146	1.78476	1.32313	0.185793	0.276673
ZNF536	8.60265	2.86432	1.66186	1.72356	0.0847865	0.156776
LOC124904685	5.54367	5.89449	2.84287	2.07343	0.0381325	0.0811222
LOC105372354	1.94073	4.3694	2.948	1.48216	0.138299	0.22252
LINC01834	0.417911	2.47922	2.95943	0.837735	0.402179	NA
LOC105372356	0.933041	1.58491	2.72186	0.582289	0.560372	0.636976
LOC105372358	0.985923	0.512473	2.35237	0.217854	0.827543	0.865242
TSHZ3	454.759	-0.194933	0.184831	-1.05465	0.291584	0.3868
LINC01791	3.05721	1.83785	1.80249	1.01962	0.307909	0.401824
TSHZ3-AS1	944.232	-4.01878	0.48362	-8.30978	9.5876e-17	1.16279e-15
LOC124904794	11.9095	-1.02296	0.517844	-1.97543	0.0482193	0.0991862
LINC03103	2.11161	3.79224	2.94873	1.28606	0.198422	0.290976
LOC105372361	3.8167	5.35101	2.87228	1.86298	0.062465	0.122773
LINC01837	3.55192	5.24862	2.9443	1.78264	0.0746449	0.141854
LOC105372364	1.15519	2.40654	2.59049	0.92899	0.352894	0.444557
LINC01533	2.49122	4.28551	2.94661	1.45438	0.14584	0.230975
LINC01782	1.23709	2.86842	2.94992	0.972371	0.330866	0.424171
LOC124904688	2.82641	4.90645	2.94588	1.66553	0.0958073	0.171756
ZNF507	548.583	-0.702722	0.210499	-3.33836	0.000842756	0.00255217
LOC124904689	11.5002	-4.2285	1.02583	-4.12201	3.75585e-05	0.000138728
DPY19L3-DT	22.1127	-3.43315	0.546687	-6.27991	3.38769e-10	2.23363e-09
DPY19L3	575.89	-0.467287	0.149253	-3.13083	0.00174313	0.00499909
PDCD5	398.815	2.01568	0.124663	16.169	8.34943e-59	1.75603e-56
ANKRD27	932.989	-0.166797	0.111037	-1.50218	0.13305	0.217273
SNORA68B	6.13371	-1.11298	0.573584	-1.94039	0.0523326	0.106266
RGS9BP	10.6606	0.451942	0.756184	0.59766	0.550067	0.627659
NUDT19-DT	19.8554	1.36159	0.276387	4.9264	8.37605e-07	3.81177e-06
NUDT19	283.999	0.407606	0.16042	2.54087	0.0110577	0.0271956
LOC124904690	72.7623	-2.6589	0.259753	-10.2362	1.36428e-24	3.12778e-23
TDRD12	13.7617	-0.534122	0.582338	-0.917202	0.359037	0.44994
SLC7A9	9.89066	-0.200588	0.51352	-0.390613	0.696083	0.756125
CEP89	227.516	0.101949	0.104582	0.974823	0.329648	0.423057
FAAP24	61.227	0.0648958	0.239558	0.270898	0.786469	0.831447
RHPN2	13.8551	-0.984232	0.407074	-2.41782	0.0156138	0.0370797
GPATCH1	337.598	0.0732715	0.0792166	0.924951	0.354991	0.446639
WDR88	15.42	-1.2765	0.475603	-2.68395	0.00727576	0.0186041
LOC124904691	117.899	-1.19153	0.193394	-6.16116	7.22143e-10	4.59656e-09
TRT-AGT1-3	2.5511	1.66861	1.44714	1.15304	0.248895	0.343294
LRP3	425.662	1.24181	0.27343	4.54161	5.5826e-06	2.29761e-05
SLC7A10	10.709	0.862451	0.754774	1.14266	0.253179	0.347903
CEBPA	1937.04	0.88727	0.219618	4.04007	5.34356e-05	0.000193069
CEBPA-DT	79.4001	0.888341	0.250855	3.54125	0.000398236	0.00127528
CEBPG	778.34	1.60549	0.136271	11.7815	4.85933e-32	1.90272e-30
PEPD	788.209	0.719566	0.169648	4.24151	2.22016e-05	8.47503e-05
LOC124904692	75.8643	-3.73368	0.498511	-7.48965	6.90559e-14	6.45238e-13
LOC105372370	0.564671	-1.52641	1.5665	-0.974407	0.329854	NA
LOC100996681	0.44394	1.83899	2.96204	0.620853	0.534696	NA
CHST8	28.3365	2.38373	0.626543	3.80458	0.000142044	0.000484935
KCTD15	553.115	0.757058	0.14866	5.09256	3.53268e-07	1.69036e-06
LOC124904693	1.14449	2.78991	2.95647	0.943665	0.345341	0.437411
SUNO1	3.09402	3.65642	2.94336	1.24226	0.214139	0.307906
LSM14A	98.5428	1.01645	0.241634	4.20655	2.59297e-05	9.80228e-05
GARRE1	393.924	-0.792293	0.143807	-5.50941	3.60046e-08	1.92891e-07
GPI	428.422	0.958363	0.208007	4.60736	4.0781e-06	1.70864e-05
PDCD2L	0.581949	-1.70138	2.59992	-0.654399	0.512855	NA
UBA2	0.387753	-0.413333	2.97374	-0.138994	0.889455	NA
SCGB1B2P	3.48633	-0.0721134	0.579987	-0.124336	0.901049	0.923962
SCGB2B2	21.6615	-0.793605	0.433133	-1.83224	0.066915	0.12992
SCGB2B3P	2.41127	-1.76566	1.06033	-1.66521	0.0958718	0.171828
ZNF302	420.673	1.15682	0.195377	5.92096	3.20076e-09	1.90802e-08
ZNF181	181.33	0.713099	0.24836	2.87123	0.00408883	0.0109569
LOC124904698	12.4414	-1.84093	0.56055	-3.28416	0.00102287	0.0030547
ZNF599	80.1747	-0.892914	0.300145	-2.97495	0.00293039	0.0080548
LOC124904696	1.62321	-1.86868	1.07695	-1.73516	0.082712	0.153773
LINC01801	58.1437	-1.37383	0.298789	-4.59798	4.266e-06	1.7846e-05
LINC02965	31.2987	-2.16017	0.528468	-4.08761	4.35831e-05	0.000159622
LINC03049	127.632	0.156537	0.226037	0.692527	0.488607	0.572254
LINC00904	0.348259	2.25119	2.96204	0.760011	0.447248	NA
LINC01838	1.98728	3.46976	2.94757	1.17716	0.239132	0.334064
ZNF30	76.1039	-0.171861	0.234822	-0.73188	0.464242	0.549231
ZNF792	386.38	-0.976878	0.0721584	-13.538	9.33312e-42	6.9895e-40
LOC124904699	5.13813	-0.120691	1.47511	-0.0818187	0.934791	0.950377
LOC124904700	3.45857	3.79725	1.88966	2.00949	0.0444854	0.0925738
GRAMD1A	3021.88	-0.634382	0.154449	-4.10738	4.00166e-05	0.00014725
SCN1B	107.747	-0.110966	0.331158	-0.335086	0.73756	0.791172
HPN	6.29062	-1.00764	0.627799	-1.60504	0.108484	0.188351
HPN-AS1	1.56961	2.05975	1.87757	1.09703	0.272628	0.36692
LOC124904701	6.04232	4.23778	2.65052	1.59885	0.109853	0.189731
FXYD3	2.87659	1.99777	1.35597	1.47331	0.140666	0.225157
LGI4	15.0293	3.23693	0.706585	4.58109	4.62553e-06	1.92445e-05
FXYD1	37.0825	1.00843	0.446611	2.25796	0.0239485	0.0542182
FXYD7	43.8944	-0.145581	0.232	-0.627502	0.53033	0.610003
FXYD5	5317.17	1.34407	0.181974	7.38605	1.5125e-13	1.37163e-12
LOC105372379	1.85739	2.82759	1.43228	1.97419	0.0483602	0.0994063
FAM187B	2.34283	3.66198	1.78335	2.05343	0.0400312	0.0846182
LSR	508.877	-0.720596	0.245281	-2.93784	0.00330507	0.00900401
LOC105372380	36.051	-2.81944	0.45324	-6.22063	4.95147e-10	3.2069e-09
USF2	3622.48	0.858113	0.150467	5.703	1.17715e-08	6.60673e-08
HAMP	1.63487	0.651172	1.83987	0.353924	0.723396	0.779532
MAG	6.77001	1.64396	0.993068	1.65543	0.0978365	0.174618
CD22	1227.78	0.0323617	0.325574	0.0993989	0.920822	0.939438
MIR5196	0.425931	-0.340147	2.19169	-0.155199	0.876665	NA
FFAR1	18.3736	-0.446755	0.445922	-1.00187	0.316408	0.410642
FFAR3	17.5604	-0.132424	0.708491	-0.18691	0.851731	0.884773
GPR42	6.40403	0.120828	1.00797	0.119872	0.904584	0.926938
LINC01531	69.0741	-3.72226	0.79402	-4.68787	2.7607e-06	1.17717e-05
LOC101927522	100.696	-3.35617	0.508357	-6.602	4.05638e-11	2.92131e-10
FFAR2	2938.49	-2.40817	0.403296	-5.97123	2.35475e-09	1.42131e-08
KRTDAP	1.0215	0.815289	2.97036	0.274475	0.78372	0.829164
LOC124904703	2.54104	2.98216	1.86687	1.59741	0.110173	0.190113
DMKN	14.0517	0.733494	0.453618	1.61699	0.105881	0.185133
SBSN	1.60683	2.34686	2.59054	0.905937	0.364969	0.455465
GAPDHS	114.296	-0.738143	0.223677	-3.30004	0.000966715	0.00289907
TMEM147-AS1	105.459	0.172442	0.154481	1.11627	0.264308	0.359093
TMEM147	400.153	1.42784	0.168246	8.48661	2.12758e-17	2.70749e-16
ATP4A	6.44611	-1.55577	1.06262	-1.46409	0.14317	0.228157
LOC124904704	5.22721	0.876859	1.23763	0.708498	0.478636	0.562868
LINC01766	2.01038	4.42183	2.94776	1.50007	0.133598	0.217419
HAUS5-DT	1.70836	1.99862	2.9505	0.677384	0.498162	0.580966
HAUS5	401.311	0.443922	0.126644	3.50527	0.000456139	0.00144724
RBM42	1016.13	0.687312	0.18604	3.69443	0.000220379	0.00073202
ETV2	22.4689	0.619372	0.473069	1.30926	0.190445	0.281945
COX6B1	1668.3	1.05091	0.207259	5.0705	3.96772e-07	1.88704e-06
UPK1A	3.46869	-0.530356	0.787221	-0.673707	0.500498	0.583148
UPK1A-AS1	2.3168	0.823369	1.10446	0.745495	0.455973	0.541198
ZBTB32	144.633	-0.542511	0.277328	-1.95621	0.050441	0.102954
KMT2B	3269.35	-0.369363	0.16453	-2.24495	0.0247711	0.0558574
IGFLR1	1111.52	0.602267	0.18492	3.2569	0.00112637	0.00334077
U2AF1L4	408.674	0.708791	0.147727	4.79797	1.60279e-06	7.04828e-06
PSENEN	565.335	0.30597	0.19637	1.55813	0.119202	0.200697
LIN37	291.783	0.505864	0.19858	2.54741	0.0108526	0.0267362
HSPB6	10.7071	-0.93216	0.53279	-1.74958	0.0801907	0.149943
PROSER3	521.585	-0.433531	0.143202	-3.02742	0.00246654	0.00687613
ARHGAP33	317.843	0.331656	0.243397	1.36261	0.173004	0.262787
TEX14BP	4.43207	-0.550172	0.837723	-0.656748	0.511343	0.592677
PRODH2	0.69161	3.11364	2.95398	1.05405	0.29186	NA
NPHS1	3.81098	1.53253	1.27788	1.19928	0.230421	0.325408
KIRREL2	4.12976	0.045684	0.729007	0.062666	0.950032	0.962256
LOC107985317	2.63223	4.3657	2.94632	1.48175	0.138408	0.222618
APLP1	10.5374	0.789412	0.841133	0.93851	0.347982	0.439837
LOC124904705	3.55885	0.189982	0.996823	0.190587	0.848849	0.88244
NFKBID	782.234	-0.775847	0.107211	-7.23663	4.59975e-13	3.96654e-12
HCST	1487.61	0.834462	0.240407	3.47104	0.00051845	0.00162861
TYROBP	8042.98	0.829072	0.234775	3.53135	0.000413445	0.00132037
LRFN3	221.683	-0.22921	0.22665	-1.01129	0.311876	0.405734
LOC105372383	7.79765	-1.87823	0.614838	-3.05483	0.00225186	0.00632584
SDHAF1	231.519	0.53456	0.142394	3.75409	0.000173975	0.00058676
SYNE4	29.7125	-1.01333	0.217286	-4.6636	3.10732e-06	1.3173e-05
ALKBH6	363.424	1.04567	0.131157	7.97269	1.55259e-15	1.68724e-14
LOC101927572	24.4366	-1.69519	0.529907	-3.19904	0.00137887	0.0040288
CLIP3	74.7406	-0.787854	0.344818	-2.28484	0.022322	0.0509537
THAP8	111.309	0.00922782	0.162784	0.0566877	0.954794	0.965849
WDR62	105.664	1.0806	0.308726	3.5002	0.000464906	0.00147257
OVOL3	13.065	-4.85396	0.53474	-9.07723	1.11378e-19	1.73094e-18
POLR2I	207.214	1.28904	0.248545	5.18634	2.14465e-07	1.05293e-06
TBCB	1064.49	1.19501	0.156753	7.62349	2.46905e-14	2.39758e-13
LOC105372385	10.7229	-1.48882	0.404135	-3.68396	0.00022964	0.00076091
CAPNS1	5595.83	1.55625	0.189248	8.22333	1.97934e-16	2.32665e-15
COX7A1	27.3801	-3.22254	0.504946	-6.38194	1.74857e-10	1.18448e-09
ZNF565	94.1435	-0.23848	0.256195	-0.930852	0.35193	0.443581
ZNF146	854.412	1.42893	0.193015	7.4032	1.32944e-13	1.21094e-12
LOC107985304	77.411	-3.10942	0.238306	-13.048	6.52168e-39	4.09038e-37
LOC124904707	6.45411	-0.466732	0.697317	-0.669325	0.503288	0.585874
LOC100134317	4.54034	0.710094	1.15057	0.617166	0.537125	0.616055
LINC00665	48.7319	-0.13418	0.332714	-0.40329	0.686735	0.747903
ZFP14	331.308	0.18781	0.217028	0.865372	0.386835	0.476997
ZFP82	106.879	0.135333	0.216432	0.62529	0.53178	0.611182
LOC644189	4.66727	5.62015	2.48447	2.26211	0.0236907	0.0537228
ZNF566	155	0.079849	0.219348	0.364029	0.715836	0.773134
ZNF566-AS1	30.9656	0.0282393	0.260267	0.108501	0.913598	0.933885
ZNF260	262.799	0.777433	0.255847	3.03866	0.00237633	0.00664414
ZNF529	546.857	0.0418515	0.216702	0.193129	0.846858	0.880918
ZNF529-AS1	86.9364	-0.869794	0.161071	-5.40007	6.66153e-08	3.47296e-07
ZNF382	100.941	-0.205791	0.2457	-0.837572	0.402271	0.49175
ZNF461	113.255	0.306368	0.193785	1.58097	0.113885	0.194741
ZNF567	198.262	-0.289529	0.24052	-1.20376	0.228682	0.323602
ZNF567-DT	36.1261	-0.955946	0.241675	-3.9555	7.63756e-05	0.000270445
ZNF850	141.479	-0.997816	0.252908	-3.94538	7.96738e-05	0.000281499
LOC728485	14.2854	1.70355	0.578872	2.94289	0.00325165	0.00886845
ZNF790-AS1	37.4717	-0.970131	0.182966	-5.30225	1.14386e-07	5.80574e-07
ZNF790	134.488	-1.43721	0.232267	-6.18775	6.10298e-10	3.91315e-09
ZNF345	183.18	0.0773589	0.212622	0.363834	0.715982	0.773192
ZNF829	88.4271	0.387682	0.295799	1.31063	0.189984	0.281471
ZNF568	123.994	-0.161944	0.200652	-0.807088	0.419616	0.507163
ZNF420	209.246	-0.5829	0.199111	-2.92751	0.00341684	0.0092815
LOC105372390	46.3797	-1.2177	0.537477	-2.26559	0.0234768	0.0533118
ZNF585A	280.737	-0.0220265	0.127361	-0.172946	0.862694	0.893499
ZNF585B	357.811	-0.522128	0.127533	-4.09407	4.23861e-05	0.000155367
ZNF383	406.375	-0.48402	0.161851	-2.99054	0.00278488	0.00769033
LINC01535	7.60536	-1.51727	0.642244	-2.36244	0.0181549	0.0424453
LOC284412	9.07722	0.746223	0.828271	0.900941	0.36762	0.458015
ZNF875	1110.27	-1.02237	0.0946673	-10.7996	3.45852e-27	9.62547e-26
ZNF527	124.27	-0.0157486	0.24857	-0.063357	0.949482	0.961833
ZNF569	119.858	0.203123	0.243166	0.835325	0.403535	0.492866
ZNF570	161.953	0.230935	0.215223	1.073	0.28327	0.377928
ZNF793-AS1	5.44618	0.234247	0.637594	0.367392	0.713327	0.771111
ZNF793	108.355	-0.0954982	0.319473	-0.298925	0.764998	0.81362
LOC124904708	33.3237	-0.735888	0.479693	-1.53408	0.125009	0.20784
ZNF571-AS1	35.1348	-1.82073	0.389391	-4.67584	2.92759e-06	1.24532e-05
ZNF540	95.3132	-0.157742	0.338855	-0.465515	0.641563	0.708827
ZNF571	48.822	-0.013058	0.335088	-0.0389689	0.968915	0.976449
ZFP30	133.742	-0.367848	0.253251	-1.4525	0.146361	0.231655
ZNF781	36.0114	-0.619148	0.32253	-1.91966	0.0549013	0.110528
ZNF607	100.897	-0.356195	0.188194	-1.8927	0.0583972	0.116305
ZNF573	115.608	-1.18117	0.244122	-4.83844	1.30859e-06	5.83123e-06
LOC105372394	81.5409	0.294295	0.168556	1.74597	0.0808158	0.150847
LOC644554	4.53136	3.5652	1.94754	1.83061	0.0671583	0.13032
WDR87BP	3.97367	2.73987	2.42256	1.13098	0.258063	0.352929
LOC105372395	0.487562	2.67268	2.95751	0.903693	0.366158	NA
WDR87	3.7011	1.67515	1.98257	0.844941	0.398144	0.487842
LOC107985301	0.035637	-0.347221	2.98497	-0.116323	0.907396	NA
SIPA1L3	1528.82	-0.783154	0.158698	-4.93488	8.0199e-07	3.6568e-06
LOC105372396	3.70042	-3.15771	0.86446	-3.65281	0.000259389	0.000853446
SNORD152	1.68531	-3.80672	1.0282	-3.70231	0.000213647	0.000711004
DPF1	4.92076	-0.162528	0.700748	-0.231935	0.816589	0.856688
PPP1R14A	46.9607	0.786908	0.332946	2.36347	0.0181045	0.0423443
SPINT2	901.024	0.566962	0.203879	2.78087	0.00542129	0.014194
YIF1B	706.226	1.02297	0.206048	4.96472	6.87991e-07	3.16701e-06
KCNK6	1110.33	0.751979	0.134958	5.57196	2.51886e-08	1.37014e-07
CATSPERG	186.451	-1.1988	0.315144	-3.80397	0.000142396	0.000486042
LOC124904798	12.012	-1.43006	0.520787	-2.74596	0.00603342	0.0156612
PSMD8	1440.6	1.23484	0.155762	7.92774	2.23168e-15	2.3912e-14
GGN	47.236	-2.02017	0.319866	-6.31568	2.68974e-10	1.79263e-09
SPRED3	26.4187	-1.53603	0.372423	-4.12441	3.71683e-05	0.000137345
FAM98C	394.256	-0.296745	0.144256	-2.05707	0.0396796	0.083966
RASGRP4	4147.48	-0.465581	0.219217	-2.12384	0.0336834	0.0729025
RYR1	143.045	0.886675	0.188086	4.71419	2.42674e-06	1.04262e-05
LOC124904710	1.27707	2.67514	2.95416	0.905549	0.365174	0.455465
MAP4K1	126	0.745729	0.288384	2.58589	0.0097129	0.0241666
HNRNPL	0.988869	1.7907	1.09155	1.64052	0.100897	0.178494
RINL	2.44979	2.52526	1.43187	1.76361	0.0777974	0.146435
NFKBIB	0.295733	-1.18074	2.97774	-0.396523	0.691719	NA
FBXO27	7.92848	2.03718	0.760525	2.67865	0.00739196	0.0188703
ACP7	4.95598	0.161167	0.96418	0.167154	0.867249	0.896975
PAK4	332.355	-0.00529677	0.167076	-0.0317028	0.974709	0.981162
LOC124904714	23.7966	-3.70123	0.561041	-6.59707	4.19365e-11	3.01584e-10
LOC124904716	26.9068	-3.2006	0.519928	-6.15586	7.46722e-10	4.74785e-09
NCCRP1	1.69186	2.34935	1.8391	1.27745	0.201445	0.293778
LRFN1	5.85083	-1.01263	0.520359	-1.94603	0.0516512	0.105034
GMFG	86.1762	0.113577	0.532183	0.213417	0.831002	0.86792
SAMD4B	1312.11	-0.293276	0.120497	-2.43388	0.0149381	0.0356333
PAF1	975.388	1.05689	0.13031	8.11055	5.03891e-16	5.73685e-15
MED29	1270.72	0.431961	0.099215	4.35379	1.33806e-05	5.26044e-05
ZFP36	9811.27	0.514118	0.20136	2.55323	0.0106729	0.0263321
MIR4530	8.77349	-2.96483	0.49257	-6.01909	1.75398e-09	1.07363e-08
TRI-TAT1-1	4.403	1.53035	0.900054	1.70028	0.089078	0.162698
PLEKHG2	896.279	0.474399	0.162445	2.92036	0.00349627	0.00948405
RPS16	8487.24	1.35367	0.176834	7.65503	1.9326e-14	1.89341e-13
SUPT5H	2637.52	0.886491	0.138223	6.41349	1.42222e-10	9.70709e-10
SNORD175	10.8789	-1.55509	0.35156	-4.42339	9.71646e-06	3.89046e-05
TIMM50	486.484	0.773694	0.120819	6.40374	1.51619e-10	1.03244e-09
LOC124904718	35.0696	-0.997917	0.255342	-3.90816	9.30015e-05	0.00032538
DLL3	4.31251	1.30867	1.32641	0.986629	0.323825	0.417215
SELENOV	1.52194	2.79451	2.94838	0.947812	0.343225	0.436391
EID2B	78.8354	0.321986	0.182112	1.76806	0.0770502	0.145403
EID2	238.723	1.58534	0.153761	10.3104	6.3233e-25	1.49558e-23
LOC105372399	3.9709	5.40682	2.94367	1.83676	0.0662449	0.128833
LGALS13	0.626866	2.98927	2.95487	1.01164	0.311709	NA
LOC100129935	0.0672389	-0.347221	2.98497	-0.116323	0.907396	NA
LGALS17A	12.0243	-0.114169	0.44416	-0.257045	0.797144	0.84043
LGALS14	0.638836	0.61689	1.94003	0.31798	0.7505	NA
CLC	645.079	0.496422	0.309845	1.60216	0.10912	0.189079
DYRK1B	20.1012	0.518035	0.487391	1.06287	0.28784	0.382762
FBL	25.4677	0.787475	0.547404	1.43856	0.150274	0.236315
FCGBP	17.8335	-0.681015	0.593589	-1.14728	0.251265	0.345827
PSMC4	7.12754	0.788999	0.488751	1.61432	0.106458	0.185741
ZNF546	1.79261	-0.543433	0.765221	-0.710164	0.477602	0.561917
ZNF780B	11.9416	-1.16012	0.465586	-2.49173	0.0127121	0.030856
ZNF780A	7.52926	0.211077	0.622656	0.338994	0.734615	0.78871
MAP3K10	547.204	0.171847	0.155656	1.10402	0.269585	0.364248
TTC9B	4.07233	0.529419	0.813094	0.651116	0.514971	0.595876
CCNP	4.78028	0.278273	0.552831	0.503359	0.614712	0.684913
AKT2	3072.94	0.0291641	0.132228	0.22056	0.825435	0.863621
LOC107985289	158.993	-3.38838	0.387657	-8.74068	2.31722e-18	3.20298e-17
MIR641	13.3977	-2.55798	0.367266	-6.96492	3.28594e-12	2.6398e-11
C19orf47	337.95	-0.200116	0.149471	-1.33882	0.180628	0.270761
PLD3	2531.01	1.42731	0.183664	7.77128	7.7696e-15	7.92138e-14
MIR6796	0.784017	-2.62629	1.53397	-1.71209	0.0868805	0.159739
HIPK4	15.2948	0.319924	0.648192	0.493564	0.621614	0.69107
PRX	122.816	0.431109	0.187811	2.29545	0.0217075	0.0497705
SERTAD1	234.273	0.449293	0.221049	2.03255	0.0420981	0.0883596
SERTAD3	479.872	0.245732	0.189583	1.29618	0.194915	0.286947
SERTAD3-AS1	6.08622	0.746318	0.880721	0.847394	0.396776	0.486505
BLVRB	2380.9	-1.25376	0.258845	-4.84369	1.27452e-06	5.68733e-06
SPTBN4	12.8009	0.461718	0.681399	0.677603	0.498023	0.580881
SHKBP1	5662.9	0.0461283	0.219756	0.209907	0.83374	0.870314
LTBP4	1120.89	0.21626	0.181117	1.19404	0.232463	0.327482
NUMBL	208.324	0.0720191	0.131158	0.549102	0.582936	0.657033
COQ8B	704.215	-0.0929879	0.139878	-0.664781	0.506191	0.588142
ITPKC	381.144	0.105165	0.132502	0.793691	0.427375	0.514506
ACTMAP	298.376	0.709742	0.15044	4.71776	2.3845e-06	1.02573e-05
SNRPA	1052.23	1.25917	0.131365	9.58527	9.22126e-22	1.68951e-20
MIA	6.64338	-1.30206	0.634903	-2.05079	0.040287	0.0850873
RAB4B-EGLN2	0.498818	-2.48282	1.71045	-1.45156	0.146624	NA
EGLN2	16.4769	-2.44002	0.610864	-3.99438	6.48648e-05	0.000231788
CYP2T1P	304.144	-2.7831	0.249845	-11.1393	8.07493e-29	2.52327e-27
CYP2A6	27.7164	-3.33279	0.350853	-9.4991	2.11722e-21	3.78245e-20
CYP2A7	6.02094	-2.21061	0.856152	-2.58203	0.00982202	0.0244164
CYP2G1P	10.3382	0.397935	1.025	0.388229	0.697846	0.757431
CYP2B7P	12.2223	1.12088	0.700991	1.59899	0.109823	0.189697
CYP2B6	1.26819	3.88542	2.48032	1.5665	0.117232	0.198379
CYP2A13	1.5673	4.15425	2.94889	1.40875	0.158909	0.24607
CYP2F1	6.36143	1.75244	1.34324	1.30464	0.192015	0.283713
LOC124904790	12.2425	-1.96814	0.675345	-2.91427	0.00356516	0.0096575
CYP2S1	238.855	2.29603	0.251421	9.13222	6.71063e-20	1.06218e-18
AXL	54.5944	1.56152	0.46537	3.35545	0.000792372	0.00240998
HNRNPUL1	6758.3	0.75533	0.145973	5.17445	2.28588e-07	1.11882e-06
LOC105372401	107.363	-1.61654	0.202665	-7.9764	1.5066e-15	1.64031e-14
CCDC97	1694.54	-0.321646	0.127972	-2.5134	0.0119574	0.0291936
TGFB1	11470.1	0.55778	0.180491	3.09035	0.00199921	0.0056742
B9D2	177.788	-1.58579	0.164517	-9.63905	5.46899e-22	1.0158e-20
TMEM91	580.655	-0.200311	0.173725	-1.15303	0.248896	0.343294
EXOSC5	254.97	0.0092379	0.150448	0.0614025	0.951039	0.963076
BCKDHA	1054.54	0.367913	0.16532	2.22546	0.0260502	0.0583559
B3GNT8	744.945	-1.70112	0.219371	-7.75456	8.86492e-15	8.97487e-14
DMAC2	558.664	0.65144	0.118595	5.493	3.95167e-08	2.10646e-07
ERICH4	4.26573	0.584299	0.942836	0.619724	0.535439	0.614603
LOC107985329	0.174941	0.447476	2.98414	0.149951	0.880803	NA
PCAT19	7.33385	3.01739	0.929322	3.24687	0.00116683	0.00344999
LINC01480	1.2351	1.08647	1.06087	1.02413	0.305776	0.399678
CEACAM21	5.73731	-1.46705	0.762397	-1.92425	0.0543228	0.109534
CEACAM4	10.4841	-1.81595	0.470688	-3.85808	0.000114282	0.000395227
CEACAM7	0.187623	-1.24391	2.98275	-0.417032	0.676655	NA
CEACAM5	26.3065	3.0222	1.05661	2.86027	0.00423277	0.0113115
CEACAM6	205.323	2.28427	0.521176	4.38292	1.17101e-05	4.64267e-05
LOC112268252	28.7418	-0.737425	0.563144	-1.30948	0.190372	0.281867
CEACAM3	1567.52	-2.02699	0.337466	-6.00649	1.89583e-09	1.15744e-08
LYPD4	11.607	-2.03294	0.833877	-2.43793	0.0147715	0.0352673
DMRTC2	7.84598	-0.0783539	1.05554	-0.0742311	0.940827	0.955103
RPS19	8699.71	0.997562	0.206457	4.83181	1.35294e-06	6.02046e-06
MIR6797	2.22109	-0.0860171	0.943123	-0.0912045	0.92733	0.94435
CD79A	1737.42	0.374418	0.340225	1.1005	0.271115	0.36571
ARHGEF1	13581.5	0.163509	0.154157	1.06067	0.288841	0.383713
ERFL	154.94	-1.55677	0.266488	-5.84182	5.16341e-09	3.00405e-08
RABAC1	1148.96	0.785471	0.265911	2.95389	0.00313796	0.00858369
ATP1A3	174.921	1.04066	0.185369	5.614	1.97697e-08	1.08428e-07
GRIK5	24.044	0.430455	0.373528	1.1524	0.249155	0.343544
ZNF574	476.722	-0.218382	0.159552	-1.36872	0.171087	0.260412
POU2F2	4811.1	0.972318	0.150661	6.4537	1.09152e-10	7.54376e-10
LNROP	96.0494	-0.207317	0.159593	-1.29904	0.193932	0.2858
MIR4323	12.3806	-2.56105	0.384886	-6.65406	2.85113e-11	2.08365e-10
POU2F2-AS2	162.563	0.67776	0.18869	3.59193	0.000328242	0.00106453
DEDD2	2530.99	-0.311678	0.176185	-1.76904	0.0768865	0.145211
ZNF526	491.836	-0.78138	0.138868	-5.62677	1.83619e-08	1.01006e-07
GSK3A	2103.84	0.395906	0.148169	2.67199	0.00754035	0.0192108
ERF	1036.65	-0.621232	0.146122	-4.25147	2.1237e-05	8.13167e-05
CIC	3990.42	-0.208753	0.17224	-1.21199	0.225517	0.320098
PAFAH1B3	110.799	0.598072	0.2152	2.77915	0.00545019	0.0142654
PRR19	4.74574	0.777681	0.501593	1.55042	0.12104	0.203114
