## Supplementary Table S1 for "Transcriptomic Profiling of Peripheral Blood Mononuclear Cells Reveals Key Molecular Signatures in Chronic Kidney Disease Patients with Heart Failure" (part 3 of 3)

### Sheet: DESeq2_results (continued)
Gene	baseMean	log2FoldChange	lfcSE	stat	pvalue	padj
TMEM145	4.04245	2.19773	1.01856	2.15768	0.030953	0.067812
MEGF8	599.006	0.116756	0.19766	0.59069	0.554728	0.631711
CNFN	19.3563	2.11977	0.611882	3.46434	0.00053153	0.00166702
LIPE-AS1	17.4221	-1.8561	0.515176	-3.60286	0.000314739	0.00102345
LIPE	381.68	-2.12941	0.159051	-13.3883	7.08292e-41	4.99545e-39
CXCL17	7.36229	-2.13177	0.824846	-2.58445	0.00975346	0.0242545
CEACAM1	543.141	-0.587776	0.297226	-1.97754	0.0479807	0.0988054
LOC105372407	22.4598	-3.20672	0.564312	-5.68252	1.32722e-08	7.41585e-08
CEACAM8	460.448	1.92406	0.578195	3.3277	0.000875658	0.00264383
PSG3	0.830913	3.34596	2.95251	1.13326	0.257106	0.351922
PSG8	2.8462	4.92514	2.94581	1.67191	0.0945412	0.170024
PSG10P	2.62793	4.3657	2.94632	1.48175	0.138408	0.222618
PSG1	3.05516	5.0314	2.94527	1.7083	0.0875815	0.160675
PSG6	0.905473	3.45486	2.9519	1.17039	0.241846	0.336221
PSG7	1.18548	1.90185	2.55008	0.745801	0.455788	0.54107
PSG11	2.30878	4.6372	2.94685	1.57362	0.115576	0.196571
PSG2	3.61477	3.54559	2.9376	1.20697	0.227445	0.322275
PSG11-AS1	0.417911	2.47922	2.95943	0.837735	0.402179	NA
PSG5	0.94111	3.04267	2.9519	1.03075	0.302658	0.396711
PSG4	3.38362	5.17743	2.9446	1.75828	0.0787001	0.147796
LOC284344	0.816028	2.71194	2.95715	0.917079	0.359101	0.44994
PSG9	2.66828	2.56256	2.38593	1.07403	0.282809	0.377516
LINC03078	128.33	0.254209	0.77425	0.328329	0.742663	0.795285
PRG1	0.789319	-2.09594	2.17323	-0.964434	0.334829	0.428219
CD177	300.944	2.12179	0.732861	2.89521	0.003789	0.010215
TEX101	5.99574	1.21183	0.838242	1.44568	0.148268	0.234029
LYPD3	17.7964	0.52697	0.361654	1.45711	0.145086	0.23032
PHLDB3	178.26	-0.20905	0.204956	-1.01997	0.307742	0.401635
ETHE1	392.495	0.953902	0.164303	5.80576	6.40761e-09	3.69521e-08
ZNF575	117.572	-0.248638	0.222945	-1.11524	0.264746	0.359578
XRCC1	696.809	0.560065	0.125559	4.46056	8.17464e-06	3.30477e-05
PINLYP	22.3066	-0.209829	0.260307	-0.806084	0.420195	0.507664
IRGQ	550.124	-0.400937	0.121529	-3.2991	0.000969953	0.00290804
ZNF576	209.869	-0.495603	0.101797	-4.86856	1.12412e-06	5.05149e-06
ZNF428	198.839	0.56261	0.156851	3.58692	0.000334613	0.00108449
SRRM5	37.4801	-1.77295	0.346584	-5.11551	3.12902e-07	1.50755e-06
LOC105372411	19.3723	-3.112	0.474128	-6.56362	5.25167e-11	3.74603e-10
CADM4	82.374	-1.48555	0.186593	-7.96145	1.70038e-15	1.83931e-14
PLAUR	1373.94	-0.229161	0.218311	-1.0497	0.293857	0.38851
LOC124904724	23.7066	-2.34261	0.711071	-3.29448	0.000986035	0.00295147
LOC105372412	17.0725	-2.37591	0.650991	-3.64968	0.000262571	0.000863509
IRGC	2.81192	-0.315034	1.53072	-0.205808	0.836941	0.872903
SMG9	725.607	0.21269	0.131641	1.61568	0.106164	0.185521
KCNN4	477.338	0.243125	0.202692	1.19948	0.230342	0.32533
LYPD5	13.9943	2.42993	0.692279	3.51004	0.000448035	0.0014232
ZNF283	213.491	-0.0999343	0.274055	-0.364651	0.715372	0.772847
ZNF404	25.6108	1.65443	0.426002	3.88363	0.00010291	0.000357906
LOC100505715	24.7251	-0.414773	0.281614	-1.47284	0.140794	0.225341
ZNF45-AS1	147.386	-2.52054	0.455827	-5.52961	3.20938e-08	1.72835e-07
ZNF45	256.772	0.280587	0.121218	2.31472	0.0206282	0.0475722
ZNF221	103.843	0.780585	0.424201	1.84013	0.0657493	0.128039
ZNF155	113.684	-0.260386	0.174934	-1.48848	0.136624	0.220983
ZNF230-DT	4.5813	-0.9026	0.555914	-1.62363	0.104454	0.183135
ZNF230	189.031	0.205851	0.173093	1.18925	0.234342	0.328995
ZNF222-DT	3.13609	3.34398	2.10876	1.58576	0.112795	0.193225
ZNF222	64.3662	0.0467626	0.231798	0.201738	0.840121	0.875622
ZNF223	86.5795	0.399473	0.208561	1.91537	0.0554447	0.1114
ZNF284	133.438	-0.21164	0.147982	-1.43018	0.152665	0.239218
ZNF224	270.938	0.163777	0.189407	0.864682	0.387213	0.477364
ZNF225-AS1	17.2536	-2.85068	0.442303	-6.44507	1.15544e-10	7.96676e-10
ZNF225	159.843	-0.0943086	0.169877	-0.555157	0.578787	0.653405
ZNF234	273.02	0.0162211	0.165625	0.0979389	0.921981	0.940238
ZNF226	506.931	-0.360517	0.245459	-1.46875	0.141902	0.226659
ZNF227	297.452	0.0541234	0.154529	0.350248	0.726153	0.781752
LOC124904726	65.5737	-1.91831	0.178424	-10.7514	5.83506e-27	1.59614e-25
ZNF233	75.012	-1.44534	0.318557	-4.53713	5.70239e-06	2.34471e-05
ZNF235	166.808	-0.372881	0.166476	-2.23985	0.0251005	0.056524
ZNF112	13.0061	0.729156	0.413146	1.76489	0.0775828	0.146156
ZNF285	35.2119	0.638178	0.338782	1.88374	0.0596001	0.118302
ZNF229	25.5144	-0.0146233	0.375241	-0.0389704	0.968914	0.976449
ZNF180	237.701	0.103437	0.159995	0.6465	0.517956	0.598722
CEACAM20	7.03472	4.86598	1.92724	2.52485	0.0115748	0.0283403
CEACAM22P	10.1324	-0.290713	1.10417	-0.263287	0.79233	0.836333
IGSF23	9.17642	0.210775	0.831978	0.253343	0.800004	0.842812
PVR	502.314	0.439473	0.1344	3.26988	0.00107593	0.00320065
MIR4531	1.77497	-2.3821	1.01246	-2.35277	0.018634	0.0434496
CEACAM19	103.743	0.776946	0.334728	2.32112	0.0202802	0.0468681
LOC107985306	21.8456	0.254804	0.510003	0.499613	0.617348	0.687371
CEACAM16-AS1	3.6676	-0.680278	1.07516	-0.632726	0.526913	0.607137
CEACAM16	4.90219	1.63039	1.60621	1.01506	0.310079	0.40392
BCL3	2012.36	-0.856885	0.205569	-4.16836	3.06801e-05	0.000114856
CBLC	1.76877	3.36338	2.60259	1.29232	0.196245	0.288531
BCAM	79.2964	-1.36167	0.701112	-1.94215	0.0521185	0.105893
NECTIN2	216.602	1.81009	0.324968	5.57005	2.54669e-08	1.38463e-07
TOMM40	507.838	0.389006	0.155645	2.49932	0.0124432	0.0302745
APOE	11.4504	3.46377	0.787907	4.39617	1.10178e-05	4.38302e-05
APOC1	3.97425	3.68598	1.35538	2.71951	0.00653795	0.0168538
APOC1P1	1.61226	3.77399	2.95035	1.27917	0.200838	0.29316
APOC4-APOC2	2.06929	1.94156	1.90141	1.02111	0.3072	0.401137
CLPTM1	1816.65	0.748678	0.136738	5.47528	4.36816e-08	2.31721e-07
RELB	917.534	-0.211908	0.176296	-1.202	0.229363	0.324247
CLASRP	1874.47	0.793775	0.140311	5.65725	1.53816e-08	8.53336e-08
ZNF296	264.867	0.72272	0.186472	3.87575	0.000106296	0.00036899
GEMIN7	224.349	-0.00886448	0.131214	-0.0675577	0.946138	0.959441
GEMIN7-AS1	26.3829	-2.89015	0.476235	-6.06875	1.28907e-09	8.00917e-09
PPP1R37	487.28	0.433611	0.114184	3.79749	0.000146169	0.000498096
NKPD1	72.9128	-2.5749	0.30794	-8.36169	6.18241e-17	7.59247e-16
LOC105372420	5.07794	-0.304812	0.988159	-0.308465	0.757729	0.807945
TRAPPC6A	293.687	0.162439	0.172906	0.939467	0.347491	0.439374
BLOC1S3	735.206	-0.290638	0.12402	-2.34347	0.0191055	0.0444192
EXOC3L2	15.0165	-0.822057	0.424302	-1.93743	0.0526925	0.106854
MARK4	923.986	0.176353	0.140635	1.25397	0.209851	0.303317
CKM	10.9944	-0.577532	0.395202	-1.46136	0.143916	0.229055
KLC3	100.293	-2.17358	0.714035	-3.04408	0.00233393	0.00653704
ERCC2	291.885	0.477284	0.129171	3.69498	0.000219903	0.000730645
PPP1R13L	99.0283	0.657115	0.288159	2.28039	0.0225844	0.0514918
POLR1G	26.3589	-0.186826	0.258837	-0.721791	0.470423	0.555179
ERCC1	758.882	0.657848	0.0920962	7.14305	9.12816e-13	7.67006e-12
MIR6088	0.549776	-2.61912	2.05848	-1.27236	0.203245	NA
FOSB	435.98	3.298	0.379452	8.69148	3.5775e-18	4.86648e-17
TRU-TCA1-1	1.72509	-0.326977	1.6802	-0.194606	0.845701	0.880092
RTN2	173.582	-0.300769	0.229203	-1.31224	0.18944	0.280925
PPM1N	88.7718	0.167084	0.226258	0.738467	0.460231	0.545422
LOC107985314	50.2381	-1.42355	0.219648	-6.48106	9.10778e-11	6.3345e-10
VASP	9294.56	-0.371259	0.213922	-1.73549	0.0826539	0.153682
LOC107985315	80.2628	-3.59561	0.318388	-11.2932	1.41848e-29	4.6562e-28
OPA3	767.893	-0.288993	0.118437	-2.44006	0.0146847	0.0350888
GPR4	1.73745	2.04205	2.09343	0.975454	0.329335	0.422682
EML2	725.085	0.873541	0.143488	6.08792	1.14387e-09	7.14498e-09
MIR330	1.82731	-3.90181	1.03788	-3.7594	0.000170321	0.000575155
EML2-AS1	13.3126	0.574844	0.36605	1.5704	0.116323	0.19723
GIPR	162.612	0.641349	0.228702	2.80429	0.00504269	0.0132839
MIR642A	0.365095	-1.44665	2.97219	-0.486729	0.62645	NA
SNRPD2	912.15	2.17598	0.193877	11.2235	3.12586e-29	1.01002e-27
QPCTL	148.998	0.301101	0.229949	1.30942	0.190392	0.281884
FBXO46	794.464	-0.331214	0.124423	-2.66201	0.00776751	0.0197337
MEIOSIN	1.48456	3.13457	1.93862	1.6169	0.105899	0.185151
SIX5	45.2767	1.03782	0.424732	2.44347	0.0145467	0.0348017
DM1-AS	2.72766	0.205488	1.19024	0.172644	0.862931	0.893668
DMPK	521.22	0.287646	0.159825	1.79976	0.071899	0.137626
DMWD	619.31	-0.186764	0.124677	-1.49798	0.134138	0.218099
RSPH6A	3.72918	-1.72313	0.925784	-1.86127	0.0627061	0.123192
SYMPK	2209.79	0.346133	0.147242	2.35078	0.0187342	0.043663
FOXA3	3.39581	2.49839	1.784	1.40045	0.161379	0.249181
IRF2BP1	603.728	0.15562	0.125046	1.2445	0.213316	0.306953
MYPOP	351.144	-0.323166	0.120802	-2.67516	0.00746928	0.0190477
NANOS2	0.208955	1.61773	2.97184	0.544351	0.5862	NA
NOVA2	3.35788	2.5066	1.6702	1.50078	0.133413	0.217419
CCDC61	328.824	0.300338	0.144126	2.08385	0.0371736	0.07939
MIR769	6.2037	-3.88341	0.511793	-7.58785	3.25266e-14	3.12567e-13
PGLYRP1	449.438	-0.567373	0.417481	-1.35904	0.174134	0.263496
LOC105372421	17.1048	-0.84595	0.72794	-1.16211	0.245189	0.339508
IGFL4	9.03303	-1.81856	0.582597	-3.12147	0.0017995	0.005149
IGFL2	5.47722	0.188432	1.12493	0.167506	0.866972	0.896756
IGFL3	0.845423	-1.02708	2.6253	-0.391224	0.695632	0.755704
LOC105372424	0.812869	0.22632	1.78375	0.126879	0.899036	0.92241
IGFL2-AS1	1.04717	1.784	2.95406	0.603917	0.545899	0.624047
IGFL1	0.208955	1.61773	2.97184	0.544351	0.5862	NA
LOC124904728	1.20924	3.06911	2.95429	1.03887	0.298867	0.393151
HIF3A	3.31516	1.99875	1.68819	1.18396	0.23643	0.331215
PPP5C	727.68	1.14161	0.123141	9.27073	1.84877e-20	3.06728e-19
LOC105372426	290.934	-0.605713	0.244546	-2.47689	0.0132534	0.0320041
CCDC8	1.09311	3.69454	2.9507	1.25209	0.210538	0.304107
PNMA8C	1.44755	4.05258	2.94924	1.37411	0.169408	0.258521
PNMA8A	2.3155	-0.266159	1.94506	-0.136839	0.891158	0.916254
PNMA8B	39.3385	-0.684309	0.518518	-1.31974	0.186922	0.278047
PPP5D1P	9.57578	-0.16794	0.511738	-0.328177	0.742778	0.79536
CALM3	3801.18	0.68821	0.154372	4.45812	8.26821e-06	3.34028e-05
LOC124904729	45.9343	-0.418611	0.248157	-1.68688	0.0916258	0.166306
PTGIR	496.157	1.14472	0.185546	6.16949	6.85104e-10	4.36872e-09
GNG8	48.2484	0.462708	0.467461	0.989833	0.322256	0.415529
DACT3	23.6932	3.22483	0.781897	4.12436	3.71764e-05	0.00013736
DACT3-AS1	15.8762	-1.15978	0.434602	-2.66859	0.00761693	0.019389
PRKD2	3345.88	-0.852798	0.160536	-5.3122	1.08308e-07	5.51561e-07
MIR320E	28.8966	-2.05703	0.477888	-4.30443	1.67417e-05	6.49458e-05
LOC107987269	53.0744	-0.781471	0.387681	-2.01576	0.0438254	0.0914334
STRN4	2447.24	-4.84656e-05	0.155761	-0.000311154	0.999752	0.999809
FKRP	541.162	-0.417245	0.125483	-3.32511	0.000883833	0.00266668
SLC1A5	2171.12	-0.199129	0.235567	-0.845317	0.397934	0.487687
AP2S1	1089.56	1.07093	0.238434	4.49152	7.07152e-06	2.87769e-05
LOC124904791	35.0639	-1.73876	0.417818	-4.16152	3.16143e-05	0.000118089
ARHGAP35	1512.74	-0.128983	0.0854758	-1.509	0.131298	0.215048
NPAS1	30.014	-2.1281	0.536673	-3.96535	7.32879e-05	0.000260062
TMEM160	254.56	0.635321	0.212668	2.98739	0.0028137	0.00776443
ZC3H4	2150.48	-0.53921	0.142149	-3.79328	0.00014867	0.000506324
SAE1	789.08	0.930028	0.138026	6.73804	1.60537e-11	1.20555e-10
LOC124904730	89.2027	-2.84775	0.476602	-5.97512	2.29922e-09	1.38922e-08
BBC3	625.505	-0.440942	0.213653	-2.06382	0.0390349	0.0828112
MIR3190	0.4023	-1.61929	2.96823	-0.545542	0.585381	NA
LOC124904731	3.27004	1.08676	1.01587	1.06978	0.284718	0.379556
CCDC9	682.415	0.299554	0.188211	1.59159	0.111477	0.191781
C5AR1	5913.17	-0.634618	0.248917	-2.54952	0.0107871	0.0265953
C5AR2	2430.84	-2.266	0.204191	-11.0975	1.29035e-28	3.96857e-27
DHX34	2864.39	-1.89855	0.189685	-10.009	1.39162e-23	2.93385e-22
MEIS3	7.58678	1.26189	0.846242	1.49116	0.135918	0.220126
SLC8A2	2.87174	2.99834	1.35331	2.21556	0.026722	0.0596287
KPTN	153.903	1.48775	0.236668	6.28625	3.25232e-10	2.14841e-09
NAPA-AS1	39.1894	-2.3031	0.221397	-10.4026	2.4135e-25	5.90316e-24
NAPA	2727.71	0.436836	0.244124	1.7894	0.0735504	0.140161
ZNF541	19.3898	-0.738911	0.340729	-2.16862	0.0301116	0.0661999
BICRA-AS2	21.048	-1.16537	0.286586	-4.06639	4.77478e-05	0.000173751
BICRA	1032.68	-0.372624	0.16837	-2.21313	0.0268889	0.059944
EHD2	11.4742	0.926387	0.460178	2.0131	0.0441036	0.0919045
LOC124904733	1.97637	3.95721	2.948	1.34233	0.179488	0.269488
NOP53	7015.81	1.23928	0.173287	7.15158	8.57855e-13	7.2186e-12
SNORD23	8.61852	-0.914366	0.427631	-2.13821	0.0324993	0.0706489
NOP53-AS1	11.9621	-2.41949	0.318893	-7.58714	3.27044e-14	3.14104e-13
SELENOW	640.636	1.24659	0.204701	6.08983	1.13034e-09	7.06422e-09
TPRX1	1.14474	2.09607	2.29551	0.913117	0.361181	0.451917
CRX	1.44325	2.51525	2.67098	0.941693	0.34635	0.438373
TPRX2	0.348259	2.25119	2.96204	0.760011	0.447248	NA
LINC01595	0.348259	2.25119	2.96204	0.760011	0.447248	NA
SULT2A1	0.655779	2.06008	2.95548	0.697038	0.485779	NA
SNAR-C3	0	0	0	0	1	NA
SNAR-C1	0.417911	2.47922	2.95943	0.837735	0.402179	NA
BSPH1	2.57383	4.20443	2.94873	1.42585	0.153913	0.24056
ELSPBP1	2.82189	4.88135	2.94596	1.65696	0.0975269	0.174172
CABP5	54.0284	2.06404	0.4262	4.84289	1.27961e-06	5.70933e-06
PLA2G4C	88.3368	1.67384	0.382683	4.37397	1.22007e-05	4.82249e-05
PLA2G4C-AS1	2.04691	1.24859	1.38116	0.904014	0.365988	0.456289
LIG1	704.302	0.243607	0.094983	2.56474	0.0103254	0.0255465
LOC107985293	11.3482	-0.728857	0.895048	-0.814321	0.415461	0.503146
ZSWIM9	348.468	-0.198806	0.139809	-1.42199	0.15503	0.241942
CARD8	4598.56	-0.408617	0.162443	-2.51545	0.011888	0.0290324
LOC124904734	4.06677	-3.13706	0.611614	-5.12915	2.91053e-07	1.40769e-06
CARD8-AS1	464.42	1.31335	0.181746	7.22626	4.9647e-13	4.26763e-12
ZNF114-AS1	3.18797	1.77529	1.76081	1.00822	0.313349	0.407346
ZNF114	4.68638	2.47899	1.10547	2.24247	0.0249309	0.056189
ODAD1	25.6581	0.743094	0.304712	2.43868	0.0147411	0.0352045
LOC124904735	42.8575	0.386301	0.263514	1.46596	0.142658	0.22749
EMP3	5468.37	1.96808	0.243241	8.09109	5.91349e-16	6.69998e-15
TMEM143	180.832	0.0395181	0.116339	0.33968	0.734097	0.788251
SYNGR4	2.04877	1.80272	2.29986	0.783837	0.433136	0.51989
KDELR1	1305.39	1.12964	0.150863	7.48787	7.00008e-14	6.53893e-13
GRIN2D	109.175	0.885352	0.314214	2.81768	0.00483726	0.0127792
GRWD1	533.355	-0.00133573	0.169964	-0.0078589	0.99373	0.995175
KCNJ14	28.7979	-0.881791	0.416305	-2.11814	0.0341635	0.0738188
LOC105372430	1.49526	3.22232	2.95098	1.09195	0.274856	0.369085
CYTH2	908.486	-0.0515958	0.117586	-0.438792	0.660813	0.725803
LMTK3	214.139	-0.682066	0.280647	-2.43034	0.0150847	0.0359396
SULT2B1	28.3369	-1.64278	0.58397	-2.81311	0.00490641	0.0129541
FAM83E	17.7406	-2.91579	0.546522	-5.33517	9.54572e-08	4.88525e-07
SPACA4	0.90972	1.31345	2.19944	0.597175	0.550391	0.62797
RPL18	8329.76	0.859439	0.197087	4.36072	1.29638e-05	5.10971e-05
SPHK2	380.33	-0.614009	0.120791	-5.08322	3.71089e-07	1.77041e-06
DBP	509.612	-0.391661	0.155629	-2.51663	0.0118482	0.0289553
CA11	129.633	-0.00104275	0.205185	-0.00508203	0.995945	0.996683
SEC1P	18.4018	-1.77161	0.395158	-4.48329	7.35006e-06	2.98723e-05
NTN5	40.3736	-0.58919	0.406299	-1.45014	0.14702	0.232529
LOC105372431	33.4568	-0.827317	0.476985	-1.73447	0.0828348	0.153937
FUT2	28.0036	-1.85806	0.344516	-5.39324	6.91976e-08	3.59903e-07
LOC105447645	4.61433	-1.17243	0.811048	-1.44558	0.148295	0.23406
MAMSTR	48.1408	-1.78793	0.272412	-6.56334	5.26166e-11	3.75163e-10
RASIP1	17.2345	2.29209	0.878598	2.6088	0.00908598	0.0227493
LOC124904737	2.95733	4.06064	2.58165	1.57289	0.115745	0.196792
IZUMO1	5.86214	1.64883	1.61821	1.01892	0.30824	0.402176
FUT1	5.7854	1.41017	0.708563	1.99018	0.0465714	0.0962871
FGF21	0.624453	2.42853	2.95604	0.821548	0.411334	NA
BCAT2	274.297	0.70234	0.151883	4.62423	3.75997e-06	1.58025e-05
LOC105372432	11.6269	-1.64773	0.273073	-6.034	1.59946e-09	9.8385e-09
HSD17B14	5.25449	-0.904062	0.59099	-1.52974	0.126081	0.20923
PLEKHA4	29.8724	0.434965	0.229632	1.89418	0.0582009	0.115969
PPP1R15A	2356.52	0.651839	0.188916	3.45042	0.000559724	0.00174841
TULP2	20.1571	-1.37983	0.657828	-2.09756	0.0359444	0.0770675
NUCB1	3612.72	0.752096	0.218609	3.44037	0.000580928	0.00181063
NUCB1-AS1	11.9423	-2.61791	0.467678	-5.59769	2.17226e-08	1.18694e-07
DHDH	12.2462	0.866212	0.68923	1.25678	0.208833	0.302069
BAX	1324.01	1.05363	0.165858	6.35258	2.11737e-10	1.42441e-09
FTL	63775.1	0.76607	0.248784	3.07925	0.00207521	0.00586997
GYS1	1024.42	0.35235	0.12384	2.84521	0.00443827	0.0118247
RUVBL2	543.05	1.15706	0.140063	8.26101	1.44443e-16	1.72093e-15
LHB	25.5398	-1.53231	0.548641	-2.79292	0.0052235	0.0137149
SAXO3	1.68006	-3.77696	0.949422	-3.97817	6.94477e-05	0.000247284
LOC124904738	2.90856	-1.05775	0.980881	-1.07836	0.280871	0.375523
CGB3	0.852365	-2.73923	1.34927	-2.03016	0.04234	0.0888092
CGB2	0.534677	-0.155752	2.98481	-0.0521816	0.958384	NA
CGB8	0.360899	0.551714	2.97073	0.185717	0.852667	NA
CGB7	0.743066	2.14436	2.95418	0.725873	0.467916	NA
NTF4	3.02114	4.58468	2.94544	1.55653	0.119582	0.201239
KCNA7	1.98737	2.23377	2.65726	0.840631	0.400555	0.489976
SNRNP70	5139.52	1.2561	0.140337	8.95061	3.5353e-19	5.27039e-18
LIN7B	54.9039	0.761364	0.241459	3.15318	0.00161501	0.00465906
C19orf73	13.2372	1.21526	0.504099	2.41076	0.0159193	0.0377257
PPFIA3	69.2871	1.13579	0.401146	2.83137	0.00463497	0.0122993
HRC	0.68281	3.09946	2.95408	1.04921	0.29408	NA
TRPM4	90.3406	1.81523	0.454845	3.99087	6.5831e-05	0.000235145
LOC107985340	0.400143	1.12848	2.96514	0.380584	0.703512	NA
SLC6A16	293.228	-1.33361	0.152273	-8.75803	1.98697e-18	2.76499e-17
MIR4324	4.93417	-0.407577	0.491511	-0.829232	0.406973	0.495618
CD37	7899.04	0.385631	0.179796	2.14483	0.0319666	0.0696719
TEAD2	94.4078	-0.995221	0.356855	-2.78886	0.00528932	0.0138701
DKKL1	0.745233	1.45333	2.26608	0.641342	0.521301	NA
LOC101928295	3.2885	0.372507	1.06625	0.349363	0.726817	0.782385
KASH5	5.03868	1.38049	1.11105	1.24251	0.214047	0.307799
LOC124904740	3.01557	4.99614	2.94545	1.69622	0.0898436	0.163671
PTH2	0.267665	1.92579	2.96655	0.649169	0.516229	NA
GFY	3.04486	4.55134	2.94377	1.54609	0.122082	0.204205
SLC17A7	3.79614	2.9152	0.904415	3.2233	0.00126723	0.00372428
PIH1D1	794.171	1.18887	0.123866	9.5981	8.14322e-22	1.49746e-20
ALDH16A1	1214.05	0.832511	0.189944	4.38293	1.17096e-05	4.64267e-05
FLT3LG	1033.03	-0.050384	0.164424	-0.306427	0.759279	0.809156
RPL13A	25617.1	1.45389	0.173704	8.36994	5.76492e-17	7.09714e-16
SNORD32A	20.0402	-0.747963	0.248478	-3.01018	0.00261091	0.00724752
SNORD33	21.5864	-2.34831	0.722372	-3.25083	0.00115067	0.00340682
SNORD34	2.33332	-1.4237	0.719189	-1.97959	0.0477497	0.0983933
SNORD35A	27.6319	-0.0810573	0.301122	-0.269184	0.787788	0.83249
RPS11	15135.2	2.14303	0.184753	11.5995	4.14646e-31	1.5314e-29
SNORD35B	54.4548	-0.724036	0.196878	-3.67759	0.000235449	0.000778763
MIR150	9.83762	-6.04874	0.904768	-6.68541	2.30278e-11	1.69882e-10
FCGRT	4856.12	-0.100204	0.225505	-0.444356	0.656785	0.72226
RCN3	649.59	-0.12112	0.266816	-0.453946	0.649868	0.716403
NOSIP	1873.66	0.250003	0.235504	1.06157	0.288433	0.383358
PRRG2	14.0848	-1.25431	0.324844	-3.86128	0.000112794	0.000390235
PRR12	2239.54	-0.500271	0.152343	-3.28385	0.00102399	0.00305751
RRAS	729.983	2.53115	0.24176	10.4697	1.19053e-25	2.97289e-24
SCAF1	1721.82	0.0378305	0.179133	0.211187	0.832742	0.869401
IRF3	2065.35	0.431175	0.133481	3.23023	0.00123693	0.00364131
BCL2L12	244.758	0.728291	0.142887	5.09696	3.45149e-07	1.65474e-06
PRMT1	951.485	1.19264	0.141713	8.41588	3.89966e-17	4.86218e-16
ADM5	20.6414	0.906333	0.369859	2.45048	0.0142665	0.0341873
CPT1C	5.78085	1.43812	0.723753	1.98702	0.0469198	0.0969106
TSKS	33.5217	2.5089	0.380029	6.60188	4.0597e-11	2.9231e-10
LOC105372434	2.49176	0.232399	1.2767	0.182031	0.855558	0.887879
AP2A1	3801.88	-0.579659	0.191359	-3.02917	0.00245225	0.00684118
MIR6799	1.57965	-4.14538	1.01958	-4.06576	4.78762e-05	0.000174152
LOC124904742	15.0786	-1.12102	0.306644	-3.65576	0.000256417	0.000844377
FUZ	333.972	-1.33185	0.137669	-9.67428	3.87829e-22	7.28824e-21
LOC105372435	6.18487	-0.640793	0.545768	-1.17411	0.240349	0.334941
MED25	2489.21	-1.28218	0.241486	-5.30955	1.09899e-07	5.59013e-07
PTOV1-AS1	28.6458	-4.32852	0.556926	-7.77216	7.7156e-15	7.86862e-14
PTOV1	1287.17	-0.152209	0.173139	-0.879113	0.37934	0.469602
PTOV1-AS2	421.18	0.120518	0.153174	0.786804	0.431397	0.518196
PNKP	1122.3	-0.170734	0.141806	-1.20399	0.228592	0.323522
AKT1S1	740.713	-0.444015	0.146642	-3.02789	0.00246265	0.00686692
TBC1D17	462.333	-0.631287	0.12384	-5.09761	3.43964e-07	1.64952e-06
LOC124904743	65.169	-0.847112	0.16322	-5.18999	2.10304e-07	1.03467e-06
IL4I1	131.289	1.70433	0.307209	5.5478	2.89285e-08	1.56364e-07
NUP62	1724.67	1.12083	0.143054	7.83501	4.68787e-15	4.89308e-14
ATF5	561.713	0.926991	0.302321	3.06625	0.0021676	0.00610967
SIGLEC11	43.5265	1.43132	0.469688	3.04737	0.0023085	0.00646965
LOC124904745	3.62959	0.834027	0.605166	1.37818	0.168148	0.257146
SIGLEC16	340.371	0.541408	0.21671	2.4983	0.012479	0.030349
VRK3	1306.4	-0.531404	0.105966	-5.01485	5.30746e-07	2.47924e-06
ZNF473	194.571	0.250787	0.134428	1.86559	0.0620986	0.122204
LOC124904744	52.294	-0.72752	0.285708	-2.54638	0.0108847	0.0268058
ZNF473CR	3.7632	-1.1392	0.641489	-1.77588	0.0757532	0.14358
LOC105372436	0.545089	1.63431	2.95874	0.552366	0.580697	NA
SNAR-D	1.61226	3.77399	2.95035	1.27917	0.200838	0.29316
IZUMO2	0.892007	2.9411	2.95247	0.99615	0.319177	0.413259
LOC124904746	0.872983	3.41245	2.47029	1.3814	0.167156	0.256019
MYH14	9.47391	5.02008	1.56829	3.20098	0.00136961	0.00400372
KCNC3	537.319	0.691884	0.222404	3.11094	0.00186494	0.00532192
LOC105372437	11.6144	-0.181372	0.613652	-0.295562	0.767565	0.815536
NAPSB	1924.91	1.65921	0.305627	5.42888	5.67075e-08	2.97763e-07
NAPSA	51.5961	-0.324593	0.181511	-1.78829	0.0737294	0.140452
NR1H2	1915.04	0.091275	0.176653	0.51669	0.605372	0.676912
POLD1	593.023	0.383276	0.136757	2.80261	0.00506911	0.0133525
SPIB	519.04	-0.121882	0.237737	-0.512675	0.608179	0.679401
MYBPC2	6.8193	0.493973	0.725302	0.681059	0.495834	0.578789
GARIN5A	3.28666	-0.629721	0.839393	-0.75021	0.453128	0.538714
EMC10	2043.69	0.376914	0.116879	3.22482	0.00126051	0.00370701
JOSD2	337.004	0.558423	0.268879	2.07686	0.0378149	0.0805686
LOC124904747	10.5482	-1.72474	0.621892	-2.77338	0.00554776	0.0144976
ASPDH	77.4555	-2.07628	0.344947	-6.01912	1.75363e-09	1.0736e-08
LRRC4B	18.4351	-1.72474	0.482386	-3.57544	0.000349638	0.00112975
SYT3	2.43903	2.33978	1.90641	1.22732	0.219702	0.313811
C19orf81	3.61124	3.03882	1.39616	2.17656	0.0295135	0.0651133
SHANK1	15.9304	-0.852131	0.647388	-1.31626	0.188087	0.279378
CLEC11A	145.557	2.02299	0.318688	6.34787	2.18317e-10	1.46714e-09
GPR32	2.14968	4.52058	2.94733	1.53379	0.125082	0.20784
SMIM47	2.02009	-1.81986	1.29808	-1.40196	0.160926	0.248678
LOC105372439	14.2331	-0.0104597	0.721968	-0.0144878	0.988441	0.991376
ACP4	35.0511	-2.68169	0.571681	-4.69088	2.72027e-06	1.1612e-05
C19orf48P	271.714	-0.119591	0.207822	-0.57545	0.564987	0.640875
SNORD88B	6.55545	0.507938	0.634734	0.800238	0.423573	0.510768
SNORD88A	2.29319	-2.77299	0.85873	-3.22917	0.00124149	0.00365385
SNORD88C	1.20483	-3.30998	1.52852	-2.16548	0.030351	0.0666594
TMEM277P	13.1541	0.496419	0.75312	0.65915	0.509799	0.591454
KLK1	15.4489	0.699832	0.499029	1.40239	0.160799	0.248515
KLK15	1.31848	3.93326	2.94969	1.33345	0.182385	0.272684
LOC105372441	0.746377	2.45062	2.95974	0.827985	0.407679	0.495618
KLK3	0.401871	1.12848	2.96514	0.380584	0.703512	NA
KLK2	1.37654	2.69762	2.6762	1.00801	0.313452	0.407437
KLKP1	2.23913	4.59348	2.94702	1.55868	0.119071	0.200534
KLK4	3.28746	4.68607	2.94496	1.59122	0.111561	0.191841
PPIAP59	2.66124	4.76722	2.94636	1.61801	0.105661	0.184826
KLK5	2.21934	4.56721	2.94713	1.54971	0.12121	0.203114
LOC105372442	0.754538	2.70145	2.95398	0.914511	0.360448	0.451294
KLK6	1.22942	3.11087	2.954	1.05311	0.292293	0.386982
KLK7	0.557214	2.84072	2.95604	0.960989	0.336557	NA
KLK8	0.208955	1.61773	2.97184	0.544351	0.5862	NA
KLK9	2.18023	4.08356	2.94913	1.38466	0.166156	0.254753
KLK10	2.52619	4.79512	2.92374	1.64006	0.100992	0.178617
KLK11	0.537476	2.22307	2.95786	0.751581	0.452303	NA
KLK12	0.86005	2.83083	2.95313	0.958584	0.337768	0.430896
KLK13	1.76477	3.5166	2.94971	1.19219	0.233188	0.327663
KLK14	15.6034	1.13102	0.530171	2.13331	0.0328995	0.0713993
CTU1	250.208	-0.11455	0.136096	-0.841689	0.399962	0.489422
SIGLEC9	2176.88	-0.631026	0.178651	-3.53217	0.000412163	0.00131687
LOC124904749	60.6204	-0.0435331	0.158419	-0.274797	0.783472	0.829164
SIGLEC7	477.158	0.152047	0.189373	0.802894	0.422036	0.509195
LOC101928517	36.2704	-1.4304	0.228747	-6.2532	4.02132e-10	2.63067e-09
SIGLEC17P	134.112	-0.0782702	0.219568	-0.356474	0.721486	0.777896
LOC107985327	17.0882	1.38835	0.354061	3.92121	8.81043e-05	0.000309387
LOC124904751	2.79138	-1.18569	0.91294	-1.29876	0.194027	0.285893
CD33	1458.98	1.6046	0.164722	9.7413	2.00968e-22	3.86985e-21
SIGLECL1	3.13172	0.041349	0.582186	0.0710238	0.943379	0.957196
LINC01872	2.01038	4.42183	2.94776	1.50007	0.133598	0.217419
LOC107985326	1.9538	3.93728	2.9481	1.33553	0.181703	0.271977
IGLON5	3.06213	0.583926	1.06022	0.550761	0.581797	0.655975
VSIG10L	50.2274	2.40582	0.367276	6.55043	5.73713e-11	4.07246e-10
VSIG10L-AS1	9.43012	-0.634679	1.09967	-0.577156	0.563834	0.640103
ETFB	604.309	1.21722	0.246119	4.94566	7.5885e-07	3.47e-06
CLDND2	376.47	0.0498202	0.215401	0.231291	0.817089	0.857084
NKG7	720.639	0.235739	0.272319	0.865674	0.386669	0.47686
LOC124904752	5.17202	0.82222	0.59285	1.38689	0.165474	0.254085
LIM2	23.1358	-1.24186	0.28191	-4.40516	1.05705e-05	4.21561e-05
C19orf84	105.933	-2.24896	0.221894	-10.1353	3.85316e-24	8.51696e-23
SIGLEC10	2069.39	0.0668245	0.222306	0.300597	0.763722	0.812699
SIGLEC10-AS1	38.7987	-0.182272	0.310633	-0.586777	0.557354	0.634223
SIGLEC8	93.1056	-2.40355	0.794813	-3.02405	0.00249416	0.00694815
CEACAM18	4.24906	4.13828	2.09034	1.97972	0.0477351	0.098369
SIGLEC12	57.5078	3.49783	0.613928	5.69747	1.216e-08	6.81497e-08
SIGLEC6	140.625	0.654239	0.309682	2.11262	0.0346335	0.0746415
ZNF175	275.095	-0.0380253	0.161037	-0.236128	0.813333	0.854216
LINC01530	13.8943	-1.59225	0.453874	-3.50813	0.000451261	0.0014328
SIGLEC5	1442.78	-1.18984	0.272778	-4.36192	1.28924e-05	5.08388e-05
LOC124904753	76.2883	-2.83427	0.429892	-6.59298	4.31098e-11	3.09705e-10
SIGLEC14	1489.53	-2.3481	0.902054	-2.60306	0.00923949	0.0230941
LOC124904796	1.54261	3.46425	2.95185	1.17359	0.240561	0.334941
SPACA6	152.842	-2.84817	0.314484	-9.05663	1.34543e-19	2.07354e-18
SPACA6-AS1	7.82584	-5.20137	0.796605	-6.52942	6.60249e-11	4.66036e-10
MIR99B	0.538462	-2.5778	2.9573	-0.871673	0.383387	NA
HAS1	27.7159	-2.41182	0.769444	-3.1345	0.00172145	0.00494217
LOC124904754	16.9704	-0.587706	0.713183	-0.824061	0.409905	0.497842
FPR1	10319.3	-0.708374	0.28385	-2.49559	0.0125748	0.0305545
FPR2	2565.66	-0.940313	0.340958	-2.75785	0.00581826	0.0151519
LOC105372448	1.80071	2.59926	2.95471	0.879702	0.379021	0.469307
FPR3	78.1593	1.99434	0.285111	6.99494	2.65365e-12	2.14411e-11
ZNF577	337.01	-0.432925	0.222715	-1.94386	0.0519129	0.105529
ZNF649-AS1	8.40145	-3.3538	0.431097	-7.77968	7.2706e-15	7.43638e-14
ZNF649	157.707	-0.61582	0.185367	-3.32216	0.00089322	0.00269292
ZNF613	103.699	0.123833	0.181619	0.68183	0.495346	0.578373
ZNF350-AS1	29.4683	-2.42823	0.355722	-6.8262	8.71912e-12	6.72615e-11
ZNF350	337.046	0.0351163	0.14345	0.244797	0.806613	0.848478
ZNF615	196.84	0.563033	0.218771	2.57362	0.010064	0.0249597
LOC124904755	18.1122	-1.32975	0.508799	-2.6135	0.00896203	0.0224678
ZNF614	159.238	0.639505	0.249102	2.56724	0.0102513	0.0253775
LOC112268244	16.1854	-0.751896	0.286194	-2.62723	0.00860842	0.0216508
ZNF432	184.855	0.52363	0.203519	2.57288	0.0100856	0.0250007
ZNF841	506.32	-0.17732	0.152192	-1.16511	0.243974	0.338258
ZNF616	156.728	0.183469	0.146658	1.251	0.210934	0.304557
ZNF836	276.81	-0.077832	0.150699	-0.516475	0.605523	0.677059
PPP2R1A	2765.55	0.140657	0.148609	0.946495	0.343896	0.437031
MIR6801	2.9242	-3.73131	0.709727	-5.25739	1.46116e-07	7.32204e-07
LOC105372449	10.8325	-2.12494	0.867572	-2.44929	0.0143137	0.0342895
LOC124904763	77.7151	-3.19116	0.490258	-6.50915	7.55776e-11	5.29737e-10
ZNF766	425.998	0.779766	0.135272	5.76442	8.19413e-09	4.6744e-08
MIR643	4.05086	-2.52791	0.631145	-4.00528	6.19437e-05	0.000222141
ZNF480	269.086	1.08538	0.253481	4.28191	1.85296e-05	7.14712e-05
ZNF610	21.4278	-0.611085	0.356053	-1.71628	0.0861115	0.158695
ZNF880	127.929	-0.0119609	0.208608	-0.0573367	0.954277	0.965523
ZNF528-AS1	28.7188	0.070997	0.370916	0.19141	0.848204	0.882005
ZNF528	201.098	-0.47802	0.219175	-2.181	0.0291837	0.0644625
ZNF534	5.39354	2.53479	0.929544	2.72692	0.00639292	0.0165151
ZNF578	18.6197	-0.503156	0.418838	-1.20132	0.229628	0.32457
ZNF808	1001.26	-0.659047	0.151577	-4.34794	1.37425e-05	5.39607e-05
ZNF701	692.909	-0.987325	0.146462	-6.74115	1.57143e-11	1.18134e-10
ZNF83	822.478	0.939082	0.23541	3.98913	6.63168e-05	0.000236832
LOC122539214	201.799	-1.13665	0.228281	-4.97916	6.38609e-07	2.95169e-06
ZNF611	409.198	-1.0849	0.11827	-9.1731	4.59592e-20	7.3541e-19
LOC124904760	45.4971	-3.83699	0.480413	-7.98686	1.38423e-15	1.51176e-14
LOC105372452	1.78849	-1.48369	1.00886	-1.47066	0.141384	0.226059
ZNF600	568.753	0.0488776	0.183001	0.267089	0.789401	0.833743
ZNF28	395.447	0.173986	0.17573	0.990074	0.322138	0.415423
ZNF468	342.745	0.659068	0.158594	4.1557	3.24292e-05	0.000120978
ZNF320	471.937	0.10582	0.194354	0.544471	0.586117	0.659983
ZNF888	157.43	0.383719	0.166137	2.30965	0.0209074	0.0481338
ZNF888-AS1	13.5764	-0.881971	0.525618	-1.67797	0.0933528	0.168484
ZNF321P	1.5543	-1.9606	1.1034	-1.77688	0.0755884	0.143314
LOC124904761	18.4339	-0.0911647	0.329479	-0.276693	0.782016	0.828041
ZNF816	133.2	1.03309	0.308841	3.34504	0.000822709	0.00249706
ZNF702P	27.8416	-0.364198	0.463032	-0.78655	0.431545	0.518318
LOC105372453	4.93422	-1.59331	0.968777	-1.64467	0.100039	0.177467
LOC124904758	0.543767	1.63431	2.95874	0.552366	0.580697	NA
ERVV-1	1.30803	2.67514	2.95416	0.905549	0.365174	0.455465
ERVV-2	0.777495	0.0374939	2.98497	0.0125609	0.989978	0.992408
LOC124904762	6.38982	-0.465093	0.860816	-0.540293	0.588995	0.66231
ZNF160	1219.5	-0.789255	0.13213	-5.97331	2.32488e-09	1.40424e-08
ZNF415	26.72	0.50653	0.441503	1.14729	0.251264	0.345827
ZNF347	187.152	-0.606381	0.280066	-2.16514	0.0303771	0.0667043
ZNF665	53.9469	-0.375816	0.227035	-1.65532	0.097859	0.174641
LOC124904792	155.192	-2.65936	0.22031	-12.071	1.50322e-33	6.55869e-32
ZNF818P	259.778	-0.116188	0.192028	-0.605057	0.545141	0.623396
ZNF677	102.726	0.384737	0.269873	1.42562	0.153977	0.24064
VN1R2	1.96052	4.40211	2.94785	1.49333	0.135351	0.219441
VN1R4	1.2838	3.32365	2.95264	1.12565	0.260312	0.354983
LOC107987270	0.88568	2.92743	2.95534	0.990556	0.321903	0.415211
ZNF845	274.448	0.652538	0.216403	3.01539	0.00256652	0.00713445
ZNF525	192.174	0.629155	0.275416	2.28438	0.0223492	0.0510052
ZNF765	189.099	0.822844	0.259582	3.16988	0.00152499	0.00441533
TPM3P9	289.609	0.629758	0.129722	4.85468	1.20583e-06	5.39796e-06
ZNF761	22.4581	-1.56475	0.188488	-8.30157	1.02746e-16	1.24182e-15
ZNF813	127.376	0.43133	0.251692	1.71372	0.0865794	0.159305
ZNF331	372.457	0.0743758	0.137658	0.540296	0.588993	0.66231
LOC284379	1.29194	2.67514	2.95416	0.905549	0.365174	0.455465
DPRX	3.22453	5.09826	2.94496	1.73118	0.0834191	0.15472
LOC107985342	0.423676	1.83899	2.96204	0.620853	0.534696	NA
LOC107985346	3.12303	4.55828	2.94557	1.5475	0.121743	0.203812
LOC124904765	2.14968	4.52058	2.94733	1.53379	0.125082	0.20784
LOC124904766	2.25352	2.50287	2.36635	1.05769	0.290197	0.385192
MIR516A2	2.4085	4.67415	2.9467	1.58623	0.112687	0.193088
LOC124904767	25.262	-1.26133	0.311071	-4.0548	5.01767e-05	0.000182024
MIR373	8.41279	-1.75981	0.475225	-3.7031	0.000212978	0.000708912
NLRP12	2759.3	-1.50595	0.18762	-8.02658	1.00228e-15	1.11191e-14
MYADM-AS1	52.3305	-2.71095	0.36744	-7.37795	1.60747e-13	1.45326e-12
MYADM	6985.96	0.139626	0.23466	0.595015	0.551833	0.629308
PRKCG	5.56329	1.47682	0.913626	1.61644	0.106	0.185308
CACNG7	1.03005	3.61894	2.95106	1.22632	0.220078	0.314162
CACNG8	74.861	-0.524917	0.353664	-1.48422	0.13775	0.222251
CACNG6	51.1775	-0.533802	0.48487	-1.10092	0.270932	0.365549
VSTM1	1.23845	1.23341	1.11216	1.10902	0.267421	0.362244
TARM1	0.320122	-0.0924864	2.97732	-0.0310636	0.975219	NA
OSCAR	116.514	0.558912	0.281974	1.98214	0.0474634	0.0979124
TFPT	9.41004	2.02956	1.19216	1.70243	0.0886749	0.162139
PRPF31	16.1688	0.576773	0.547007	1.05442	0.291693	0.386915
PRPF31-AS1	0.438301	-2.29195	2.96221	-0.773728	0.439092	NA
CNOT3	187.665	-0.582629	0.319675	-1.82257	0.0683691	0.132268
LOC102724273	0.596466	-2.72948	2.95506	-0.923662	0.355662	NA
LENG1	0.687852	-2.69811	2.95292	-0.913708	0.36087	NA
TMC4	1.19545	-3.73281	1.52249	-2.45177	0.0142154	0.034074
MBOAT7	60.7258	-1.90641	0.53671	-3.55203	0.00038227	0.00122706
TSEN34	1.62808	-0.766691	1.10075	-0.696518	0.486105	0.569932
RPS9	17.8668	-2.16021	0.585156	-3.69168	0.000222775	0.000739838
LILRB3	245.082	-0.145871	0.754911	-0.193229	0.84678	0.880889
LILRA6	9.11074	0.423179	0.948338	0.446232	0.65543	0.721085
LOC107987463	0.861792	-0.36324	1.99166	-0.182381	0.855284	0.887676
LILRB5	0.651236	-0.354154	2.94755	-0.120152	0.904363	NA
LILRB2	766.158	3.31037	0.774183	4.27595	1.9032e-05	7.33122e-05
LILRA5	5.98589	-0.0570308	0.537601	-0.106084	0.915516	0.935444
LILRA4	4.90391	0.65303	1.23677	0.528011	0.597492	0.669721
LAIR1	118.708	2.19573	0.539576	4.06935	4.71436e-05	0.000171695
TTYH1	0.798661	-1.7326	1.89182	-0.91584	0.359751	0.450577
LENG8-AS1	4.82126	-0.739719	1.3753	-0.537861	0.590673	0.663857
LENG8	30.8539	-2.13165	0.626848	-3.40058	0.000672435	0.00207149
KIR3DX1	3.8802	3.12373	0.771118	4.05091	5.10194e-05	0.000184947
LILRA2	8.41363	-0.232413	0.496705	-0.46791	0.639849	0.707423
LILRA1	1.42525	1.58983	1.05432	1.50792	0.131574	0.215434
LILRB1	109.636	2.98677	0.629608	4.74386	2.09684e-06	9.08555e-06
LILRB4	0.485524	-0.0566761	1.36427	-0.0415432	0.966863	NA
NCR1	1.16342	0.74931	2.32083	0.322863	0.746799	0.798692
RDH13	0.524978	0.406518	1.20692	0.336823	0.73625	NA
EPS8L1	42.4086	0.694512	0.277956	2.49864	0.0124671	0.0303284
PPP1R12C	3124.98	0.36949	0.144183	2.56265	0.0103876	0.0256878
TNNT1	159.361	3.68525	0.589967	6.24654	4.19634e-10	2.73803e-09
TNNI3	4.40351	3.12695	1.46339	2.13679	0.0326152	0.0708656
DNAAF3	3.00584	2.16159	0.892636	2.42158	0.0154531	0.03673
DNAAF3-AS1	3.19274	3.65649	2.0541	1.78009	0.0750607	0.142498
SYT5	2.75382	1.59422	1.73109	0.920935	0.357084	0.448838
PTPRH	11.3417	1.67687	0.507948	3.30126	0.000962505	0.00288694
LOC124904771	9.4647	-1.89063	0.412464	-4.58376	4.56693e-06	1.9021e-05
TMEM86B	327.267	-1.89133	0.182883	-10.3418	4.55946e-25	1.09014e-23
PPP6R1	6410.81	0.260642	0.156255	1.66805	0.0953051	0.171099
MIR6804	3.37202	-1.7373	0.780485	-2.22592	0.0260193	0.0583052
HSPBP1	304.429	0.898156	0.198484	4.52508	6.03739e-06	2.47608e-05
BRSK1	49.555	0.740464	0.332693	2.22567	0.0260365	0.0583289
TMEM150B	376.476	1.34514	0.236997	5.67577	1.38068e-08	7.7035e-08
KMT5C	254.722	0.0378122	0.150465	0.251303	0.80158	0.844043
COX6B2	6.62494	-0.520845	0.468846	-1.11091	0.266607	0.361518
GARIN5B	1.25993	2.176	2.94682	0.73842	0.460259	0.545438
IL11	2.21722	0.640116	1.05207	0.608435	0.542899	0.621217
TMEM190	15.9875	-2.73347	0.741148	-3.68816	0.000225884	0.000749524
TMEM238	113.251	-0.0665016	0.246587	-0.269688	0.7874	0.832205
RPL28	17279.1	1.18183	0.2087	5.66283	1.48895e-08	8.27735e-08
UBE2S	434.616	1.23182	0.248854	4.94998	7.42199e-07	3.39962e-06
SNORD157	5.14425	-0.0425106	0.883469	-0.0481178	0.961622	0.971301
LOC105372462	9.81756	1.39643	0.815952	1.71141	0.0870053	0.159961
SHISA7	77.6026	-3.25049	0.745893	-4.35785	1.31345e-05	5.16888e-05
ISOC2	206.405	1.31105	0.213622	6.13726	8.39567e-10	5.31509e-09
C19orf85	5.35362	0.912083	1.62489	0.561321	0.574579	0.649761
ZNF628	297.985	-0.369636	0.19931	-1.85458	0.063656	0.124681
NAT14	44.8371	0.0751114	0.335038	0.224187	0.822611	0.861411
SSC5D	20.0614	-1.66968	0.47967	-3.48089	0.000499756	0.00157341
SBK2	1.76402	1.89101	2.731	0.692424	0.488671	0.572292
SBK3	3.33078	4.65917	2.94508	1.58201	0.113646	0.194428
ZNF579	180.055	0.251632	0.226463	1.11114	0.266507	0.361402
FIZ1	296.052	0.305427	0.151383	2.01758	0.0436348	0.0911114
ZNF524	575.852	0.116659	0.192039	0.607476	0.543535	0.621782
ZNF865	1165.7	-0.348141	0.141188	-2.46579	0.0136711	0.0328951
ZNF784	209.522	-0.625981	0.118914	-5.26415	1.40841e-07	7.07681e-07
ZNF581	412.271	0.558739	0.163824	3.41061	0.000648166	0.00200172
LOC107983998	514.345	-1.76982	0.163299	-10.8379	2.2762e-27	6.4163e-26
ZNF580	633.606	0.125485	0.153319	0.818459	0.413095	0.500816
CCDC106	114.133	0.220389	0.216886	1.01615	0.309557	0.40336
U2AF2	3467.98	0.891341	0.123869	7.19583	6.20808e-13	5.28469e-12
EPN1	2911.82	-0.269261	0.150494	-1.78918	0.0735851	0.14022
NLRP9	7.80015	1.74565	0.932979	1.87105	0.0613383	0.121026
RFPL4A	4.82049	1.26368	1.2714	0.993924	0.32026	0.414401
RFPL4AL1	0.139304	0.859669	2.98414	0.288079	0.773286	NA
NLRP11	8.78631	5.20868	2.12248	2.45406	0.0141255	0.0338817
NLRP4	3.86364	1.76511	1.16242	1.51847	0.128896	0.212505
NLRP13	0.202231	0.447476	2.98414	0.149951	0.880803	NA
NLRP8	3.02583	4.55089	2.94561	1.54497	0.122353	0.204576
NLRP5	7.96233	5.55294	2.93162	1.89415	0.0582047	0.11597
LINC01864	2.06988	0.0258294	1.04968	0.0246069	0.980368	0.985532
ZNF787	1084.37	0.188613	0.164421	1.14714	0.251326	0.345878
LOC124904773	142.63	-2.62533	0.240253	-10.9274	8.53001e-28	2.45977e-26
LOC124904772	3.38367	2.13074	1.65941	1.28403	0.19913	0.291661
ZNF444	458.185	-0.280871	0.122761	-2.28795	0.0221403	0.0506009
GALP	4.57346	5.60866	2.94296	1.90579	0.0566772	0.113442
ZSCAN5B	2.96763	3.20015	1.87474	1.70698	0.0878252	0.160963
ZSCAN5C	0.974776	2.10993	1.98617	1.06231	0.288095	0.382982
ZSCAN5A	73.2499	0.0456309	0.213095	0.214134	0.830443	0.867491
LOC124904774	16.3777	-0.47525	0.43053	-1.10387	0.269648	0.36432
LOC124904775	31.5161	-3.2554	0.547042	-5.95091	2.66652e-09	1.60151e-08
LOC124900420	597.198	-2.80428	0.34938	-8.02643	1.00348e-15	1.11289e-14
EDDM13	4.7256	-5.7234	0.673908	-8.49285	2.01636e-17	2.57342e-16
ZSCAN5A-AS1	2.1327	-0.45359	1.11882	-0.405419	0.68517	0.746486
LOC105372468	7.04749	-0.278838	1.03196	-0.270201	0.787006	0.831891
ZNF542P	140.923	0.423207	0.237147	1.78458	0.0743293	0.1414
ZNF582	65.1802	0.194566	0.245592	0.792234	0.428225	0.515236
ZNF582-DT	47.8382	-0.578923	0.23593	-2.45379	0.0141359	0.0339043
ZNF583	102.198	-0.0329214	0.23104	-0.142492	0.886691	0.912703
ZNF667	33.4712	0.244584	0.575873	0.424719	0.671041	0.734488
ZNF667-AS1	22.5762	0.478048	0.343934	1.38994	0.164548	0.252995
LOC105372471	3.35228	-1.12062	0.861991	-1.30003	0.19359	0.285374
LOC124904776	0.802923	1.72489	2.2868	0.754282	0.45068	0.536275
ZNF471	50.9101	0.304067	0.49374	0.615845	0.537997	0.616853
ZFP28-DT	1.79417	-0.324464	0.800081	-0.405539	0.685082	0.746436
ZFP28	121.537	-0.409265	0.293232	-1.3957	0.162804	0.250973
ZNF470-DT	22.3321	-1.07807	0.378371	-2.84924	0.00438243	0.0116839
ZNF470	81.7812	0.33251	0.267862	1.24135	0.214478	0.308279
LOC124904777	3.28036	2.67635	1.0716	2.49753	0.0125063	0.0303994
ZNF71	174.149	-0.00479535	0.120426	-0.03982	0.968237	0.975994
ZNF835	54.1543	-0.799201	0.412529	-1.93732	0.0527064	0.106876
LOC105372473	1.98946	-2.27697	0.880868	-2.58492	0.00974028	0.0242244
LOC105372472	1.55334	-0.768671	1.22936	-0.625263	0.531799	0.611183
ZIM2-AS1	0.0647438	0.449687	2.98497	0.15065	0.880251	NA
ZIM2	0.457348	0.708694	2.96389	0.239109	0.811021	NA
PEG3	6.35513	1.21023	0.998859	1.21161	0.22566	0.320254
MIMT1	1.21415	3.08733	2.95416	1.04508	0.295987	0.390033
LOC105372475	2.28447	4.47069	2.94754	1.51675	0.129329	0.212721
USP29	2.78232	4.44121	2.94606	1.50751	0.13168	0.215542
ZIM3	2.51774	4.76023	2.94638	1.61562	0.106177	0.185526
DUXA	0.417911	2.47922	2.95943	0.837735	0.402179	NA
LOC124904780	0.769785	1.028	2.7032	0.380288	0.703732	0.762664
ZNF264	1362.63	-1.04859	0.0884594	-11.854	2.05268e-32	8.29646e-31
AURKC	13.4625	0.0585854	0.415714	0.140927	0.887927	0.91371
ZNF805	583.323	-1.06165	0.13456	-7.88978	3.02715e-15	3.21216e-14
ZNF460-AS1	25.6561	-1.94171	0.321673	-6.03629	1.57697e-09	9.71228e-09
ZNF460	780.212	-3.39432	0.282738	-12.0051	3.33888e-33	1.4232e-31
ZNF543	155.832	-1.24118	0.135897	-9.13324	6.64789e-20	1.05272e-18
ZNF304	231.932	-0.201103	0.146964	-1.36839	0.171191	0.260552
ZNF547	34.6058	-0.714882	0.186816	-3.82667	0.000129888	0.000445514
TRAPPC2B	32.7913	1.19419	0.385037	3.10151	0.00192539	0.00548097
ZNF548	478.478	0.0952199	0.185498	0.513321	0.607727	0.679026
ZNF17	177.603	-0.517548	0.134387	-3.85118	0.00011755	0.000405889
ZNF749	130.834	-0.662606	0.185362	-3.57465	0.000350692	0.00113284
VN1R1	18.3923	-0.160518	0.387439	-0.414305	0.678651	0.741108
ZNF772	154.429	-0.561761	0.189924	-2.95782	0.0030982	0.0084802
ZNF419	174.514	0.0201692	0.126941	0.158886	0.873758	0.902379
ZNF773	167.206	-0.339685	0.143076	-2.37416	0.0175889	0.0412758
ZNF549	295.559	-0.796317	0.152088	-5.23591	1.64176e-07	8.16762e-07
ZNF550	416.305	-0.396532	0.176353	-2.24851	0.0245439	0.0554163
LOC124904781	0.877489	0.3763	2.22334	0.16925	0.8656	0.895758
ZNF416	115.377	-0.736769	0.189093	-3.89633	9.76605e-05	0.000340561
ZIK1	126.54	-0.494155	0.168954	-2.9248	0.00344677	0.00935412
ZNF530	115.512	-0.616648	0.143826	-4.28747	1.80724e-05	6.98378e-05
ZNF134	387.415	-0.0498261	0.114274	-0.436025	0.662819	0.727454
ZNF211	470.497	0.356884	0.117626	3.03406	0.0024129	0.00674049
ZSCAN4	2.25258	0.158195	1.3678	0.115656	0.907925	0.929376
ZNF551	282.323	-0.933745	0.14916	-6.26002	3.84917e-10	2.52279e-09
ZNF154	517.723	-1.83958	0.271855	-6.76678	1.3168e-11	9.97839e-11
LOC124904783	6.33447	-1.79893	0.756585	-2.37769	0.0174212	0.040902
ZNF671	381.56	-0.559448	0.0884825	-6.3227	2.57033e-10	1.71728e-09
ZNF776	625.948	-0.63011	0.152031	-4.14461	3.40399e-05	0.000126624
ZNF586	706.101	-1.24544	0.110035	-11.3186	1.06126e-29	3.52978e-28
ZNF552	479.665	-2.29388	0.151387	-15.1525	7.29441e-52	1.04147e-49
FKBP1AP1	115.64	-3.61303	0.285605	-12.6505	1.11201e-36	5.99956e-35
ZNF587B	622.143	-1.50264	0.113361	-13.2554	4.19897e-40	2.80915e-38
ZNF587	1371.03	-1.20657	0.119508	-10.0961	5.74575e-24	1.2465e-22
LOC124904782	86.4871	-2.69826	0.329114	-8.19857	2.43267e-16	2.84335e-15
UBE2CP5	200.725	-0.949268	0.142907	-6.64254	3.08322e-11	2.24672e-10
ZNF814	784.548	-1.13471	0.124911	-9.08415	1.0451e-19	1.62925e-18
ZNF417	575.895	-1.65149	0.143141	-11.5375	8.53618e-31	3.07976e-29
ZNF418	118.061	-1.08394	0.302963	-3.57781	0.000346483	0.00112058
ZNF256	94.0394	-0.0998049	0.15751	-0.633643	0.526314	0.606606
C19orf18	10.8029	0.0557778	0.47617	0.117138	0.90675	0.928615
ZNF606	153.721	-1.06986	0.158844	-6.73528	1.63614e-11	1.22764e-10
ZNF606-AS1	117.169	-0.765742	0.272211	-2.81304	0.00490756	0.0129561
VN2R19P	4.18231	-1.76156	1.00501	-1.75277	0.0796409	0.149106
ZSCAN1	2.96862	0.733739	1.99632	0.367545	0.713213	0.771011
ZNF135	68.5485	-1.25433	0.360241	-3.48192	0.000497837	0.00156821
ZSCAN18	429.349	-1.28594	0.167509	-7.67683	1.63072e-14	1.60887e-13
ZNF329	207.042	-0.0446852	0.143311	-0.311806	0.755188	0.805799
LOC124904784	5.45488	-2.05098	0.923431	-2.22105	0.0263478	0.0589023
ZNF274	701.597	-0.436085	0.0815034	-5.3505	8.77092e-08	4.50909e-07
LOC105372479	2.04286	-0.44276	0.842666	-0.525427	0.599286	0.671432
ZNF544	754.621	-1.5049	0.132947	-11.3196	1.04975e-29	3.49483e-28
ZNF8-DT	193.769	-2.46847	0.224375	-11.0015	3.75694e-28	1.11637e-26
ZNF8	369.555	-0.926913	0.122915	-7.54108	4.6611e-14	4.42823e-13
ZNF8-ERVK3-1	54.8438	-2.25028	0.373129	-6.03084	1.63111e-09	1.00191e-08
ERVK3-1	26.5807	-3.13356	0.461381	-6.7917	1.1082e-11	8.46157e-11
LOC105372480	8.31954	0.126723	0.537937	0.235571	0.813765	0.854593
ZSCAN22	194.409	-0.751449	0.156823	-4.79171	1.65369e-06	7.26031e-06
MIR6806	0.302491	-1.17955	2.97776	-0.39612	0.692016	NA
A1BG	138.733	-0.343997	0.260297	-1.32155	0.186316	0.277323
A1BG-AS1	41.8094	-0.552483	0.271773	-2.03288	0.0420642	0.0883096
ZNF497	64.442	-1.61665	0.211335	-7.6497	2.01455e-14	1.96766e-13
ZNF497-AS1	5.12351	-1.45607	0.531904	-2.73748	0.00619127	0.0160389
ZNF837	49.7977	-0.956673	0.309705	-3.08898	0.00200846	0.00569953
LOC124904788	29.5435	-1.90303	0.714975	-2.66168	0.00777527	0.0197491
LOC105372484	21.636	-4.12179	0.42998	-9.58598	9.15819e-22	1.67883e-20
MIR4754	3.18386	-5.13536	0.794573	-6.46304	1.02621e-10	7.10916e-10
RPS5	3297.83	0.850717	0.185375	4.58916	4.45023e-06	1.85702e-05
RNF225	5.11641	-2.1905	1.10896	-1.97527	0.0482375	0.099201
LINC02560	2.29511	2.10624	1.56992	1.34162	0.179719	0.269723
ZNF584	94.2321	-0.42192	0.23479	-1.79701	0.0723337	0.13827
ZNF584-DT	294.394	-0.798485	0.117996	-6.76707	1.3142e-11	9.96088e-11
ZNF324B	185.042	-0.949394	0.209708	-4.52722	5.97657e-06	2.45285e-05
ZNF132	116.159	-1.46044	0.284266	-5.13759	2.78288e-07	1.34892e-06
ZNF132-DT	10.3485	-0.767318	0.504509	-1.52092	0.12828	0.211837
ZNF324	662.628	-1.92839	0.0858959	-22.4503	1.27216e-111	1.9427e-108
ZNF446	245.591	-0.624623	0.123874	-5.0424	4.59737e-07	2.1683e-06
LOC112268251	28.9321	-3.57312	0.242405	-14.7403	3.55265e-49	4.21553e-47
SLC27A5	35.486	-0.765026	0.228767	-3.34413	0.000825423	0.00250422
LOC105372485	10.7374	-1.09047	0.853871	-1.27709	0.201571	0.293925
ZBTB45	438.674	-0.466972	0.129571	-3.60398	0.000313378	0.00101924
TRIM28	3467.34	0.548056	0.14168	3.86828	0.000109608	0.000379585
CHMP2A	1791.26	0.954765	0.195386	4.88656	1.02611e-06	4.62586e-06
UBE2M	849.289	0.796826	0.180227	4.42123	9.81385e-06	3.92811e-05
MZF1-AS1	114.266	-1.32996	0.142324	-9.34462	9.22176e-21	1.56396e-19
MZF1	627.097	-0.670481	0.129718	-5.16875	2.35662e-07	1.1512e-06
CENPBD2P	622.254	-0.44452	0.1345	-3.30498	0.000949837	0.00285211
LOC107987272	20.7505	-0.302659	0.337743	-0.896123	0.370187	0.460675
DEFB125	2.5478	4.75635	2.9464	1.61429	0.106464	0.185741
DEFB127	0.417911	2.47922	2.95943	0.837735	0.402179	NA
DEFB128	2.5478	4.75635	2.9464	1.61429	0.106464	0.185741
DEFB129	2.57383	4.30372	2.94655	1.4606	0.144126	0.229149
DEFB132	0.76617	3.24302	2.95313	1.09816	0.272134	0.366409
C20orf96	100.326	1.35146	0.17309	7.80785	5.81707e-15	6.0092e-14
ZCCHC3	783.406	0.370701	0.113284	3.27232	0.00106669	0.00317557
NRSN2-AS1	21.2182	0.6253	0.262673	2.38052	0.017288	0.040624
SOX12	280.903	-0.418408	0.161816	-2.5857	0.0097181	0.0241751
LOC101929937	30.8597	-0.777142	0.545774	-1.42393	0.154468	0.241188
NRSN2	32.9167	0.877737	0.31131	2.81949	0.00480996	0.0127147
TRIB3	238.38	0.458355	0.134494	3.40799	0.000654432	0.00201983
RBCK1	3705.02	0.0302883	0.201665	0.150191	0.880614	0.907891
TBC1D20	1328.24	0.270855	0.126482	2.14145	0.0322376	0.0701711
CSNK2A1	1608.95	0.492302	0.064587	7.6223	2.4919e-14	2.4191e-13
TCF15	0.466216	2.61768	2.95803	0.88494	0.376189	NA
SRXN1	922.424	-0.65903	0.20314	-3.24421	0.00117776	0.00348145
LOC107985423	7.11466	-0.235519	0.512692	-0.459377	0.645964	0.712985
SCRT2	227.762	-4.9279	0.98232	-5.0166	5.25949e-07	2.45945e-06
SLC52A3	3.04441	0.601361	1.0511	0.572124	0.567238	0.643033
FAM110A	1679.42	-0.009894	0.172338	-0.0574103	0.954218	0.965517
ANGPT4	41.3783	-1.28077	0.419086	-3.0561	0.00224237	0.00630424
LOC124904854	25.0168	-0.973129	0.449533	-2.16476	0.0304063	0.0667601
LOC105372492	0.325485	2.16932	2.96308	0.732114	0.464099	NA
RSPO4	8.92109	-0.807979	0.869136	-0.929635	0.35256	0.444184
PSMF1	4858.94	-1.44865	0.186231	-7.7788	7.32137e-15	7.48395e-14
LOC105372493	6.65678	-0.101227	0.585412	-0.172916	0.862718	0.893499
LOC124904855	134.64	-2.19122	0.213651	-10.2561	1.11161e-24	2.56357e-23
TMEM74B	46.8741	-1.80361	0.377158	-4.78211	1.73466e-06	7.60058e-06
C20orf202	5.99179	-0.365201	0.569838	-0.640885	0.521597	0.602099
RAD21L1	2.52583	0.751131	1.96414	0.382423	0.702148	0.76123
SNPH	324.853	-0.75494	0.252142	-2.99411	0.00275245	0.00760855
FKBP1A-SDCBP2	0.206773	-1.21559	2.98295	-0.407512	0.683632	NA
SDCBP2	24.943	-4.45576	0.836018	-5.32974	9.83538e-08	5.02763e-07
LOC124904856	6.68205	0.196444	0.868389	0.226217	0.821033	0.860168
SDCBP2-AS1	427.675	-2.16539	0.172663	-12.5411	4.44837e-36	2.3181e-34
FKBP1A	3915.24	0.560438	0.183412	3.05563	0.00224588	0.00631254
LOC105372497	25.7298	-0.98924	0.419575	-2.35772	0.0183876	0.0429322
NSFL1C	2145.46	-0.7206	0.160677	-4.48477	7.29916e-06	2.96757e-05
SIRPB2	3297.83	-1.14147	0.21858	-5.22222	1.76792e-07	8.75929e-07
LOC105372499	46.8083	-1.97961	0.28167	-7.02812	2.09341e-12	1.70517e-11
LOC105372498	8.63509	-3.13174	0.679546	-4.60858	4.05432e-06	1.69928e-05
SIRPD	386.889	-1.16673	0.216624	-5.38594	7.20679e-08	3.74056e-07
LOC107985409	131.082	-4.07341	0.270142	-15.0787	2.23504e-51	3.07848e-49
SIRPB1	5109.44	-0.449402	0.219488	-2.0475	0.0406089	0.0856949
SIRPG	400.63	-0.64882	0.19111	-3.39501	0.000686262	0.00211083
SIRPG-AS1	127.491	-3.40205	0.391783	-8.6835	3.83757e-18	5.20614e-17
SIRPB3P	35.8407	-3.94545	0.391935	-10.0666	7.76294e-24	1.6707e-22
LOC124904858	22.7496	-1.2814	0.718425	-1.78362	0.0744859	0.141608
LOC100289473	89.0106	-3.70533	0.332964	-11.1283	9.1346e-29	2.83924e-27
LOC105372501	96.4971	-3.3372	0.712268	-4.68532	2.79529e-06	1.19106e-05
LOC124904857	85.7526	-3.63212	0.529324	-6.8618	6.7998e-12	5.2979e-11
LOC102724545	233.523	-3.46019	0.255358	-13.5503	7.88566e-42	5.94352e-40
SIRPA	8273.06	-0.863953	0.160929	-5.36854	7.93787e-08	4.10003e-07
PDYN-AS1	1.99812	-0.110324	1.12151	-0.0983715	0.921637	0.939969
PDYN	2.97406	2.1312	1.73603	1.22763	0.219585	0.313707
STK35	1182.1	-0.938087	0.0949862	-9.87603	5.28846e-23	1.06628e-21
LOC124900458	915.98	-3.12184	0.290181	-10.7583	5.41792e-27	1.48435e-25
LOC124904859	2.68432	2.26085	2.1312	1.06084	0.288765	0.383698
LOC105372502	1.09292	-0.495516	1.58022	-0.313574	0.753845	0.804536
LINC03086	5.4314	2.96479	1.05546	2.80899	0.00496969	0.0131093
LOC105372503	2.72537	-0.858514	1.1663	-0.736098	0.461671	0.546724
TGM3	74.0262	-2.26802	0.581548	-3.89997	9.62039e-05	0.000335782
TGM6	2.58139	3.08461	2.94565	1.04717	0.295019	0.389664
SNRPB	1486.55	0.741214	0.188441	3.93341	8.37497e-05	0.00029498
SNORD119	2.82924	-2.76262	0.682434	-4.04819	5.16162e-05	0.000187033
ZNF343	201.091	0.213484	0.096732	2.20697	0.0273165	0.0607892
LOC105372504	0.417911	2.47922	2.95943	0.837735	0.402179	NA
TMC2	37.2482	-1.48594	0.380753	-3.90264	9.51486e-05	0.000332362
LOC105372505	13.12	-1.82456	0.406256	-4.49115	7.08403e-06	2.88211e-05
NOP56	1327.98	1.24977	0.128422	9.73171	2.20845e-22	4.23173e-21
SNORD110	16.6729	0.248277	0.258843	0.959177	0.337469	0.430896
SNORA51	6.99923	-0.0271309	0.424617	-0.0638951	0.949054	0.961574
SNORD56	3.76715	1.50775	0.557795	2.70306	0.00687041	0.0176422
SNORD57	3.0215	-0.637438	0.65647	-0.971009	0.331544	0.424869
IDH3B	1112.98	1.23256	0.132475	9.3041	1.35128e-20	2.26113e-19
IDH3B-DT	2.8227	-0.763888	0.888125	-0.860112	0.389727	0.479789
LOC105372507	10.5107	0.704464	0.886656	0.794517	0.426894	0.514032
EBF4	72.1703	0.275358	0.308629	0.892196	0.372288	0.462742
CPXM1	26.8422	2.71594	0.529967	5.12473	2.9796e-07	1.43872e-06
C20orf141	0.17917	1.36536	2.9767	0.458684	0.646461	NA
TMEM239	3.00301	3.15511	2.67034	1.18154	0.237389	0.332237
PCED1A	1034.37	0.566731	0.149139	3.80001	0.00014469	0.000493392
VPS16	896.45	0.413694	0.147852	2.79803	0.00514153	0.013524
PTPRA	2076.07	0.715545	0.101424	7.05501	1.72589e-12	1.41566e-11
GNRH2	13.1352	-2.32448	0.721751	-3.22062	0.00127915	0.00375524
MRPS26	344.523	0.565493	0.137738	4.10557	4.03311e-05	0.000148283
LOC101929098	39.4379	-3.06109	0.651467	-4.69878	2.61726e-06	1.11955e-05
OXT	5.8875	-3.29541	0.63445	-5.19412	2.05687e-07	1.01266e-06
AVP	7.30395	3.07557	2.01807	1.52402	0.127504	0.210894
UBOX5-AS1	65.9942	-2.71906	0.430389	-6.31769	2.6551e-10	1.77089e-09
UBOX5	372.481	-0.746879	0.130369	-5.72897	1.01044e-08	5.70299e-08
FASTKD5	466.797	0.345638	0.139241	2.4823	0.0130537	0.0315805
LZTS3	98.7924	0.21704	0.278776	0.778548	0.436246	0.522927
LOC107985414	15.4326	-0.372857	0.37647	-0.990405	0.321976	0.41529
DDRGK1	662.841	1.09692	0.166301	6.59595	4.22537e-11	3.03741e-10
ITPA	549.946	0.555154	0.134322	4.133	3.58054e-05	0.000132714
SLC4A11	20.1683	1.23929	0.290929	4.25976	2.04646e-05	7.85208e-05
DNAAF9	553.815	0.00264039	0.113098	0.0233461	0.981374	0.986176
LOC124904983	1.79304	-0.900264	1.3955	-0.64512	0.51885	0.599518
LOC105372508	0.882526	2.48712	1.26402	1.96762	0.0491112	0.100679
LOC105372509	0.899046	1.0384	2.22256	0.46721	0.64035	0.707821
ATRN	984.094	0.569652	0.0918007	6.20531	5.45882e-10	3.51411e-09
GFRA4	3.50003	4.76982	2.5371	1.88003	0.0601039	0.119112
ADAM33	3.96261	0.413971	0.93115	0.444581	0.656623	0.722147
SIGLEC1	4663.74	5.39037	0.484094	11.135	8.47757e-29	2.64204e-27
HSPA12B	58.0051	-1.04223	0.513493	-2.02969	0.0423884	0.0888946
ADISSP	944.543	1.13904	0.25167	4.52593	6.01316e-06	2.467e-05
SPEF1	6.87197	0.422075	0.857454	0.492242	0.622548	0.691888
CENPB	1709.88	0.564254	0.162964	3.46244	0.000535311	0.00167798
CDC25B	3637.13	0.289294	0.162955	1.77531	0.0758474	0.143673
LINC01730	57.4734	-0.330669	0.402624	-0.821285	0.411484	0.499259
AP5S1	333.648	-0.607009	0.130262	-4.65992	3.16338e-06	1.33993e-05
MAVS	4246.03	-0.455827	0.0954253	-4.77679	1.78112e-06	7.79155e-06
PANK2-AS1	105.55	-1.67343	0.245671	-6.81168	9.64666e-12	7.40428e-11
PANK2	1840.28	-0.931598	0.123624	-7.53576	4.85481e-14	4.6023e-13
MIR103A2	1.21545	-2.32408	1.05523	-2.20244	0.0276343	0.0614147
RNF24	4930.82	-3.32422	0.19075	-17.4271	5.13942e-68	1.61171e-65
SMOX	657.61	-0.187653	0.352914	-0.531724	0.594917	0.667516
LOC124904861	7.33771	-0.850555	0.97777	-0.869893	0.384359	0.474745
LINC01433	2.56495	1.18851	1.80229	0.659441	0.509613	0.591303
ADRA1D	1.23618	3.36769	2.95032	1.14147	0.253675	0.348463
LOC124904862	3.27108	4.22017	2.94442	1.43328	0.151779	0.238158
PRNP	1445.58	1.73244	0.117145	14.7888	1.72948e-49	2.07319e-47
PRND	1.55137	2.41777	2.94439	0.821144	0.411564	0.499322
PRNT	0.829097	2.83083	2.95313	0.958584	0.337768	0.430896
LOC105372511	129.636	-1.38399	0.297749	-4.64819	3.34854e-06	1.41529e-05
RASSF2	11984.5	-0.824391	0.17569	-4.69232	2.70129e-06	1.15338e-05
LOC107985392	691.447	-6.30823	0.239515	-26.3375	7.13271e-153	4.17537e-149
SLC23A2	1322.31	-0.657166	0.0851325	-7.71933	1.16943e-14	1.17086e-13
TMEM230	1283.92	1.15023	0.140831	8.16745	3.14968e-16	3.64502e-15
PCNA	386.208	1.6131	0.174712	9.23291	2.63366e-20	4.30643e-19
LOC124900464	2.88381	2.18895	1.80161	1.215	0.224367	0.318853
CDS2	2999.98	-1.18117	0.134975	-8.75101	2.11448e-18	2.93894e-17
PROKR2	6.2169	-1.92232	0.651603	-2.95013	0.00317637	0.00868266
LINC00658	2.55272	1.70476	2.09598	0.813348	0.416019	0.503648
LOC107985411	2.95642	0.713964	1.50988	0.472863	0.636311	0.704176
LOC643406	8.38865	1.67684	1.08099	1.55121	0.12085	0.202925
LOC124904863	1.73891	-0.68417	1.17457	-0.582486	0.560239	0.636846
LINC00654	102.98	-1.17291	0.323071	-3.6305	0.000282872	0.000926109
LINC01729	9.62327	-3.9445	0.591622	-6.66727	2.60614e-11	1.91257e-10
GPCPD1	3467.18	-0.00727443	0.203867	-0.0356822	0.971536	0.978641
LOC124904864	2.7591	-0.486547	1.13943	-0.427009	0.669373	0.733073
LOC105372514	0.338943	1.5612	2.96583	0.526397	0.598612	NA
SHLD1	315.737	-0.938212	0.123162	-7.61773	2.58183e-14	2.50294e-13
CHGB	2.67583	2.23765	1.08706	2.05845	0.0395471	0.0837007
TRMT6	327.204	1.63394	0.117674	13.8854	7.76933e-44	6.75451e-42
MCM8	260.386	-0.0324475	0.197156	-0.164578	0.869276	0.898754
MCM8-AS1	12.1236	0.123491	0.508147	0.243022	0.807988	0.849695
CRLS1	456.866	0.697044	0.146126	4.77016	1.84082e-06	8.04069e-06
LRRN4	26.9732	-2.08382	0.92779	-2.246	0.024704	0.0557276
LOC124904865	1.06891	1.64028	2.62408	0.625088	0.531914	0.611261
FERMT1	4.63009	3.52473	1.46461	2.40659	0.0161021	0.0381256
LOC124904866	0.417911	2.47922	2.95943	0.837735	0.402179	NA
CASC20	0.121543	0.0374939	2.98497	0.0125609	0.989978	NA
LOC105372517	5.06554	5.76622	2.94246	1.95966	0.0500358	0.10233
BMP2	11.0843	-0.940144	0.540863	-1.73823	0.0821701	0.152912
LINC01751	2.68711	4.83358	2.94612	1.64066	0.100868	0.178494
HAO1	3.75743	5.31539	2.94402	1.80549	0.0709987	0.136208
TMX4	2348.85	-0.422532	0.138763	-3.045	0.00232678	0.00651805
TMX4-AS1	3.21206	-0.107993	0.725782	-0.148795	0.881715	0.908629
PLCB1	360.775	-1.13993	0.209344	-5.44525	5.17337e-08	2.72624e-07
PLCB1-IT1	16.3414	-7.28947	0.621669	-11.7256	9.41901e-32	3.62746e-30
LOC124900459	2206.43	-3.7462	0.535973	-6.98954	2.75797e-12	2.22583e-11
LOC124904867	108.564	-2.88092	0.684605	-4.20815	2.57467e-05	9.73729e-05
LOC124904868	6.50308	-4.85586	0.717972	-6.76329	1.34888e-11	1.02127e-10
LOC105372521	12.7075	-0.901563	1.00171	-0.900022	0.368108	0.458429
RNU105B	5.6055	-5.15912	0.745977	-6.91592	4.64827e-12	3.6812e-11
LOC105372522	2.81512	2.1028	1.04919	2.00422	0.0450465	0.0935918
PLCB4	8.42527	1	0.762484	1.31151	0.189687	0.281148
LAMP5-AS1	0.338799	-0.150494	2.67012	-0.0563622	0.955053	NA
LAMP5	35.7907	1.39984	0.323902	4.32179	1.54765e-05	6.02908e-05
PAK5	1.60769	1.49559	2.92832	0.510733	0.609538	0.680458
LOC101929348	0.341535	1.5612	2.96583	0.526397	0.598612	NA
SNAP25-AS1	3.34679	4.24768	2.58485	1.6433	0.100321	0.177904
ANKEF1	113.906	0.178309	0.246239	0.724132	0.468984	0.553797
LOC105372524	3.65594	4.84373	2.93442	1.65066	0.0988077	0.175807
SNAP25	5.74485	4.13431	1.50253	2.75157	0.005931	0.0154147
MKKS	289.927	0.786399	0.198743	3.95686	7.59407e-05	0.000268986
SLX4IP	279.66	-0.520482	0.13026	-3.9957	6.45031e-05	0.000230683
JAG1	184.108	0.100857	0.149796	0.673293	0.500761	0.583358
LINC01752	0.972368	-0.0840525	1.41423	-0.0594333	0.952607	0.964219
LOC107985398	17.194	0.27302	1.02048	0.26754	0.789054	0.833411
LOC101929413	0.590739	-0.654862	1.8721	-0.349801	0.726488	NA
LINC02871	0.746377	2.45062	2.95974	0.827985	0.407679	0.495618
LOC105372527	1.61226	3.77399	2.95035	1.27917	0.200838	0.29316
LOC124904960	0.348259	2.25119	2.96204	0.760011	0.447248	NA
LOC339593	2.70238	4.81028	2.9462	1.6327	0.102531	0.180666
LOC105372529	1.08041	3.22454	2.95097	1.0927	0.274524	0.368766
LOC107985384	0.816028	2.71194	2.95715	0.917079	0.359101	0.44994
BTBD3	186.361	0.316355	0.150235	2.10574	0.0352271	0.075758
BTBD3-AS1	8.28191	-1.87308	0.509022	-3.67977	0.000233445	0.00077257
LOC124904869	2.38325	1.1529	1.08519	1.06239	0.288059	0.382963
LOC107985406	0.278607	1.9734	2.96583	0.665378	0.505809	NA
LOC107985407	0	0	0	0	1	NA
LOC124904871	1.68192	4.01131	2.94939	1.36005	0.173815	0.263142
LINC01722	0.954953	1.93414	2.95089	0.655441	0.512184	0.593417
LOC102606466	1.59094	3.68976	2.95072	1.25046	0.211132	0.304683
LOC105372535	0.650567	2.49698	2.95549	0.844861	0.398188	NA
LINC01723	0.458151	2.59601	2.95824	0.87755	0.380188	NA
SPTLC3	15.2804	-0.611793	0.464068	-1.31833	0.187394	0.27862
TASP1	338.451	-1.56123	0.206462	-7.56184	3.9742e-14	3.79619e-13
ISM1	43.6177	-0.373707	0.381827	-0.978733	0.327712	0.421074
LOC124904872	2.48704	-0.501524	1.26346	-0.396944	0.691409	0.751931
ESF1	205.388	1.47967	0.251057	5.89376	3.77502e-09	2.23065e-08
NDUFAF5	65.0871	0.151307	0.181755	0.832478	0.405139	0.494482
MACROD2	55.4333	1.18633	0.47137	2.51677	0.0118437	0.0289461
FLRT3	1.2705	2.49334	2.94895	0.8455	0.397832	0.487579
MACROD2-IT1	2.01038	4.42183	2.94776	1.50007	0.133598	0.217419
MACROD2-AS1	2.76453	4.81235	2.91105	1.65313	0.0983047	0.175098
LOC613266	18.2335	-0.375689	0.51688	-0.726839	0.467324	0.55219
LOC124904874	0.341148	1.5612	2.96583	0.526397	0.598612	NA
KIF16B	281.701	-0.423784	0.206804	-2.04921	0.0404418	0.0853884
LOC124904875	2.13362	2.04146	1.26619	1.61228	0.1069	0.186353
LOC105372541	1.70171	4.19066	2.94877	1.42116	0.155272	0.242006
LOC105372542	1.40118	3.52575	2.94967	1.1953	0.231969	0.327023
SNRPB2	611.159	2.07567	0.172764	12.0145	2.98291e-33	1.27456e-31
OTOR	0.602434	0.00651617	2.69378	0.00241897	0.99807	NA
LOC105372544	1.49275	3.8351	2.95008	1.3	0.193602	0.285374
PCSK2	6.84129	4.9016	2.59374	1.88978	0.0587871	0.116958
LOC105372546	0.208955	1.61773	2.97184	0.544351	0.5862	NA
BFSP1	49.8707	1.13471	0.33141	3.42387	0.000617367	0.00191519
DSTN	716.471	1.31031	0.127498	10.277	8.94275e-25	2.08425e-23
RRBP1	2315.11	1.75901	0.191465	9.18712	4.03484e-20	6.49179e-19
BANF2	0.696518	3.1224	2.95392	1.05704	0.290495	NA
LOC105372547	1.8114	4.2867	2.9484	1.45391	0.145973	0.231144
LOC105372548	0.395571	-2.14112	2.96522	-0.72208	0.470246	NA
SNX5	1213.21	1.19988	0.128674	9.32498	1.11002e-20	1.86631e-19
SNORD17	262.966	-3.38768	0.631385	-5.36548	8.07327e-08	4.1669e-07
MGME1	439.094	0.699668	0.133497	5.24106	1.5966e-07	7.95424e-07
OVOL2	3.90125	5.38026	2.94377	1.82768	0.067598	0.131029
KAT14	310.606	0.0702588	0.101717	0.690729	0.489736	0.573309
PET117	4.55531	-0.413305	0.694011	-0.595531	0.551488	0.628996
ZNF133	140.796	-0.291292	0.102446	-2.84337	0.00446398	0.0118869
ZNF133-AS1	30.3269	-0.388265	0.384858	-1.00885	0.313046	0.407043
LINC00851	2.31502	4.15502	2.94713	1.40985	0.158584	0.245685
DZANK1	93.2425	-0.934956	0.162169	-5.7653	8.15124e-09	4.65144e-08
LOC124904877	1.69922	-2.39205	0.929625	-2.57313	0.0100782	0.0249857
POLR3F	196.579	1.17373	0.16406	7.15425	8.41318e-13	7.08454e-12
MIR3192	6.85417	-1.16445	0.589423	-1.97558	0.0482024	0.0991573
RBBP9	206.453	0.617513	0.124236	4.97048	6.67875e-07	3.08128e-06
SEC23B	1178.89	0.755482	0.149644	5.04853	4.45218e-07	2.1035e-06
SMIM26	300.716	1.89406	0.18455	10.2631	1.03329e-24	2.39079e-23
DTD1	367.421	-0.0566535	0.14155	-0.400238	0.688981	0.749825
DTD1-AS1	45.5635	-5.70014	0.646669	-8.81462	1.20088e-18	1.70763e-17
LINC00652	2.72509	2.43808	2.42339	1.00606	0.314386	0.408486
LCDR	47.6407	1.23657	0.234801	5.26645	1.39087e-07	6.99276e-07
SCP2D1-AS1	1.88376	3.88236	2.94836	1.31679	0.18791	0.27916
LOC102724734	0.547398	2.8189	2.95622	0.953549	0.340312	NA
LOC107985442	1.07848	2.01842	2.95995	0.681908	0.495297	0.578335
LOC101929547	11.4843	1.65557	0.763633	2.16801	0.0301576	0.0662843
SLC24A3	93.7728	-0.181626	0.360404	-0.503951	0.614295	0.684667
LOC124904879	44.6186	-1.91259	0.650258	-2.94128	0.00326858	0.00891184
SLC24A3-AS1	10.375	-1.96901	0.886304	-2.2216	0.0263103	0.0588446
RIN2	752.08	0.805762	0.175866	4.58169	4.61239e-06	1.91944e-05
NAA20	397.903	1.39102	0.153416	9.06695	1.22392e-19	1.89707e-18
CRNKL1	765.839	-0.0417755	0.121816	-0.34294	0.731644	0.786242
CFAP61	2.57836	1.46907	1.19388	1.2305	0.218508	0.312658
LOC124904880	0.192202	-1.2439	2.98275	-0.417032	0.676655	NA
LOC105372554	0.127565	-0.77994	2.98428	-0.261349	0.793823	NA
CFAP61-AS1	3.01805	1.89441	1.23494	1.53401	0.125026	0.20784
INSM1	1.48379	0.704422	1.55427	0.453218	0.650392	0.716846
RALGAPA2	3631.62	-1.88449	0.125454	-15.0214	5.31698e-51	7.12779e-49
LOC105372555	4.13789	4.51137	1.67024	2.70103	0.00691258	0.0177414
LINC00237	5.46583	1.30228	0.749007	1.73867	0.0820926	0.152784
KIZ	449.628	-0.223174	0.15211	-1.46719	0.142325	0.227109
KIZ-AS1	37.3976	-2.82546	0.32552	-8.67985	3.96291e-18	5.36996e-17
XRN2	2567.18	0.454795	0.122059	3.72602	0.000194524	0.000651312
NKX2-4	2.17524	4.08914	2.94741	1.38737	0.165329	0.253929
LOC105372558	0.980891	3.04267	2.9519	1.03075	0.302658	0.396711
LOC112268271	0.179921	-0.395224	2.98428	-0.132435	0.89464	NA
NKX2-2	1.18408	3.7961	2.95025	1.2867	0.198197	0.290854
BETALINC1	2.6216	4.40145	2.94619	1.49394	0.13519	0.219353
LINC01727	5.9496	-0.38627	0.94447	-0.408981	0.682554	0.744306
LINC01726	5.23894	0.0101701	0.714012	0.0142436	0.988636	0.991487
PAX1	2.15566	4.15824	1.58946	2.61613	0.00889335	0.0223115
LOC105372560	2.16948	4.54823	2.94721	1.54323	0.122775	0.205129
LOC105372561	2.21934	4.56721	2.94713	1.54971	0.12121	0.203114
LOC284788	1.21415	3.08733	2.95416	1.04508	0.295987	0.390033
LOC105372564	2.51836	3.36626	2.94493	1.14307	0.253009	0.347737
LINC00261	1.64391	2.80105	2.94725	0.950393	0.341913	0.435014
FOXA2	2.62822	4.32955	2.94645	1.46941	0.141721	0.226442
LNCNEF	2.8635	3.50731	2.94394	1.19137	0.23351	0.328049
LINC01747	2.63052	4.3657	2.94632	1.48175	0.138408	0.222618
LOC124904963	0.396564	2.41523	2.96012	0.815921	0.414545	NA
LOC124904962	1.75017	3.12092	2.94887	1.05834	0.289898	0.384913
LOC105372567	2.14968	4.52058	2.94733	1.53379	0.125082	0.20784
LOC107985449	6.28728	5.16182	1.87059	2.75946	0.00578975	0.0150833
LOC101929707	112.283	-2.28972	0.555616	-4.12105	3.77158e-05	0.000139251
SSTR4	2.41205	0.869171	1.78806	0.486096	0.626899	0.69569
THBD	718.332	-1.43142	0.305923	-4.67903	2.88236e-06	1.22637e-05
LOC124904964	53.7094	-3.39049	0.312995	-10.8324	2.417e-27	6.78596e-26
CD93	6423.62	-0.549215	0.208764	-2.6308	0.00851854	0.0214555
LINC00656	14.7354	-1.09385	0.627333	-1.74365	0.0812209	0.151435
LINC03125	4.53848	2.3848	1.83279	1.30119	0.193195	0.285053
NXT1-AS1	6.95246	-0.854953	0.62755	-1.36237	0.173083	0.262827
LOC105372571	13.6326	-0.567358	0.865787	-0.655309	0.512269	0.593496
NXT1	144.501	0.718281	0.139647	5.14353	2.69621e-07	1.30944e-06
LINC01431	10.9433	0.0350631	0.450388	0.0778509	0.937947	0.952868
GZF1	400.653	0.122352	0.0885759	1.38132	0.16718	0.256033
NAPB	417.014	0.324363	0.131257	2.4712	0.0134662	0.0324688
CSTL1	6.22798	3.70518	1.81099	2.04595	0.0407614	0.0859858
CST8	0.835821	3.35329	2.95247	1.13576	0.256057	0.35079
CST13P	3.4941	5.20024	2.9445	1.76609	0.0773815	0.145879
CST9L	2.4085	4.67415	2.9467	1.58623	0.112687	0.193088
CST9	0.77875	0.815289	2.97036	0.274475	0.78372	0.829164
CST3	11948	1.78208	0.221444	8.04754	8.44748e-16	9.43704e-15
LOC124904965	4.09191	1.0601	0.875491	1.21086	0.225948	0.320571
LOC107985383	0.97335	3.04267	2.9519	1.03075	0.302658	0.396711
CST4	1.75157	4.20443	2.94873	1.42585	0.153913	0.24056
LOC105372574	0.487562	2.67268	2.95751	0.903693	0.366158	NA
LOC124904966	0	0	0	0	1	NA
LOC105372575	2.18532	4.10838	2.94733	1.39394	0.163337	0.251463
CST2	0.343351	2.23414	2.96226	0.754202	0.450728	NA
CST5	2.7233	3.44285	2.62968	1.30923	0.190457	0.281945
GGTLC1	0.423676	1.83899	2.96204	0.620853	0.534696	NA
LOC107985438	0.35834	2.29146	2.96155	0.773736	0.439087	NA
WAKMAR1	2.70704	4.37983	2.216	1.97646	0.0481031	0.0990053
LINC01721	2.40511	3.98826	2.94674	1.35345	0.175913	0.265376
LOC105372577	2.91239	4.51837	2.94578	1.53385	0.125068	0.20784
SYNDIG1	9.09904	4.61226	2.39611	1.9249	0.0542423	0.109403
LOC107985402	3.0946	0.754435	1.15735	0.651862	0.51449	0.59546
LOC124904881	5.79909	-0.742185	0.978125	-0.758784	0.447982	0.533535
LINC02967	47.5414	-0.281942	0.510707	-0.552061	0.580906	0.655145
CST7	2572.57	0.881277	0.215715	4.08538	4.4005e-05	0.000161032
APMAP	2927.21	-0.0503112	0.157413	-0.319613	0.749261	0.800667
ACSS1	1736.78	0.498543	0.143599	3.47177	0.000517037	0.00162432
LOC124904882	6.12054	1.8357	1.74683	1.05087	0.293317	0.387956
VSX1	2.32751	1.70465	1.78614	0.954376	0.339893	0.432978
LOC284798	5.2808	-0.479798	1.00891	-0.475561	0.634387	0.702578
LOC101926889	11.5354	-2.26775	0.550862	-4.11673	3.8428e-05	0.000141746
ENTPD6	1069.26	0.635954	0.119401	5.32619	1.00294e-07	5.12381e-07
LOC105372579	27.0026	-0.737115	0.328145	-2.24631	0.0246844	0.055687
PYGB	2033.35	0.703428	0.160541	4.38161	1.17807e-05	4.66908e-05
ABHD12	601.89	0.378251	0.154476	2.4486	0.0143411	0.0343491
LOC105372581	2.47727	-0.547848	1.0244	-0.534797	0.59279	0.665666
GINS1	44.3264	2.04349	0.37939	5.38626	7.19395e-08	3.73501e-07
NINL	70.049	-0.0967614	0.345937	-0.279708	0.779702	0.826071
NANP	72.5478	0.562887	0.171512	3.28191	0.00103105	0.00307755
ZNF337-AS1	34.5755	-2.27878	0.364492	-6.25192	4.05434e-10	2.64991e-09
ZNF337	1055.74	-0.861788	0.12117	-7.11222	1.14189e-12	9.50171e-12
LOC107985400	115.117	-1.0345	0.397302	-2.6038	0.00921965	0.0230527
LOC105372582	16.6993	1.66727	0.657952	2.53403	0.0112757	0.0276892
FAM182B	9.18358	1.30601	1.02463	1.27462	0.202444	0.294978
LOC101926935	21.6376	-2.57912	0.408245	-6.31759	2.65681e-10	1.77136e-09
LINC01733	3.15295	4.62487	2.94525	1.57028	0.11635	0.197246
LOC100134868	4.40447	-0.0960416	0.518186	-0.185342	0.852961	0.885771
FAM182A	0.877139	0.639466	2.72498	0.234668	0.814467	0.855172
MIR663AHG	8.3287	1.041	0.705344	1.47587	0.139979	0.224537
MIR663A	6.79113	-0.649822	1.26451	-0.513892	0.607327	0.678752
LOC124904967	7.21006	1.77136	1.14855	1.54227	0.123009	0.205442
FRG1CP	173.432	1.33184	0.328226	4.0577	4.95586e-05	0.000179949
FRG1DP	5.88121	0.544993	1.17046	0.465624	0.641485	0.708785
LOC105379476	1.02498	3.27063	2.95296	1.10758	0.268045	0.362656
FRG2EP	1.39078	-1.5529	2.96034	-0.524569	0.599883	0.671951
LOC105379477	8.23565	-0.351684	0.443491	-0.792991	0.427783	0.514891
FRG1EP	25.7007	-0.551506	0.586556	-0.940245	0.347092	0.439059
FAM242B	3.4941	5.20024	2.9445	1.76609	0.0773815	0.145879
LOC124904968	0.888933	2.92639	2.95255	0.991137	0.321619	0.415211
LINC01597	5.04439	0.253562	0.794631	0.319094	0.749655	0.801014
LOC107985433	12.3438	0.707634	0.500558	1.41369	0.157453	0.244371
LOC105372586	2.59758	0.705752	1.94493	0.362867	0.716704	0.773715
FAM242A	3.32668	3.89982	2.32452	1.67768	0.0934089	0.168531
FRG1BP	180.62	0.85043	0.330994	2.56932	0.0101898	0.0252378
MLLT10P1	6.09305	-0.990474	0.615667	-1.60878	0.107664	0.187397
LOC105379481	1.32366	3.44087	2.95197	1.16562	0.243769	0.338068
LOC102723636	4.82205	5.68889	2.47275	2.30063	0.0214124	0.0491676
LOC107987280	2.76751	4.79898	2.94624	1.62885	0.103345	0.181793
LOC112268265	2.7311	3.59269	2.63814	1.36183	0.173252	0.263027
ANKRD20A21P	0.532921	0.889641	2.71215	0.32802	0.742896	NA
LOC124904970	28.11	2.48112	0.627948	3.95116	7.77738e-05	0.000275063
DEFB118	1.61226	3.77399	2.95035	1.27917	0.200838	0.29316
DEFB121	2.4085	4.67415	2.9467	1.58623	0.112687	0.193088
DEFB122	1.35345	3.51998	2.95155	1.19259	0.233031	0.327547
DEFB124	0.270925	-0.85919	2.98275	-0.288053	0.773306	NA
REM1	0.76617	3.24302	2.95313	1.09816	0.272134	0.366409
LINC00028	0.694683	2.21963	2.96244	0.749257	0.453702	NA
HM13	2841.02	0.241033	0.182612	1.31992	0.186861	0.277969
MCTS2	80.4225	-1.86343	0.179793	-10.3643	3.60364e-25	8.67517e-24
HM13-AS1	67.072	-1.91291	0.177693	-10.7653	5.0225e-27	1.3814e-25
LOC107985416	14.8956	-1.23733	0.438687	-2.82054	0.00479422	0.0126826
LOC105372588	2.62251	-0.109585	1.19852	-0.0914336	0.927148	0.944243
ID1	41.7265	4.0148	0.60609	6.6241	3.49365e-11	2.53581e-10
COX4I2	3.48607	3.1067	2.69852	1.15126	0.249625	0.344042
BCL2L1	5739.19	-2.44931	0.283548	-8.63807	5.7173e-18	7.66154e-17
LOC124904883	17.3392	-3.02853	0.704647	-4.29794	1.72396e-05	6.67593e-05
BCL2L1-AS1	103.896	-4.11779	0.149204	-27.5984	1.16196e-167	1.02029e-163
ABALON	101.715	-2.92241	0.322081	-9.07351	1.15246e-19	1.78868e-18
TPX2	171.291	2.5285	0.377052	6.70596	2.00085e-11	1.48637e-10
MYLK2	3.86565	2.73995	1.38426	1.97936	0.0477757	0.098441
FOXS1	0.348259	2.25119	2.96204	0.760011	0.447248	NA
DUSP15	2.70012	2.09964	1.45078	1.44725	0.147827	0.233543
TTLL9	19.3036	-0.874622	0.856619	-1.02102	0.307247	0.401153
PDRG1	193.175	0.614556	0.16667	3.68726	0.000226682	0.00075203
XKR7	43.6518	0.232254	0.239545	0.969563	0.332264	0.42559
CCM2L	11.1385	-0.504438	0.688765	-0.732381	0.463936	0.548925
HCK	9611.41	0.0276035	0.243029	0.113581	0.90957	0.930689
TM9SF4	2398.88	0.755776	0.162276	4.65735	3.20303e-06	1.35575e-05
TSPY26P	43.8518	-1.12416	0.302607	-3.71493	0.000203261	0.000678498
PLAGL2	2406.27	0.490933	0.203189	2.41614	0.015686	0.0372356
POFUT1	778.917	0.830161	0.141531	5.86558	4.47561e-09	2.62388e-08
LOC124904884	110.2	-1.29176	0.185412	-6.96699	3.23796e-12	2.60304e-11
LOC124904885	0.208955	1.61773	2.97184	0.544351	0.5862	NA
KIF3B	908.4	0.229852	0.100406	2.28923	0.0220661	0.0504607
ASXL1	2306.07	-0.214764	0.0824619	-2.6044	0.00920354	0.0230174
NOL4L	2047.35	-0.674775	0.109466	-6.16421	7.08342e-10	4.51362e-09
LOC124904886	36.1369	-3.08445	0.496796	-6.20869	5.34293e-10	3.44709e-09
LOC101929698	117.752	-3.40972	0.356027	-9.57712	9.97852e-22	1.8216e-20
LOC105372592	90.9703	-3.13603	0.387568	-8.09155	5.891e-16	6.67666e-15
NOL4L-DT	0.552443	-0.862306	2.19894	-0.392146	0.69495	NA
C20orf203	12.0917	-0.829303	0.522236	-1.58799	0.11229	0.19282
COMMD7	739.534	1.05311	0.144155	7.30537	2.76498e-13	2.44067e-12
DNMT3B	32.8353	0.617478	0.292783	2.109	0.0349449	0.075225
MAPRE1	2183.23	0.834407	0.142661	5.84887	4.94933e-09	2.88763e-08
LOC119746555	177.649	-1.11161	0.22938	-4.84615	1.25879e-06	5.62071e-06
EFCAB8	65.4554	-1.35932	0.572608	-2.3739	0.0176012	0.041302
LOC124904887	3.05964	-0.0442639	1.2392	-0.0357197	0.971506	0.978639
SUN5	2.34268	3.61406	2.9469	1.22639	0.22005	0.314154
BPIFB2	1.90354	3.66753	2.94915	1.24359	0.21365	0.307329
BPIFB6	0.960401	3.52997	2.9515	1.19599	0.2317	0.326775
BPIFB3	2.13506	1.97709	1.72893	1.14353	0.252817	0.347514
BPIFB4	1.96075	1.998	2.73803	0.729723	0.465559	0.550493
LOC105372714	3.14986	4.61885	2.94528	1.56822	0.116829	0.197811
BPIFA2	1.18408	3.7961	2.95025	1.2867	0.198197	0.290854
BPIFA4P	0.489185	1.74138	2.95897	0.588511	0.556189	NA
BPIFA3	0.878569	2.29975	2.95715	0.777691	0.436751	0.523122
BPIFA1	0.139304	0.859669	2.98414	0.288079	0.773286	NA
BPIFB1	1.52038	1.38115	2.92852	0.471619	0.637199	0.7049
LOC105372594	0.557214	2.84072	2.95604	0.960989	0.336557	NA
CDK5RAP1	509.078	0.364087	0.0893058	4.07686	4.56488e-05	0.000166648
LOC124904889	51.4287	-1.21031	0.365167	-3.31439	0.000918433	0.00276301
SNTA1	75.0859	-0.132234	0.165778	-0.797654	0.425072	0.512206
CBFA2T2	1076.09	-0.0398447	0.0814022	-0.48948	0.624502	0.693665
NECAB3	189.821	0.422005	0.224577	1.87911	0.0602294	0.119307
C20orf144	1.36967	-3.03734	1.19938	-2.53243	0.0113275	0.0277999
ACTL10	88.5259	-0.670313	0.249236	-2.68948	0.00715645	0.0183204
E2F1	165.438	1.27515	0.290276	4.39288	1.1186e-05	4.44694e-05
PXMP4	314.931	0.0113447	0.11921	0.0951662	0.924183	0.942073
LOC124904890	4.47342	0.699236	1.38228	0.505856	0.612958	0.683414
ZNF341	289.398	-0.20236	0.126553	-1.59901	0.109818	0.189697
ZNF341-AS1	21.0497	-0.742968	0.275505	-2.69675	0.00700196	0.0179616
CHMP4B	2496.89	1.6512	0.171485	9.62883	6.04128e-22	1.11854e-20
RALY-AS1	54.3153	-2.68983	0.379969	-7.07908	1.45119e-12	1.19817e-11
RALY	4148.52	0.478729	0.152678	3.13554	0.00171538	0.00492716
MIR4755	10.2976	-6.05015	0.583324	-10.3719	3.32989e-25	8.0548e-24
EIF2S2	1275.43	1.4591	0.0949986	15.3592	3.07535e-53	4.80069e-51
ASIP	4.0384	-1.65249	0.826463	-1.99947	0.0455576	0.0944916
AHCY	686.277	0.840883	0.163547	5.14153	2.72509e-07	1.32274e-06
ITCH	2278.06	-0.448224	0.105816	-4.23587	2.27671e-05	8.67674e-05
MIR644A	5.09147	-4.05834	0.697944	-5.8147	6.07428e-09	3.51188e-08
DYNLRB1	1195.85	1.45588	0.142654	10.2056	1.8712e-24	4.24562e-23
MAP1LC3A	113.088	-1.12387	0.297773	-3.77424	0.000160493	0.000544218
PIGU	242.347	0.234364	0.129293	1.81266	0.0698843	0.134589
LOC105372599	2.02517	-2.45939	1.24747	-1.9715	0.0486667	0.0999136
TP53INP2	413.958	-1.59412	0.25939	-6.14566	7.96312e-10	5.05309e-09
NCOA6	2277.13	-0.316106	0.137947	-2.2915	0.0219346	0.0501927
HMGB3P1	0.920313	-0.0869802	2.03404	-0.0427622	0.965891	0.97438
GGT7	475.919	0.0700555	0.131533	0.532607	0.594305	0.666937
ACSS2	779.79	0.533484	0.182672	2.92044	0.00349538	0.00948236
GSS	443.767	1.08021	0.136871	7.89212	2.9709e-15	3.15343e-14
MYH7B	472.239	-3.12352	0.341927	-9.13503	6.53907e-20	1.03596e-18
MIR499A	1.89459	-3.96569	0.839356	-4.72468	2.30475e-06	9.93126e-06
TRPC4AP	2952.56	-0.0351418	0.148504	-0.236638	0.812937	0.853928
MMP24-AS1-EDEM2	79.477	-1.96874	0.201323	-9.77899	1.38589e-22	2.69826e-21
EDEM2	53.396	-0.457381	0.216026	-2.11725	0.0342382	0.0739289
LOC124900460	8.41205	-1.01519	0.421046	-2.41112	0.0159038	0.0376992
PROCR	84.2279	-1.46312	0.214551	-6.81942	9.14058e-12	7.03582e-11
MMP24	466.631	-3.67129	0.227006	-16.1727	7.86261e-59	1.6636e-56
MMP24OS	737.2	-0.827061	0.199603	-4.14354	3.41988e-05	0.000127161
EIF6	985.355	1.16565	0.200255	5.82083	5.85571e-09	3.38998e-08
FAM83C-AS1	0.34556	0.829843	2.97009	0.2794	0.779938	NA
FAM83C	2.04292	2.21629	2.37167	0.934485	0.350054	0.441771
UQCC1	391.814	0.260593	0.123111	2.11673	0.0342827	0.0740035
GDF5-AS1	1.54261	3.46425	2.95185	1.17359	0.240561	0.334941
GDF5	3.55018	3.12662	2.12586	1.47076	0.141356	0.226035
MIR1289-1	0.488277	-1.84669	2.11446	-0.873363	0.382465	NA
CEP250	1806.09	0.0707898	0.0946746	0.747717	0.454631	0.53997
CEP250-AS1	239.979	-1.58901	0.107335	-14.8041	1.37781e-49	1.68031e-47
C20orf173	23.244	-2.85643	0.55742	-5.12437	2.98534e-07	1.44129e-06
ERGIC3	1483.63	0.962656	0.165228	5.82623	5.6695e-09	3.28543e-08
FER1L4	33.717	1.3306	0.585746	2.27163	0.0231091	0.0525756
SPAG4	36.7638	-0.541272	0.432124	-1.25258	0.210357	0.30386
CPNE1	2456.35	0.0559348	0.13104	0.426852	0.669487	0.733176
RBM12	1806.54	-0.197634	0.0980962	-2.0147	0.0439364	0.0916158
NFS1	341.687	0.493573	0.093283	5.29114	1.21558e-07	6.14903e-07
ROMO1	337.285	2.53601	0.325244	7.79726	6.32644e-15	6.50669e-14
RBM39	6022.69	0.313435	0.151125	2.07401	0.0380782	0.0810263
LOC124904980	16.927	-4.80104	0.467711	-10.265	1.01335e-24	2.3462e-23
PHF20	1599.44	-0.461176	0.076699	-6.0128	1.82345e-09	1.11499e-08
SCAND1	667.99	0.646528	0.196254	3.29435	0.000986512	0.00295264
CNBD2	6.14881	0.369298	0.821355	0.44962	0.652984	0.719026
NORAD	4685.33	0.862928	0.110475	7.8111	5.66916e-15	5.86331e-14
EPB41L1	6.89017	0.830637	0.659773	1.25897	0.20804	0.30114
EPB41L1-AS1	1.43347	3.53081	2.9515	1.19628	0.231588	0.326669
LOC124904893	2.81457	3.79363	2.94505	1.28814	0.197697	0.290375
LOC124904892	0.156808	-0.77994	2.98428	-0.261349	0.793823	NA
AAR2	564.465	0.67863	0.136468	4.97281	6.59894e-07	3.04566e-06
DLGAP4	1528.41	0.612022	0.129334	4.7321	2.2221e-06	9.59985e-06
DLGAP4-AS1	34.6459	-2.12791	0.237802	-8.94828	3.6108e-19	5.3761e-18
MYL9	1014.51	1.74889	0.403045	4.33921	1.42997e-05	5.59919e-05
TGIF2	649.088	-0.0412245	0.0823216	-0.500773	0.616531	0.686613
RAB5IF	301.357	0.936374	0.22855	4.09701	4.18517e-05	0.000153536
SLA2	1022.26	-0.291283	0.142236	-2.04789	0.0405712	0.0856308
NDRG3	830.575	0.598506	0.10277	5.82376	5.75377e-09	3.33151e-08
DSN1	201.603	0.518551	0.128262	4.0429	5.27934e-05	0.000190964
LOC124904894	2.96266	1.39579	1.9808	0.704659	0.481023	0.564992
MTCL2	838.896	0.672177	0.196866	3.4144	0.00063923	0.00197656
TLDC2	172.987	-0.699031	0.185321	-3.77199	0.000161949	0.000548836
SAMHD1	12821.1	1.31939	0.160194	8.23619	1.77783e-16	2.09962e-15
RBL1	417.099	-0.142846	0.161993	-0.881802	0.377884	0.468097
RPN2	84.4241	1.81678	0.479186	3.79138	0.000149811	0.000510062
MANBAL	6.06043	0.529713	0.695666	0.761447	0.44639	0.532036
SRC	18.1309	0.714718	0.456358	1.56613	0.117318	0.198495
BLCAP	1355.03	-0.105674	0.108136	-0.977233	0.328454	0.42174
NNAT	177.077	-2.62503	0.229735	-11.4263	3.08882e-30	1.07415e-28
LINC01746	1.15977	2.92743	2.95534	0.990556	0.321903	0.415211
LINC00489	3.13974	5.05779	2.94515	1.71733	0.085919	0.158378
LOC100287792	0.563451	0.0374939	2.98497	0.0125609	0.989978	NA
LOC105372609	2.42829	4.6977	2.94661	1.59427	0.110875	0.190858
CTNNBL1	886.844	1.30306	0.132212	9.85583	6.46822e-23	1.29228e-21
LOC124904895	94.5095	-3.06176	0.487218	-6.28416	3.29631e-10	2.17543e-09
LOC124904896	3.11562	3.28516	2.0951	1.56802	0.116876	0.197869
VSTM2L	3.91843	0.0403106	0.620681	0.0649457	0.948217	0.960995
TTI1	802.88	-0.807911	0.0727633	-11.1033	1.20921e-28	3.72553e-27
RPRD1B	676.155	-0.0517732	0.107629	-0.481036	0.630491	0.699057
LOC124904898	85.1605	-4.09533	0.55406	-7.39149	1.4519e-13	1.3177e-12
LOC124904897	92.0804	-1.83795	0.209696	-8.76485	1.8702e-18	2.61078e-17
LOC124904899	1.66857	-0.796443	1.28574	-0.619441	0.535626	0.614777
TGM2	354.627	0.239979	0.438162	0.547694	0.583902	0.65795
KIAA1755	4.12981	3.16812	1.79781	1.76222	0.0780328	0.146776
LOC124904900	0.10461	0.823504	2.98435	0.27594	0.782594	NA
LOC149684	0.0696518	0.449687	2.98497	0.15065	0.880251	NA
BPI	490.311	2.0063	0.516353	3.88552	0.000102109	0.000355193
LBP	1.23744	0.915034	1.64433	0.556477	0.577884	0.652617
LOC124904901	55.6286	-1.6322	0.387765	-4.20924	2.56228e-05	9.6946e-05
SNHG17	212.051	-0.775711	0.127699	-6.07452	1.24358e-09	7.743e-09
LOC124904974	19.2765	-0.565621	0.265046	-2.13405	0.0328388	0.0712898
SNORA71B	19.5714	-2.35228	0.318743	-7.37988	1.58438e-13	1.43349e-12
SNORA71A	30.7926	-4.21337	0.427927	-9.84599	7.13336e-23	1.42032e-21
SNORA71C	20.8573	-3.57318	0.47666	-7.49628	6.5652e-14	6.14414e-13
LOC124904958	20.5488	-2.64793	0.530371	-4.99261	5.957e-07	2.76354e-06
SNORA71D	20.1937	-3.29096	0.972448	-3.3842	0.000713848	0.00218859
SNHG11	80.8415	0.495865	0.131717	3.76462	0.000166801	0.000564081
SNORA71E	4.82127	-0.195091	0.589652	-0.330858	0.740752	0.793825
SNORA60	2.26351	-1.26706	0.735602	-1.72248	0.0849818	0.157071
RALGAPB	2440.94	-0.537927	0.095013	-5.66162	1.49952e-08	8.33083e-08
MIR548O2	1.82204	-2.24494	1.04115	-2.15621	0.0310675	0.0680204
ADIG	4.20571	-1.10318	1.06762	-1.03331	0.301457	0.395609
ARHGAP40	7.87675	4.14615	1.83205	2.26313	0.0236279	0.0536101
SLC32A1	4.44236	4.65692	2.27839	2.04396	0.0409578	0.0863347
ACTR5	287.651	0.427637	0.0964276	4.4348	9.2158e-06	3.70097e-05
LOC124904902	6.62764	1.03379	0.538154	1.92099	0.0547335	0.110249
PPP1R16B	1780.39	-0.368307	0.138766	-2.65417	0.00795048	0.0201475
FAM83D	24.197	0.370236	0.269661	1.37297	0.169762	0.258979
DHX35	295.812	-0.11991	0.0850294	-1.41021	0.158477	0.245596
LOC107985448	8.93383	-2.01063	0.788795	-2.54899	0.0108035	0.0266337
LINC01734	4.01036	-2.75766	1.0197	-2.70438	0.00684313	0.0175785
LOC102724950	4.28746	0.127385	1.28295	0.0992911	0.920907	0.93947
LOC105372614	9.77718	0.946123	0.864536	1.09437	0.273792	0.368121
LOC105372613	4.1936	-2.4524	0.779065	-3.14788	0.00164461	0.00473783
LINC01370	1.61226	3.77399	2.95035	1.27917	0.200838	0.29316
LOC105372617	2.77043	2.26804	1.19813	1.89298	0.058361	0.116242
LOC105372618	5.15321	0.251015	0.74522	0.336833	0.736243	0.790072
LOC102724968	8.66629	0.35938	0.533832	0.673208	0.500815	0.583401
LOC105372620	1.18458	-0.374004	1.065	-0.351179	0.725454	0.781191
MAFB	3587.62	2.42885	0.28702	8.4623	2.62144e-17	3.30721e-16
LOC101927098	4.37847	1.33697	1.04327	1.28152	0.20001	0.292743
LOC100128988	0.706738	-0.954716	1.88546	-0.506357	0.612606	NA
LOC105372621	0.736739	1.62467	2.67599	0.607129	0.543766	NA
TOP1	1698.89	0.486219	0.110322	4.40729	1.04671e-05	4.17624e-05
PLCG1-AS1	37.096	-2.69445	0.380885	-7.07417	1.50345e-12	1.23928e-11
LOC124904903	29.6084	-0.596797	0.455107	-1.31133	0.189745	0.281187
PLCG1	2664.22	-0.0374583	0.144311	-0.259567	0.795197	0.838831
MIR6871	0.886482	-2.84535	1.79542	-1.58478	0.113017	0.19352
ZHX3	359.051	-0.713046	0.113333	-6.29162	3.14174e-10	2.0785e-09
LPIN3	9.68715	1.05667	0.509382	2.07441	0.0380412	0.0809574
EMILIN3	0.864953	1.34894	2.70869	0.498004	0.618481	0.688333
CHD6	2884.67	-1.40984	0.138703	-10.1645	2.85643e-24	6.38614e-23
LOC124904904	186.262	-3.20993	0.410249	-7.82434	5.10328e-15	5.2999e-14
LOC124904905	2.32239	-0.373213	0.850308	-0.438915	0.660723	0.725727
LOC124900463	0.397055	-0.976309	2.63827	-0.370056	0.711341	NA
LOC101927182	1.2838	3.32365	2.95264	1.12565	0.260312	0.354983
LOC105372622	2.96571	4.97881	2.94553	1.69029	0.0909718	0.165349
PTPRT	11.0915	5.70013	1.79207	3.18075	0.00146892	0.00426811
LOC105372624	1.25687	1.945	2.95577	0.658036	0.510515	0.591897
LOC101927159	1.83197	3.32365	2.95264	1.12565	0.260312	0.354983
PTPRT-AS1	0.334811	0.772814	2.97115	0.260106	0.794782	NA
PTPRT-DT	0.617551	2.42853	2.95604	0.821548	0.411334	NA
SRSF6	3394.01	0.799249	0.103973	7.68709	1.50515e-14	1.49043e-13
L3MBTL1	321.08	-0.413742	0.177483	-2.33117	0.0197446	0.0457326
SGK2	13.1109	-0.80133	0.431546	-1.85688	0.063328	0.124164
IFT52	240.182	0.579363	0.11589	4.99926	5.75502e-07	2.67337e-06
LOC124904906	0.951326	-0.707959	1.37858	-0.513543	0.607572	0.678908
MYBL2	353.471	1.30705	0.409911	3.18862	0.00142954	0.00416401
GTSF1L	5.80384	0.868697	0.650296	1.33585	0.181599	0.2719
LOC101927200	2.93727	0.357924	0.933765	0.383313	0.701488	0.760678
LOC105372625	1.82658	3.85793	2.94849	1.30845	0.190722	0.282254
LOC124904907	0.0483053	0.449687	2.98497	0.15065	0.880251	NA
LOC124904908	0.746377	2.45062	2.95974	0.827985	0.407679	0.495618
TOX2	71.967	0.272573	0.300236	0.907862	0.363951	0.454622
JPH2	9.32802	1.92821	1.41783	1.35997	0.173839	0.263157
LOC124904909	0.746377	2.45062	2.95974	0.827985	0.407679	0.495618
OSER1	1152.37	-0.542577	0.144782	-3.74754	0.000178577	0.000601185
OSER1-DT	123.208	-0.723615	0.225141	-3.21405	0.00130875	0.00383764
GDAP1L1	43.1307	-2.89135	0.756604	-3.82148	0.000132652	0.00045415
LOC124904910	50.5449	-3.38718	0.476013	-7.11573	1.11322e-12	9.27413e-12
FITM2	229.813	-0.80888	0.158293	-5.11002	3.22128e-07	1.54945e-06
R3HDML	1.52839	3.42291	2.95008	1.16027	0.245937	0.340282
R3HDML-AS1	1.89087	4.34947	2.9481	1.47535	0.140119	0.224537
HNF4A	12.6101	3.83588	1.66213	2.30781	0.0210096	0.0483566
HNF4A-AS1	6.63744	2.50124	1.40472	1.78059	0.0749791	0.142366
LINC01620	2.83561	1.62394	1.62707	0.99808	0.318241	0.412456
TTPAL	1039.26	-1.43692	0.0856436	-16.778	3.53839e-63	8.75203e-61
SERINC3	3137.49	0.360534	0.108985	3.30811	0.000939269	0.00282255
PKIG	179.976	-0.0072648	0.234641	-0.0309614	0.9753	0.98156
ADA	545.773	0.879673	0.179115	4.91122	9.05129e-07	4.10522e-06
LINC01260	44.5033	0.607438	0.240453	2.52623	0.0115295	0.0282432
LOC124904911	3.84978	0.744261	0.993386	0.749217	0.453727	0.539261
KCNK15-AS1	2.02909	0.316286	1.19993	0.263587	0.792098	0.836139
CCN5	2.84751	-3.35562	1.07748	-3.11433	0.00184361	0.00526575
KCNK15	0.417911	2.47922	2.95943	0.837735	0.402179	NA
RIMS4	2.67187	2.85077	2.65421	1.07406	0.282797	0.377516
YWHAB	7445.14	0.990993	0.130223	7.60996	2.74178e-14	2.65214e-13
PABPC1L	884.096	-0.456776	0.135495	-3.37115	0.000748541	0.00228717
TOMM34	288.121	0.367586	0.154574	2.37805	0.0174045	0.0408676
LOC124904912	98.3043	-0.179084	0.223467	-0.801387	0.422908	0.510071
STK4-DT	9.46613	0.515165	0.781183	0.659467	0.509596	0.591303
STK4	8048.79	-0.8173	0.125155	-6.53028	6.56461e-11	4.63641e-10
KCNS1	244.637	-3.5119	0.343258	-10.2311	1.43902e-24	3.29053e-23
WFDC5	20.8741	-0.983664	1.09253	-0.900352	0.367933	0.458283
WFDC12	7.44575	-1.58495	1.01674	-1.55885	0.119032	0.200534
LOC101929863	2.34187	-3.8463	0.87428	-4.39939	1.08555e-05	4.32387e-05
PI3	434.47	-3.28611	0.606412	-5.41894	5.9953e-08	3.13819e-07
LINC02597	1674.66	-5.05083	0.410053	-12.3175	7.29151e-35	3.47489e-33
SEMG1	5.62951	0.0908957	1.24188	0.0731918	0.941653	0.955766
SEMG2	5.23292	4.91544	2.94178	1.6709	0.0947405	0.170278
LOC105372630	0.276832	1.20553	2.97184	0.405651	0.684999	NA
LOC124904913	14.7901	-0.644811	0.8226	-0.783869	0.433117	0.519885
SLPI	137.597	0.486849	0.478857	1.01669	0.3093	0.40323
MATN4	2.00227	2.92378	2.04386	1.43052	0.152567	0.239085
RBPJL	1.66929	2.52667	2.64118	0.956646	0.338746	0.43194
SDC4	82.3102	1.11632	0.364698	3.06095	0.00220637	0.00621048
SYS1	631.558	-0.47956	0.115768	-4.14241	3.43679e-05	0.000127709
LOC124904914	3.45323	-1.44687	0.592061	-2.44379	0.014534	0.0347737
TP53TG5	81.251	-2.54161	0.34065	-7.46106	8.5827e-14	7.96436e-13
LOC107985404	56.359	-2.17182	0.294242	-7.38107	1.57026e-13	1.42182e-12
DBNDD2	11.9664	-0.24129	0.553034	-0.436303	0.662617	0.727375
LOC107985405	30.5586	-2.16391	0.449589	-4.81308	1.48624e-06	6.56868e-06
PIGT	1204.84	1.06307	0.130335	8.15646	3.44994e-16	3.98069e-15
MIR6812	2.25045	-2.06312	0.724556	-2.84743	0.00440741	0.0117488
LOC105372631	39.2837	-1.12878	0.278115	-4.05866	4.93541e-05	0.000179281
WFDC2	4.53159	2.41849	1.84334	1.31201	0.189517	0.281003
LOC107987282	2.14296	4.05997	2.94753	1.37741	0.168384	0.257317
WFDC6	0	0	0	0	1	NA
EPPIN-WFDC6	2.28899	4.6122	2.94695	1.56508	0.117565	0.198655
EPPIN	1.74674	2.92908	2.94965	0.993028	0.320696	0.414629
WFDC8	0.696518	3.1224	2.95392	1.05704	0.290495	NA
WFDC9	4.1663	5.45828	2.94348	1.85437	0.0636868	0.124693
WFDC11	2.68711	4.83358	2.94612	1.64066	0.100868	0.178494
WFDC10B	3.82256	5.33335	2.94395	1.81163	0.0700432	0.134816
WFDC13	1.23983	0.980338	1.60987	0.608954	0.542555	0.620985
SPINT4	2.63318	3.35538	2.68189	1.25113	0.210888	0.304515
LOC124904915	3.11595	4.61643	2.94529	1.5674	0.117022	0.19806
WFDC3	2.72273	-0.591181	0.592133	-0.998391	0.31809	0.412306
DNTTIP1	791.819	0.262106	0.156924	1.67027	0.0948653	0.170471
UBE2C	48.7346	0.437801	0.280484	1.56087	0.118553	0.19994
TNNC2	23.3388	2.78216	0.393118	7.07716	1.47144e-12	1.21374e-11
SNX21	438.663	-0.617161	0.123103	-5.01338	5.34817e-07	2.49527e-06
ACOT8	351.487	0.0182127	0.119082	0.152942	0.878444	0.906204
ZSWIM3	138.919	-0.132976	0.152156	-0.873947	0.382147	0.472476
ZSWIM1	284.269	-0.145861	0.132829	-1.09811	0.272155	0.36641
SPATA25	42.8159	-1.04222	0.330985	-3.14883	0.00163923	0.00472349
NEURL2	4.84968	-0.515276	0.675994	-0.762249	0.445912	0.531664
CTSA	4242.72	1.74444	0.236349	7.3808	1.57338e-13	1.42391e-12
PLTP	60.12	0.450213	0.383914	1.17269	0.240919	0.335333
LOC107985388	128.381	-3.14075	0.244109	-12.8662	6.97487e-38	4.03589e-36
PCIF1	1483.91	-0.428508	0.142806	-3.00063	0.00269418	0.00745981
ZNF335	1925.49	-0.116649	0.0961588	-1.21309	0.225097	0.319592
MMP9	1179.86	-1.15554	0.416191	-2.77646	0.00549542	0.0143709
SLC12A5-AS1	8.21583	-0.822385	0.62098	-1.32433	0.185392	0.276314
SLC12A5	28.1622	-2.09279	0.730355	-2.86545	0.00416421	0.0111444
NCOA5	1071.51	0.653481	0.0777386	8.40613	4.23769e-17	5.27241e-16
CD40	395.556	0.641947	0.242153	2.65099	0.00802553	0.0203172
CDH22	4.33555	3.79255	1.75986	2.15503	0.0311594	0.0681918
LOC124904916	1.57999	0.316453	1.8826	0.168093	0.86651	0.896422
SLC35C2	1461.84	-0.485114	0.0953545	-5.08748	3.62856e-07	1.73349e-06
LOC124904917	228.461	-2.46791	0.18024	-13.6924	1.12791e-42	9.04468e-41
ELMO2	1673.91	0.720023	0.157398	4.57454	4.7727e-06	1.98193e-05
LOC105372633	3.44768	0.958954	0.941926	1.01808	0.308641	0.402596
ZNF334	22.9178	1.75425	0.596584	2.94049	0.00327694	0.00893325
OCSTAMP	3.22453	5.09826	2.94496	1.73118	0.0834191	0.15472
SLC13A3	10.0486	-0.465694	0.504457	-0.92316	0.355924	0.447635
TP53RK	384.326	0.546508	0.142201	3.84321	0.000121437	0.000418529
TP53RK-DT	14.2956	0.322872	0.336801	0.958643	0.337739	0.430896
SLC2A10	12.9965	0.348437	0.600053	0.580677	0.561458	0.637984
LOC124904918	2.44357	4.62761	2.94689	1.57034	0.116336	0.197233
EYA2	10.608	2.29878	0.823907	2.79009	0.00526927	0.0138217
EYA2-AS1	1.7873	3.19422	2.94794	1.08354	0.278567	0.372998
ZMYND8	1534.74	-0.656922	0.090606	-7.25032	4.15787e-13	3.60318e-12
LOC100131496	64.9879	-4.0793	0.685071	-5.95457	2.6076e-09	1.56827e-08
LOC101927377	97.5426	-4.6895	0.612513	-7.65616	1.91579e-14	1.87851e-13
LINC01754	18.2847	0.723411	0.465173	1.55514	0.119912	0.201621
NCOA3	3459.78	-0.0744932	0.137895	-0.540216	0.589048	0.662328
SULF2	4824.81	0.722979	0.216064	3.34614	0.000819442	0.00248758
LOC124904922	366.76	-2.81201	0.370551	-7.58871	3.23114e-14	3.10669e-13
LOC124904920	7.07006	-0.715566	0.445974	-1.6045	0.108603	0.188499
LOC124904921	1.89515	2.59637	2.02886	1.27972	0.200645	0.29316
LOC107985401	3.78174	5.33843	2.94393	1.81337	0.0697753	0.134433
LOC105372636	2.43982	3.76729	2.94625	1.27867	0.201013	0.293319
LOC105372637	2.11991	2.50725	2.38475	1.05137	0.29309	0.387743
LINC01522	3.4915	4.77883	2.93878	1.62613	0.103923	0.182422
LOC107985436	1.71974	3.31329	2.94818	1.12384	0.26108	0.355878
LOC105372639	5.36479	3.96227	1.95168	2.03018	0.0423379	0.0888092
LOC105372640	1.91556	4.42005	2.94777	1.49946	0.133755	0.217626
LOC105372641	3.26561	4.22301	2.9444	1.43425	0.151501	0.23786
LOC124904924	1.59627	3.05206	2.95185	1.03395	0.30116	0.395308
LINC00494	52.659	-0.438071	0.407947	-1.07384	0.282893	0.377516
LOC105372643	0.835821	3.35329	2.95247	1.13576	0.256057	0.35079
LOC105372645	1.36872	3.41216	2.95213	1.15583	0.247751	0.34197
LOC107985439	0.659178	2.53412	2.9552	0.857514	0.391161	NA
LOC105372647	2.28899	4.6122	2.94695	1.56508	0.117565	0.198655
LOC105372646	1.11443	3.71887	2.95059	1.26038	0.207531	0.300582
PREX1	15514.3	-1.19817	0.196749	-6.08986	1.13012e-09	7.06411e-09
ARFGEF2	1417.03	-0.108844	0.102986	-1.05688	0.290566	0.385624
CSE1L-DT	6.19217	-1.57925	0.911092	-1.73336	0.0830319	0.154205
CSE1L	815.92	0.556795	0.158547	3.51185	0.000444995	0.00141431
STAU1	1899.66	0.0884503	0.105487	0.838495	0.401753	0.491228
DDX27	1083.39	1.06957	0.11556	9.25546	2.13307e-20	3.51902e-19
ZNFX1	4669.58	-0.182815	0.258446	-0.707363	0.479341	0.563507
ZFAS1	1008.34	1.12203	0.154982	7.2397	4.49665e-13	3.88431e-12
SNORD12C	32.4056	-3.1398	0.647567	-4.8486	1.24335e-06	5.55531e-06
SNORD12B	56.1815	-3.18175	0.282648	-11.2569	2.14042e-29	6.97385e-28
SNORD12	73.1877	-3.12389	0.235818	-13.247	4.69309e-40	3.13376e-38
LOC124904925	1.27165	-3.35743	1.0275	-3.26757	0.00108475	0.0032255
LOC105372649	8.74866	-2.36345	0.754782	-3.1313	0.00174034	0.00499192
KCNB1	12.9958	-0.715365	0.914914	-0.781894	0.434277	0.520975
PTGIS	4.31184	3.72155	1.93455	1.92373	0.0543889	0.109643
LOC101927486	0.348259	2.25119	2.96204	0.760011	0.447248	NA
LOC105372651	12.9222	0.656497	0.672746	0.975847	0.329141	0.422483
LOC124904926	30.5667	-0.7746	0.456955	-1.69513	0.0900503	0.163954
B4GALT5	2736.09	0.127108	0.182588	0.696148	0.486336	0.570154
LOC105372652	6.99702	-3.16379	0.637382	-4.96373	6.91525e-07	3.18116e-06
SLC9A8	1901.61	-1.27039	0.131265	-9.67802	3.73888e-22	7.0451e-21
MIR12122	27.4785	-2.48577	0.269817	-9.21278	3.17779e-20	5.16729e-19
SPATA2	557.876	-0.940218	0.114017	-8.24633	1.63335e-16	1.93615e-15
LOC105372653	1.89197	-0.188203	1.22522	-0.153608	0.877919	0.905957
RNF114	1577.31	0.595768	0.167365	3.55968	0.000371303	0.00119437
LOC124904976	19.4108	-1.93129	0.262979	-7.3439	2.07456e-13	1.85642e-12
SNAI1	8.70577	0.727478	0.418108	1.73993	0.0818717	0.152445
SCREEM1	3.76855	2.63871	2.17994	1.21045	0.226105	0.320751
TRERNA1	5.02773	2.14378	1.20524	1.77871	0.0752868	0.142819
LOC105372655	0.74485	3.20781	2.95336	1.08616	0.277409	NA
UBE2V1	200.363	-2.75999	0.19509	-14.1472	1.9423e-45	1.81918e-43
PEDS1	615.666	0.333541	0.0983052	3.39291	0.000691546	0.00212615
LOC124904927	1.73539	-2.0276	1.33434	-1.51955	0.128625	0.212188
LINC01275	1.47593	1.21454	1.46639	0.828252	0.407528	0.495618
LINC01273	5.12164	4.87833	2.58861	1.88453	0.0594927	0.118134
CEBPB-AS1	44.9631	-0.497237	0.391785	-1.26916	0.204385	0.297185
CEBPB	3649.98	0.357186	0.243283	1.46819	0.142052	0.226796
LOC107985386	1.01988	-0.608236	2.2788	-0.26691	0.789538	0.833813
LOC105372656	2.32275	-0.284828	0.875811	-0.325216	0.745017	0.79732
PELATON	2770.61	-0.170841	0.257488	-0.663491	0.507016	0.588984
LINC01270	94.4817	-3.09093	0.388352	-7.95908	1.73326e-15	1.8743e-14
LINC01271	39.9185	-3.29729	0.501161	-6.5793	4.72684e-11	3.38541e-10
LOC105372657	2.83144	0.0712344	1.17661	0.0605418	0.951724	0.963687
LOC124904928	4.91163	2.34588	1.47828	1.58689	0.112537	0.193088
PTPN1	2495.42	0.20862	0.132914	1.56958	0.116512	0.197455
MIR645	21.9069	-4.62587	0.389504	-11.8763	1.57132e-32	6.40995e-31
RIPOR3	321.228	-3.18135	0.278378	-11.4282	3.02413e-30	1.05269e-28
RIPOR3-AS1	2.53077	3.82626	2.94602	1.29879	0.194016	0.285888
LOC105372659	2.1204	0.636382	1.70359	0.373554	0.708736	0.767141
PARD6B	67.4835	-1.36697	0.242001	-5.64862	1.61741e-08	8.94762e-08
BCAS4	530.696	-1.7686	0.192268	-9.19862	3.6257e-20	5.85766e-19
LOC124904929	100.581	-3.44505	0.601466	-5.72777	1.01762e-08	5.74257e-08
ADNP	2580.27	-0.417764	0.0521465	-8.01136	1.13451e-15	1.24875e-14
ADNP-AS1	62.5579	-0.954913	0.19277	-4.95364	7.28396e-07	3.33988e-06
DPM1	375.949	1.50499	0.202782	7.42174	1.15591e-13	1.05799e-12
MOCS3	208.11	-0.336652	0.14247	-2.36297	0.0181292	0.0423992
KCNG1	56.8589	-0.328731	0.501417	-0.655604	0.512079	0.593373
LOC105372661	6.15317	-0.597105	0.635318	-0.939851	0.347294	0.439251
LOC124904930	20.8242	-0.189123	0.620804	-0.304642	0.760639	0.810187
LOC105372663	25.3684	-2.37266	0.630983	-3.76026	0.000169739	0.000573354
NFATC2	2989.52	-0.859178	0.143248	-5.99785	1.99945e-09	1.21626e-08
MIR3194	11.2996	-1.27869	0.932998	-1.37052	0.170524	0.259783
ATP9A	240.364	0.592185	0.373694	1.58468	0.113039	0.19354
SALL4	5.72544	0.629356	0.696922	0.903051	0.366499	0.456813
LINC01429	3.55679	4.81139	2.9444	1.63408	0.102242	0.180292
LOC105372664	75.9803	-0.897882	0.366915	-2.44711	0.0144007	0.0344758
ZFP64	308.775	0.030873	0.0974056	0.316952	0.75128	0.802384
LOC105372666	15.83	3.47232	1.16667	2.97627	0.00291781	0.0080221
LOC124904931	0.0696518	0.449687	2.98497	0.15065	0.880251	NA
LOC105372665	1.31682	-0.298425	2.31657	-0.128822	0.897498	0.921209
LINC01524	1.41739	0.316864	2.39239	0.132447	0.894631	0.919018
LOC105372668	0.968401	3.04267	2.9519	1.03075	0.302658	0.396711
LOC124904932	5.99932	0.176156	0.654671	0.269075	0.787872	0.832554
TSHZ2	305.756	-1.48619	0.308469	-4.81796	1.45035e-06	6.42135e-06
LOC105372670	26.0813	-3.47748	0.668587	-5.20125	1.97956e-07	9.76518e-07
LOC105372669	54.8389	-1.96702	0.815298	-2.41264	0.0158373	0.0375695
LOC105372671	10.5476	-1.11738	1.16578	-0.958481	0.33782	0.430947
ZNF217-AS1	428.324	-4.08773	0.192803	-21.2015	9.24204e-100	8.32328e-97
ZNF217	5458.01	-1.05217	0.124185	-8.4726	2.39973e-17	3.03732e-16
LOC105372672	7.59795	-2.54684	0.450749	-5.65025	1.60212e-08	8.86719e-08
LOC124904933	3.30639	3.30344	1.73482	1.9042	0.0568848	0.113799
LOC124904934	29.4412	-0.0777559	0.399586	-0.194591	0.845713	0.880092
LOC124904935	4.03057	0.646986	0.903619	0.715995	0.473995	0.558643
SUMO1P1	28.3535	-1.16142	0.320815	-3.62021	0.000294366	0.000961591
LOC124904936	13.1313	-1.75847	0.442495	-3.97399	7.06785e-05	0.000251412
BCAS1	23.6943	0.077134	0.492735	0.156542	0.875605	0.90397
CYP24A1	13.1568	0.172124	0.842347	0.204339	0.838089	0.873918
LOC105372675	2.80878	1.24615	1.6379	0.760821	0.446764	0.532427
LOC124904937	1.00638	2.19006	2.2035	0.9939	0.320272	0.414401
PFDN4	132.632	2.57328	0.202849	12.6857	7.10151e-37	3.8791e-35
DOK5	1.24495	2.25078	2.67072	0.842764	0.399361	0.488839
LINC01441	2.98099	4.9816	2.94552	1.69125	0.0907894	0.165094
LINC01440	2.75676	4.87053	2.946	1.65327	0.098276	0.175056
LOC105372676	1.57825	3.05206	2.95185	1.03395	0.30116	0.395308
LOC107984001	0.0696518	0.449687	2.98497	0.15065	0.880251	NA
CBLN4	0.819828	2.83083	2.95313	0.958584	0.337768	0.430896
LOC105372680	0.348259	2.25119	2.96204	0.760011	0.447248	NA
MC3R	3.08522	5.03104	2.94528	1.70817	0.0876042	0.160675
FAM210B	2734.94	-2.00353	0.27512	-7.28241	3.27911e-13	2.87141e-12
AURKA	83.5182	0.958842	0.245516	3.90542	9.40617e-05	0.000328828
CSTF1	548.09	0.121727	0.0733899	1.65864	0.0971883	0.173655
CASS4	1070.22	-2.95841	0.182513	-16.2093	4.3321e-59	9.33473e-57
RTF2	1929.64	0.17031	0.174776	0.974447	0.329835	0.42325
LOC124904979	2.80234	-4.11756	0.750082	-5.48948	4.03122e-08	2.14658e-07
GCNT7	166.287	-4.22461	0.345358	-12.2325	2.08341e-34	9.65375e-33
FAM209A	30.4654	-1.12453	0.303016	-3.71111	0.000206349	0.000687784
FAM209B	7.34876	-0.273337	0.412783	-0.662181	0.507855	0.589763
LOC124904971	5.7817	1.17118	0.884954	1.32343	0.185692	0.276557
LINC01716	3.23528	5.0876	2.94501	1.72753	0.0840717	0.155692
TFAP2C	1.11443	3.71887	2.95059	1.26038	0.207531	0.300582
LOC105372683	2.21934	4.56721	2.94713	1.54971	0.12121	0.203114
LOC105372685	2.75675	3.81074	2.94608	1.2935	0.195839	0.288031
LOC105372686	2.42829	4.6977	2.94661	1.59427	0.110875	0.190858
BMP7	3.21265	4.86503	2.52494	1.92679	0.0540061	0.109009
BMP7-AS1	3.14815	4.61885	2.94528	1.56822	0.116829	0.197811
LOC112268270	2.28447	4.47069	2.94754	1.51675	0.129329	0.212721
LOC105372687	0.680525	2.57708	2.95487	0.872146	0.383129	NA
SPO11	1.03777	3.17215	2.95123	1.07486	0.282438	0.377232
RAE1	370.158	0.0366501	0.128934	0.284255	0.776215	0.822935
LOC124904938	128.252	-1.22193	0.253899	-4.81268	1.48916e-06	6.58012e-06
RBM38-AS1	73.026	-2.12669	0.149398	-14.235	5.55514e-46	5.51167e-44
RBM38	8759.57	-2.58668	0.232027	-11.1482	7.30782e-29	2.29377e-27
LOC124904939	2.1787	-0.348241	0.810898	-0.429451	0.667595	0.731513
LOC105372688	1.09146	-2.04081	1.50228	-1.35847	0.174315	0.263718
CTCFL	2.00408	2.77204	2.33696	1.18617	0.235554	0.330288
LOC124904940	2.37843	4.67951	2.94668	1.58806	0.112273	0.192801
LOC124904941	2.47743	4.18213	2.94702	1.4191	0.155869	0.242653
PCK1	3.87789	3.89299	2.33758	1.6654	0.0958337	0.171791
ZBP1	1677.82	0.362076	0.270521	1.33844	0.180753	0.270859
PMEPA1	144.945	0.471518	0.38844	1.21387	0.224796	0.319338
NKILA	11.4101	0.785171	0.561136	1.39925	0.161737	0.24958
LOC105372692	3.89535	1.24182	1.47222	0.843503	0.398947	0.488503
LOC105372693	1.38458	2.48721	2.94801	0.843693	0.398841	0.488433
LINC01742	0.348259	2.25119	2.96204	0.760011	0.447248	NA
LOC107987284	0.343351	2.23414	2.96226	0.754202	0.450728	NA
LOC107985434	0.265141	1.20553	2.97184	0.405651	0.684999	NA
CIMIP1	0.400143	1.12848	2.96514	0.380584	0.703512	NA
LOC105372694	3.17159	5.0721	2.90222	1.74766	0.0805229	0.15043
ANKRD60	5.64105	2.86483	1.69801	1.68717	0.091571	0.166257
PPP4R1L	332.666	-1.261	0.175695	-7.17717	7.11679e-13	6.02175e-12
RAB22A	1034.1	-0.107612	0.10309	-1.04387	0.296545	0.390607
VAPB	842.327	-0.302465	0.0729282	-4.14744	3.36211e-05	0.000125185
APCDD1L	32.5493	-3.09525	0.728068	-4.25133	2.12509e-05	8.13598e-05
APCDD1L-DT	4.40872	-1.3596	1.0378	-1.31007	0.190171	0.281711
LINC01711	1.51447	0.0946946	1.65843	0.057099	0.954466	0.965601
LOC107985410	4.66568	2.01723	1.21946	1.65421	0.0980855	0.174974
STX16-NPEPL1	71.1605	-1.57457	0.245533	-6.41286	1.42811e-10	9.7435e-10
STX16	2615.65	0.0887589	0.122261	0.72598	0.467851	0.552719
NPEPL1	122.379	-0.441111	0.24361	-1.81072	0.0701837	0.13502
LOC124904942	32.7137	-0.701252	0.435505	-1.6102	0.107353	0.186995
MIR296	1.8485	1.66284	2.34654	0.708638	0.478549	0.562868
MIR298	0.86869	0.220972	2.22451	0.099335	0.920872	0.939462
GNAS-AS1	28.1179	-1.96109	0.464581	-4.22119	2.43013e-05	9.2224e-05
GNAS	13339.7	0.63669	0.147282	4.32293	1.53974e-05	6.00025e-05
LOC101927932	7.49515	0.440333	0.801906	0.549107	0.582932	0.657033
LOC107985382	4.57277	1.59993	1.01902	1.57008	0.116397	0.197298
NELFCD	1266.84	0.37286	0.0817953	4.55845	5.15329e-06	2.12917e-05
CTSZ	7592.19	1.75871	0.197302	8.91379	4.93163e-19	7.27177e-18
TUBB1	2905.28	-0.351017	0.343863	-1.02081	0.307347	0.401269
ATP5F1E	95.1414	-0.623441	0.203721	-3.06027	0.00221139	0.00622412
PRELID3B	342.979	1.78449	0.229644	7.77069	7.806e-15	7.95619e-14
LOC124904943	0.741551	0.815289	2.97036	0.274475	0.78372	NA
ZNF831	2410.5	-1.86683	0.120182	-15.5334	2.06148e-54	3.49785e-52
EDN3	11.1852	2.23823	0.729952	3.06626	0.00216752	0.00610967
PHACTR3	10.5192	0.0233703	0.475399	0.0491593	0.960792	0.970603
PHACTR3-AS1	2.33885	4.63096	2.94687	1.57148	0.11607	0.196906
SYCP2	166.978	0.380587	0.363281	1.04764	0.294806	0.389427
FAM217B	597.187	-0.166954	0.120076	-1.3904	0.164407	0.252833
PPP1R3D	661.652	-0.822378	0.152276	-5.40056	6.6433e-08	3.46396e-07
CDH26	126.42	-1.26057	0.276475	-4.55946	5.12856e-06	2.11968e-05
LINC02910	156.709	-0.95531	0.204899	-4.66234	3.1263e-06	1.32503e-05
LOC729296	25.8032	-2.60025	0.365972	-7.10506	1.2027e-12	9.98878e-12
MIR646HG	110.353	-2.33938	0.267004	-8.76159	1.92516e-18	2.6843e-17
LOC105372698	177.352	-3.24279	0.296994	-10.9187	9.38412e-28	2.69721e-26
MIR646	15.746	-3.88673	0.549473	-7.07356	1.51006e-12	1.24386e-11
LOC105372697	187.491	-3.09233	0.523142	-5.91108	3.39869e-09	2.01813e-08
LOC101928048	2.88242	-0.612836	1.38078	-0.443832	0.657164	0.722632
LOC124904944	38.6326	-2.1668	0.576931	-3.75573	0.000172834	0.000583249
LOC124904945	9.63261	1.66406	1.26804	1.31231	0.189415	0.280911
LOC105372699	2.10088	3.91449	2.94821	1.32775	0.184259	0.274914
LOC105372700	5.08533	5.77472	2.94244	1.96256	0.0496971	0.101732
CDH4	4.00595	-0.988781	1.20777	-0.818686	0.412966	0.500685
LOC105372703	1.58755	0.469148	2.41422	0.194327	0.84592	0.880229
LOC100128310	53.1697	-1.18252	0.467536	-2.52926	0.0114302	0.0280253
TAF4	318.417	-0.286144	0.220337	-1.29867	0.194058	0.285926
LOC105372705	24.9418	0.528643	0.448724	1.1781	0.238755	0.333736
LOC105372706	21.7648	-2.12548	0.473918	-4.4849	7.29477e-06	2.96613e-05
LSM14B	1236.15	0.278792	0.11866	2.34951	0.0187984	0.0438038
PSMA7	1790.04	1.39724	0.155475	8.98687	2.54379e-19	3.83952e-18
SS18L1	688.16	-0.180221	0.127342	-1.41525	0.156994	0.243825
MTG2	1058.83	-0.867926	0.102322	-8.48227	2.20837e-17	2.80522e-16
HRH3	5.00052	-2.089	0.840363	-2.48583	0.012925	0.0313014
LOC105369209	1.38964	0.365982	1.86882	0.195836	0.844739	0.879417
OSBPL2	1730.81	-0.835457	0.116432	-7.1755	7.20411e-13	6.08977e-12
ADRM1	1377.44	0.94295	0.155154	6.07749	1.22075e-09	7.61031e-09
LAMA5	275.353	0.984425	0.45275	2.17432	0.0296808	0.065429
LOC124904946	4.8787	0.735374	1.09878	0.669265	0.503326	0.585899
LAMA5-AS1	4.1625	1.56255	1.37788	1.13402	0.256785	0.351632
LOC105372708	23.0579	-2.52212	0.625502	-4.03216	5.52673e-05	0.00019942
RPS21-DT	53.5103	-2.38232	0.187042	-12.7368	3.69146e-37	2.05802e-35
RPS21	2123.85	1.70003	0.195479	8.69673	3.4157e-18	4.6554e-17
CABLES2	342.916	-0.223303	0.129377	-1.72598	0.0843511	0.156102
LOC105372709	91.8796	-3.27411	0.183111	-17.8804	1.6757e-71	6.1308e-69
RBBP8NL	2.1497	0.807686	1.51275	0.533919	0.593398	0.666152
LOC105372710	0.286752	1.20553	2.97184	0.405651	0.684999	NA
GATA5	1.45021	4.05576	2.94923	1.37519	0.169071	0.258119
LOC105372711	3.97986	3.97433	1.89842	2.0935	0.0363046	0.0777468
LOC124904947	0.348259	2.25119	2.96204	0.760011	0.447248	NA
LOC105376995	23.8614	1.01371	0.47498	2.13422	0.0328246	0.0712634
CRMA	6.17626	2.82258	1.34979	2.09113	0.0365166	0.0781436
LINC02970	103.696	-1.72551	0.248839	-6.93423	4.08435e-12	3.2522e-11
LOC124904948	1.71025	0.220107	1.73398	0.126937	0.89899	0.922401
LOC124904949	30.0845	-0.104696	0.484678	-0.216011	0.828979	0.866457
SLCO4A1	43.6389	0.539014	0.325661	1.65514	0.097896	0.174698
SLCO4A1-AS2	309.116	-0.923637	0.164673	-5.6089	2.03613e-08	1.11602e-07
SLCO4A1-AS1	1.54765	1.12093	1.51494	0.739916	0.459351	0.544471
NTSR1	237.548	1.85656	0.256225	7.24583	4.29812e-13	3.71921e-12
LINC00659	15.1038	-2.46522	0.359535	-6.85668	7.04797e-12	5.48032e-11
LOC105372716	9.78746	-2.00058	0.450122	-4.44454	8.80818e-06	3.5466e-05
MRGBP	322.169	1.0798	0.103222	10.461	1.30434e-25	3.24679e-24
OGFR-AS1	44.7889	-1.63706	0.266172	-6.15038	7.72995e-10	4.90602e-09
OGFR	3472.13	0.71537	0.201903	3.54314	0.000395394	0.00126687
COL9A3	127.547	0.656232	0.353787	1.85488	0.0636131	0.124611
TCFL5	275.738	-0.0771081	0.0830587	-0.928356	0.353223	0.44486
LOC105372717	22.9055	-3.4326	0.431628	-7.95269	1.82507e-15	1.96934e-14
DIDO1	3912.81	-0.384767	0.0771523	-4.98711	6.12878e-07	2.83986e-06
SNORA117	3.77004	-2.85086	0.620805	-4.59219	4.3861e-06	1.83135e-05
GID8	1338.99	0.0443973	0.0985222	0.450632	0.652254	0.718493
SLC17A9	329.579	0.828044	0.19122	4.33033	1.48888e-05	5.81884e-05
BHLHE23	0.951599	3.51832	2.95156	1.19202	0.233254	0.327739
LOC105372718	5.1237	0.230658	1.38743	0.166249	0.867961	0.89758
LINC00029	0.900805	0.079027	2.98358	0.0264873	0.978869	0.984497
LINC01056	0.858162	3.38768	2.95227	1.14748	0.251182	0.345768
LINC01749	3.00938	4.1009	2.27271	1.80441	0.0711669	0.136433
HAR1B	4.7566	0.103867	0.830538	0.12506	0.900476	0.923559
HAR1A	54.7777	-0.275568	0.378586	-0.727888	0.466682	0.551579
LOC105372719	2.44731	3.84625	2.94594	1.30561	0.191686	0.283386
LOC105376996	1.2838	3.32365	2.95264	1.12565	0.260312	0.354983
LOC124904952	7.50396	-0.375202	0.498349	-0.752891	0.451515	0.537105
MIR124-3	0.36473	-1.36058	2.57776	-0.527816	0.597627	NA
YTHDF1	1247.46	0.688185	0.0703702	9.7795	1.37888e-22	2.6876e-21
BIRC7	12.9439	1.70694	0.926026	1.84329	0.0652861	0.127292
NKAIN4	4.08516	4.55631	2.94299	1.54819	0.121577	0.203618
LOC124904950	2.58276	2.49057	2.40345	1.03625	0.300087	0.394415
FLJ16779	1.90483	3.93167	2.94812	1.33362	0.182329	0.272647
ARFGAP1	1890.47	0.166671	0.13564	1.22878	0.219155	0.313309
MIR4326	4.27907	-2.50599	0.664734	-3.76991	0.000163304	0.000553109
COL20A1	6.54862	1.50886	1.37424	1.09796	0.272221	0.36647
CHRNA4	4.76493	4.7821	2.9422	1.62535	0.104088	0.182649
LOC100130587	0.758321	2.14436	2.95418	0.725873	0.467916	0.552722
LOC124904953	1.03987	3.63083	2.951	1.23037	0.218558	0.312658
KCNQ2	4.73126	1.29786	1.32608	0.978719	0.327719	0.421074
LOC105372724	4.01036	2.89301	2.70279	1.07038	0.284449	0.379255
EEF1A2	22.3916	2.38221	0.634072	3.75701	0.000171955	0.000580506
LOC124904955	3.06399	4.10199	2.945	1.39287	0.16366	0.251916
LOC105372725	0.778972	0.815289	2.97036	0.274475	0.78372	0.829164
LOC102723814	32.3313	-2.40892	0.244872	-9.83746	7.765e-23	1.54259e-21
PPDPF	2345.02	-0.644241	0.203078	-3.17238	0.00151194	0.00438188
PTK6	97.6723	0.0799967	0.169137	0.472968	0.636236	0.704137
SRMS	15.171	-0.312968	0.372517	-0.840144	0.400828	0.490276
FNDC11	45.5277	-0.972469	0.363326	-2.67658	0.00743788	0.0189772
HELZ2	5568.37	0.213329	0.343678	0.620723	0.534782	0.614054
GMEB2	869.388	-0.354699	0.102542	-3.45906	0.000542058	0.00169807
MHENCR	387.778	-0.231539	0.170731	-1.35616	0.175048	0.264537
STMN3	836.513	-0.256871	0.166945	-1.53866	0.123887	0.206634
RTEL1	45.5526	-1.39352	0.237596	-5.86506	4.48966e-09	2.63036e-08
LOC124904954	19.4546	-2.09549	0.391184	-5.35679	8.47122e-08	4.3614e-07
TNFRSF6B	7.41191	-2.01023	0.432459	-4.64837	3.34561e-06	1.41422e-05
ARFRP1	772.38	-0.363659	0.136174	-2.67056	0.0075725	0.0192871
ZGPAT	816.705	0.386891	0.137292	2.81802	0.00483204	0.0127663
LIME1	1499.24	0.214147	0.196922	1.08747	0.276828	0.371235
SLC2A4RG	1003.89	0.298462	0.165666	1.80159	0.0716098	0.137163
ZBTB46	92.353	-0.508804	0.175089	-2.90598	0.0036611	0.00989981
LOC124904956	9.38613	-2.99366	0.569536	-5.25632	1.46966e-07	7.36151e-07
ZBTB46-AS1	7.42321	-0.448914	0.918689	-0.488647	0.625092	0.694199
C20orf181	3.85867	3.81064	2.34506	1.62497	0.104169	0.182708
LOC112268269	474.68	-1.19059	0.137481	-8.66002	4.71688e-18	6.35729e-17
TPD52L2	2640.99	0.0526652	0.163319	0.322469	0.747098	0.798889
DNAJC5	4581.53	-0.542437	0.170302	-3.18515	0.0014468	0.00421081
LOC124904951	221.419	-2.87196	0.260696	-11.0165	3.18039e-28	9.50679e-27
UCKL1	1127.35	-0.341062	0.124212	-2.74582	0.00603606	0.0156669
MIR647	27.2733	-0.23792	0.206771	-1.15064	0.249879	0.344324
UCKL1-AS1	168.25	-2.55525	0.287488	-8.8882	6.21057e-19	9.07379e-18
ZNF512B	546.292	-0.213698	0.141373	-1.51159	0.130639	0.214383
SAMD10	226.798	0.274596	0.184189	1.49084	0.136004	0.220213
PRPF6	2050.31	0.436576	0.123087	3.54687	0.00038983	0.00124995
C20orf204	74.1881	-1.68664	0.501385	-3.36397	0.000768307	0.00234349
SOX18	5.42068	-2.56443	0.587742	-4.36319	1.2818e-05	5.05565e-05
TCEA2	421.944	-0.324059	0.134489	-2.40956	0.0159719	0.037835
RGS19	3999.9	-0.071965	0.190998	-0.376784	0.706334	0.764917
MIR6813	1.9854	-0.570504	0.914783	-0.62365	0.532858	0.61212
OPRL1	189.918	-1.63036	0.177778	-9.1708	4.69526e-20	7.5028e-19
LKAAEAR1	92.9466	-3.56329	0.258702	-13.7737	3.66792e-43	3.09684e-41
PCMTD2	310.848	1.45993	0.293844	4.9684	6.75073e-07	3.11326e-06
LOC124904957	1.63214	-3.30803	1.40652	-2.35193	0.0186765	0.04354
SEPTIN14P20	8.29531	-0.219859	0.70727	-0.310855	0.75591	0.806471
LOC102723996	84.3981	-0.503204	0.545907	-0.921777	0.356645	0.448437
LOC124900468	1.03684	-0.394172	1.42234	-0.277129	0.781681	0.827805
LOC107987292	31.1887	-0.43398	0.311557	-1.39294	0.163638	0.251893
CH507-9B2.8	1.12757	-3.65167	1.4595	-2.502	0.0123493	0.0300732
LOC101928576	168.678	-1.06922	0.170471	-6.27213	3.56131e-10	2.34196e-09
LOC102724023	141.185	0.197057	0.249782	0.788916	0.430161	0.517079
LOC102724159	156.887	0.223226	0.260274	0.857655	0.391083	0.481241
LOC102724200	83.0029	1.95252	0.333176	5.86033	4.61959e-09	2.70423e-08
LOC102724428	69.1613	1.87562	0.348524	5.38161	7.38227e-08	3.82712e-07
LOC107987288	3.47978	-1.85384	0.53812	-3.44503	0.000570989	0.00178149
LOC124905049	1.06866	-0.350168	1.28118	-0.273318	0.784609	0.82988
LOC102724701	0.745323	2.94124	1.54914	1.89862	0.0576139	NA
LOC102724560	5.51886	-2.75405	1.07728	-2.55649	0.0105735	0.0261035
LOC102724594	30.4202	-0.141831	0.396496	-0.357712	0.720559	0.777111
LOC110091777	0.125838	0.0374939	2.98497	0.0125609	0.989978	NA
LOC105379504	6.28158	2.10458	0.783057	2.68765	0.00719563	0.0184127
LOC102723475	16.8102	0.267612	0.489182	0.547061	0.584337	0.658337
LOC105379505	0.380221	-2.07118	2.55983	-0.809107	0.418454	NA
LOC124904993	0.396021	-2.1528	1.72411	-1.24864	0.211795	NA
RNA45SN2	51305.4	-8.62161	1.07118	-8.04868	8.36889e-16	9.35752e-15
CDC27P9	13.1106	-3.6922	0.885282	-4.17065	3.03736e-05	0.000113757
RNA45SN3	12497.2	-9.19061	0.812635	-11.3096	1.17567e-29	3.89557e-28
CDC27P10	8.18949	3.66558	1.74174	2.10454	0.0353309	0.0759349
RNA45SN1	1798.05	-8.59485	0.873798	-9.83621	7.862e-23	1.56098e-21
LINC01666	2.23563	3.62725	2.94684	1.2309	0.218362	0.312493
LOC124904994	0.941111	1.86703	2.95646	0.631509	0.527708	0.607694
LOC124904996	7.5982	3.06393	1.8802	1.62958	0.103191	0.18161
MIR3648-2	93.3928	-8.98188	0.956478	-9.39058	5.9671e-21	1.02837e-19
MIR10396A	6.76323	-6.23625	0.623402	-10.0036	1.46976e-23	3.09117e-22
LOC101927615	0.191238	-0.330954	2.98442	-0.110894	0.9117	NA
TEKT4P2	24.955	0.146774	0.669016	0.219388	0.826348	0.864241
LOC101930100	0.383841	1.34946	2.96562	0.455034	0.649085	NA
LOC101927345	49.2958	-1.20676	0.745844	-1.61799	0.105666	0.184826
LINC01667	0.626866	2.98927	2.95487	1.01164	0.311709	NA
LOC105372734	0	0	0	0	1	NA
LOC105372733	6.87609	3.24805	1.30555	2.48789	0.0128504	0.0311435
BAGE2	3.3084	2.09631	1.82102	1.15118	0.249659	0.344076
TPTE	4.50103	3.49679	1.96343	1.78096	0.0749183	0.142302
ANKRD30BP2	2.09983	4.50134	2.94741	1.52722	0.126707	0.21
POTED	1.09012	2.71194	2.95715	0.917079	0.359101	0.44994
CYP4F29P	75.9283	1.18274	0.509905	2.31953	0.0203661	0.0470418
LOC110091776	23.508	0.0964505	0.609322	0.158291	0.874227	0.902757
ANKRD20A11P	17.8178	-0.178045	0.764028	-0.233034	0.815735	0.856075
LOC105377134	9.31839	-0.358298	0.814508	-0.439895	0.660013	0.725083
LIPI	3.32495	2.64077	1.59911	1.6514	0.0986568	0.175583
RBM11	23.0937	1.0208	0.431089	2.36796	0.0178866	0.0419045
ABCC13	42.856	-1.49308	0.689075	-2.16679	0.0302512	0.0664695
HSPA13	365.809	0.872687	0.233698	3.73425	0.000188272	0.000631765
LOC105369304	8.26182	-2.35884	0.451008	-5.23015	1.69369e-07	8.4129e-07
LOC124905053	14.9053	-4.7639	0.61939	-7.69126	1.45688e-14	1.44507e-13
SAMSN1	784.408	0.908557	0.146832	6.18772	6.10402e-10	3.91315e-09
SAMSN1-AS1	1.7914	2.3852	2.9564	0.806792	0.419786	0.507299
LOC105372738	0.797397	1.2733	2.96307	0.429724	0.667397	0.731365
ASMER1	52.9195	1.72552	0.333554	5.17314	2.30188e-07	1.12587e-06
NRIP1	934.252	0.102788	0.208459	0.493086	0.621952	0.691357
LINC02920	2.12853	4.52072	2.93532	1.54011	0.123533	0.206124
LOC107985483	2.99828	3.55012	2.94379	1.20597	0.22783	0.322688
LOC124905047	0.975125	3.549	2.9514	1.20248	0.229178	0.324012
LOC105369292	0.323271	-1.85543	2.97169	-0.62437	0.532385	NA
LOC101927745	9.13314	3.31766	0.837433	3.96171	7.44159e-05	0.000263904
LOC124905055	0.706963	-1.11819	2.97887	-0.375374	0.707383	NA
LOC105369302	8.52887	-1.38241	1.0699	-1.29208	0.196328	0.288641
LOC124905056	0.623813	1.19493	1.6665	0.717029	0.473356	NA
USP25	2493.96	-0.529233	0.140175	-3.77553	0.000159668	0.000541679
MIR99AHG	7.86115	1.96535	1.38068	1.42346	0.154604	0.241372
LOC105372740	2.01038	4.42183	2.94776	1.50007	0.133598	0.217419
CXADR	5.65462	0.128664	0.706891	0.182013	0.855572	0.887879
BTG3	63.0985	1.84215	0.174	10.5871	3.42007e-26	8.9444e-25
LOC124900465	56.2931	-1.75385	0.510503	-3.43553	0.000591392	0.00184046
C21orf91-OT1	15.9232	-3.45832	0.515362	-6.71047	1.94e-11	1.443e-10
C21orf91	665.633	0.40873	0.226893	1.80142	0.0716369	0.137207
CHODL-AS1	1.64502	-2.30059	1.01143	-2.2746	0.0229302	0.0522124
CHODL	5.03509	0.319192	0.624183	0.511375	0.609089	0.680094
LOC124905000	1.82059	-3.47124	0.926495	-3.74664	0.000179217	0.00060305
TMPRSS15	3.90523	4.54856	2.94341	1.54534	0.122265	0.204471
LOC107985490	0.746377	2.45062	2.95974	0.827985	0.407679	0.495618
LOC124905048	2.11941	4.4999	2.94741	1.52673	0.126828	0.210074
LOC105372745	0.955332	3.11087	2.954	1.05311	0.292293	0.386982
LINC02573	1.25773	-2.07736	1.36135	-1.52595	0.127021	0.210313
LINC00320	0.557214	2.84072	2.95604	0.960989	0.336557	NA
NCAM2	19.9758	3.91525	0.892407	4.38729	1.14774e-05	4.55503e-05
LINC01425	2.08003	4.47217	2.94753	1.51726	0.129202	0.21264
LOC107985494	0.739653	1.70602	2.96377	0.575626	0.564868	NA
D21S2088E	2.49794	4.73842	2.94646	1.60817	0.107798	0.187527
LOC105372749	1.02046	2.45062	2.95974	0.827985	0.407679	0.495618
LOC105372750	2.61745	4.79555	2.94626	1.62767	0.103594	0.18199
LINC01689	1.8167	3.46425	2.95185	1.17359	0.240561	0.334941
LINC01684	53.3234	-0.261759	0.276748	-0.945837	0.344232	0.437204
LINC01692	1.23225	1.44641	2.30255	0.628177	0.529888	0.609605
LOC107985516	1.93836	1.63224	2.31759	0.704283	0.481256	0.565229
LINC00158	1.18684	1.56288	1.38905	1.12514	0.26053	0.355238
LOC105372753	2.78103	0.502553	0.857636	0.585975	0.557892	0.634692
MIR155HG	43.5381	1.26752	0.27588	4.59444	4.33918e-06	1.81305e-05
LINC00515	7.64127	-2.67221	0.513645	-5.20245	1.96678e-07	9.70486e-07
MRPL39	148.28	0.744465	0.171387	4.34375	1.4007e-05	5.49378e-05
JAM2	44.4832	-0.313869	0.51867	-0.605143	0.545084	0.623373
LOC124905001	14.5313	2.05668	0.705665	2.91452	0.00356231	0.00965053
LOC124905002	31.987	-0.783805	0.519563	-1.50859	0.131405	0.215197
ATP5PF	492.075	2.86798	0.190234	15.076	2.32835e-51	3.18204e-49
GABPA	750.421	0.856798	0.206847	4.14219	3.44011e-05	0.000127805
LOC105372756	0.326939	2.17477	2.96301	0.733971	0.462967	NA
APP	2444.71	2.09873	0.168727	12.4386	1.61243e-35	8.09049e-34
LOC124900466	52.4836	-3.09716	0.51063	-6.06538	1.31643e-09	8.17343e-09
APP-DT	4.28961	5.07116	2.93092	1.73023	0.0835891	0.154975
CYYR1-AS1	5.71374	0.841191	1.11834	0.752177	0.451945	0.537471
LOC107985474	0.506074	-1.37937	2.61701	-0.527076	0.59814	NA
CYYR1	29.5687	1.17417	0.430177	2.72951	0.00634293	0.0164004
ADAMTS1	129.809	-0.186732	0.327385	-0.570373	0.568425	0.644192
LOC105372760	3.45951	4.75017	2.94467	1.61314	0.106714	0.186066
ADAMTS5	64.5897	-0.0730302	0.412741	-0.176939	0.859556	0.890934
LOC124905050	5.05805	0.839331	1.2363	0.678906	0.497197	0.580141
LOC102724355	2.02566	4.20443	2.94873	1.42585	0.153913	0.24056
LOC105372759	0.202231	0.447476	2.98414	0.149951	0.880803	NA
LOC124905003	3.03536	5.01398	2.94536	1.70233	0.0886932	0.162139
LOC105372762	1.90958	4.36406	2.94803	1.48033	0.138785	0.223091
LINC01673	0.417911	2.47922	2.95943	0.837735	0.402179	NA
LINC00314	3.61466	4.82134	2.93855	1.64072	0.100855	0.178494
LINC01697	0.586128	-0.538639	2.20082	-0.244745	0.806654	NA
LINC01695	7.08783	3.07207	1.74285	1.76268	0.0779551	0.146664
LINC00161	16.7609	-2.63036	0.287855	-9.13778	6.37453e-20	1.0108e-18
N6AMT1	237.582	-0.417059	0.192491	-2.16664	0.0302624	0.0664898
MAP3K7CL	1.05024	-0.173229	1.03863	-0.166787	0.867538	0.897221
LINC00189	2.70003	-0.94482	0.647916	-1.45824	0.144773	0.230027
LOC124905007	9.2968	-2.83825	0.636003	-4.46264	8.09559e-06	3.27394e-05
LOC105369299	95.1948	-0.996628	0.194732	-5.11795	3.0887e-07	1.48874e-06
BACH1	4413.12	-0.935259	0.156425	-5.97897	2.24557e-09	1.35844e-08
BACH1-IT2	70.7559	-3.82526	0.424181	-9.01799	1.91566e-19	2.91903e-18
LOC124905071	10.3487	-5.10073	0.515944	-9.8862	4.77805e-23	9.71739e-22
LOC107985486	699.035	-3.6017	0.301506	-11.9457	6.83727e-33	2.85887e-31
LOC105372770	30.3512	-5.00657	0.541123	-9.25218	2.19957e-20	3.62021e-19
BACH1-IT3	30.9692	-5.82197	0.535335	-10.8754	1.51023e-27	4.29854e-26
GRIK1	116.147	-1.85627	0.385494	-4.81529	1.46983e-06	6.50024e-06
LOC124905006	57.3211	-3.23645	0.308657	-10.4856	1.00618e-25	2.53335e-24
LOC105372768	3.22167	-0.782689	1.02288	-0.765182	0.444163	0.529939
GRIK1-AS2	18.0775	-0.858449	0.350957	-2.44602	0.0144442	0.034573
GRIK1-AS1	6.98096	2.24692	1.01842	2.20629	0.0273637	0.0608839
KRTAP24-1	0.348259	2.25119	2.96204	0.760011	0.447248	NA
KRTAP26-1	1.71958	2.92908	2.94965	0.993028	0.320696	0.414629
KRTAP23-1	2.45489	3.95657	2.94801	1.34212	0.179558	0.269548
KRTAP13-2	1.13777	1.97474	2.96044	0.667043	0.504745	0.586839
LOC105372772	2.33885	4.63096	2.94687	1.57148	0.11607	0.196906
KRTAP13-1	2.09079	3.46425	2.95185	1.17359	0.240561	0.334941
KRTAP6-1	2.33885	4.63096	2.94687	1.57148	0.11607	0.196906
LOC105372773	5.49372	4.98255	2.57132	1.93774	0.0526551	0.106797
LOC105372776	2.01038	4.42183	2.94776	1.50007	0.133598	0.217419
LOC105372775	3.57603	4.0451	2.94322	1.37438	0.169324	0.258438
TIAM1	1532.9	-0.0667062	0.118395	-0.563419	0.573149	0.648541
LOC105372777	11.8627	-1.10174	1.07964	-1.02047	0.307505	0.401387
TIAM1-AS1	1.69093	-0.336574	0.827773	-0.406601	0.684301	0.745748
LOC107985488	5.20905	4.11367	2.14882	1.91439	0.0555704	0.111614
SOD1-DT	21.2416	-0.617004	0.636326	-0.969635	0.332228	0.42556
SOD1	677.62	1.38364	0.161943	8.54402	1.29631e-17	1.68693e-16
LOC124900469	11.2129	-0.58323	0.353351	-1.65057	0.0988267	0.175823
SCAF4	1460.59	0.271616	0.120558	2.253	0.0242592	0.0548377
LOC124905008	6.97523	-1.33862	0.499068	-2.68224	0.00731304	0.0186872
HUNK	4.05357	1.4616	1.20613	1.21181	0.225584	0.32018
MIS18A	96.6733	1.10048	0.257365	4.27596	1.90316e-05	7.33122e-05
MIS18A-AS1	12.6203	-0.934335	0.436643	-2.13981	0.0323699	0.0704111
MRAP	3.08334	-1.63446	0.877959	-1.86166	0.0626514	0.123109
LOC124905009	6.50973	-0.617386	0.986893	-0.625586	0.531587	0.611079
MRAP-AS1	6.09662	-4.13217	0.610567	-6.76775	1.30798e-11	9.92018e-11
URB1	718.657	-0.99915	0.178336	-5.60262	2.11134e-08	1.15491e-07
SNORA80A	4.30626	-4.78079	0.754548	-6.33597	2.35856e-10	1.58121e-09
URB1-AS1	32.4801	1.08666	0.219527	4.94999	7.42169e-07	3.39962e-06
EVA1C	468.5	-2.02444	0.178473	-11.3431	8.02575e-30	2.70267e-28
CFAP298-TCP10L	76.3106	-1.93103	0.48493	-3.98207	6.83165e-05	0.000243577
TCP10L	2.42406	0.882278	1.6052	0.549638	0.582568	0.65666
CFAP298	173.842	0.229366	0.135976	1.68681	0.091639	0.166306
SYNJ1	1072.15	-0.281398	0.130501	-2.15629	0.0310612	0.068011
LOC124905011	116.534	-3.9243	0.790239	-4.96596	6.83621e-07	3.14813e-06
PAXBP1-AS1	149.501	0.0899491	0.184418	0.487746	0.62573	0.694749
PAXBP1	749.374	0.826865	0.182971	4.51909	6.21053e-06	2.54412e-05
LOC124905010	379.319	-0.659361	0.236168	-2.79191	0.00523974	0.0137504
EPCIP	0.799473	-1.148	1.69548	-0.677096	0.498345	0.581102
LOC124900470	0.390673	-2.12308	2.9656	-0.715903	0.474051	NA
LOC124905012	2.87435	1.58389	1.97864	0.800496	0.423423	0.510623
LOC105377136	5.25882	-1.18213	0.81868	-1.44395	0.148754	0.234564
LINC01690	2.30265	-1.28333	1.08998	-1.17739	0.239041	0.334038
OLIG2	67.5593	-3.12453	0.388714	-8.03812	9.1228e-16	1.01559e-14
LINC00945	28.0626	-2.88478	0.450677	-6.401	1.54361e-10	1.05046e-09
OLIG1	474.257	0.0940638	0.224462	0.419063	0.67517	0.737972
LOC101928107	2.63725	4.8162	2.94618	1.63472	0.102107	0.18009
LINC01548	0.139304	0.859669	2.98414	0.288079	0.773286	NA
LOC105372787	2.7602	1.37349	1.30738	1.05057	0.293455	0.388124
IFNAR2	1715.8	-0.529465	0.154545	-3.42597	0.000612612	0.00190229
IL10RB-DT	165.485	-1.22545	0.185986	-6.58895	4.42937e-11	3.17755e-10
IL10RB	69.4629	-2.37183	0.229614	-10.3296	5.17627e-25	1.23175e-23
IFNAR1	2648.02	-0.437751	0.123999	-3.53027	0.000415139	0.00132518
IFNGR2	576.544	0.59544	0.268065	2.22125	0.0263338	0.0588822
TMEM50B	2.2685	1.00076	0.803268	1.24586	0.212814	0.306457
GART	695.153	0.733301	0.119411	6.14097	8.20195e-10	5.19807e-09
SON	10289.9	-0.100823	0.117899	-0.855162	0.392462	0.482479
DONSON	152.515	0.511456	0.14176	3.60789	0.000308693	0.00100503
CRYZL1	254.73	0.431102	0.152274	2.83109	0.0046389	0.0123079
ITSN1	391.052	0.830378	0.233122	3.56198	0.000368065	0.00118493
ATP5PO	906.308	2.24563	0.207089	10.8438	2.13518e-27	6.03816e-26
LINC00649	292.091	-1.74103	0.174198	-9.99456	1.60993e-23	3.37787e-22
LOC124905013	12.8517	-2.88994	0.389206	-7.42523	1.12588e-13	1.03141e-12
LOC101928126	169.863	-0.195407	0.218738	-0.893339	0.371676	0.462112
LOC105372790	28.401	-0.832048	0.554406	-1.50079	0.13341	0.217419
LOC105372789	12.7529	0.616164	0.539713	1.14165	0.253599	0.348371
MRPS6	342.697	0.944086	0.171157	5.51591	3.46985e-08	1.86177e-07
SLC5A3	1293.99	-0.957893	0.193609	-4.94756	7.51511e-07	3.43913e-06
LINC00310	21.2094	-1.55449	0.63939	-2.43121	0.0150487	0.035861
LOC105372791	3.65739	1.39973	1.68867	0.828894	0.407164	0.495618
KCNE2	0.410672	0.308847	2.96962	0.104002	0.917168	NA
SMIM11	3.54251	0.251673	0.671047	0.375044	0.707627	0.766098
LOC105372793	0.523659	-1.50699	1.84799	-0.815476	0.4148	NA
KCNE1	98.9311	-0.444142	0.267607	-1.65968	0.0969786	0.173338
RCAN1	315.252	0.994697	0.122625	8.11169	4.99202e-16	5.68715e-15
CLIC6	5.18735	0.891036	0.807816	1.10302	0.270019	0.364709
LINC00160	1.2838	3.32365	2.95264	1.12565	0.260312	0.354983
LOC107985515	1.97223	3.61964	2.94759	1.228	0.219448	0.313623
LINC01426	6.31014	-2.81887	0.665924	-4.23302	2.30575e-05	8.77599e-05
RUNX1	2941.35	-0.102457	0.109311	-0.937299	0.348605	0.440449
RUNX1-AS1	126.78	-3.61837	0.488869	-7.40153	1.34628e-13	1.22564e-12
RUNX1-IT1	333.494	-5.5815	0.246414	-22.6509	1.36559e-113	2.39818e-110
LOC124905015	4.89589	4.79819	2.28217	2.10247	0.035512	0.0762587
PPP1R2P2	3.51115	3.0155	2.7016	1.11619	0.26434	0.359123
LOC101928269	2.59331	2.74759	2.68248	1.02427	0.305707	0.399633
LINC01436	2.85296	2.8813	1.90778	1.51029	0.13097	0.214656
SETD4	411.472	-0.0157475	0.102599	-0.153486	0.878015	0.905996
SETD4-AS1	4.04993	4.01636	2.33516	1.71995	0.0854413	0.157697
CBR1-AS1	7.06268	0.846367	0.848937	0.996973	0.318778	0.412975
CBR1	357.737	1.73553	0.232519	7.46404	8.39089e-14	7.79252e-13
LOC105369306	5.1553	1.23309	1.32231	0.932533	0.351061	0.442741
CBR3-AS1	27.689	-0.438466	0.249227	-1.7593	0.0785261	0.147522
CBR3	43.0826	-0.0973065	0.219326	-0.443661	0.657288	0.722722
DOP1B	1526.68	-0.625219	0.148517	-4.20975	2.55652e-05	9.67488e-05
LOC124905016	19.7198	-3.19235	0.432723	-7.37734	1.61483e-13	1.45954e-12
LOC124905072	4.22523	-3.75773	0.616865	-6.09165	1.11751e-09	6.99025e-09
MORC3	1589.42	0.313622	0.173348	1.80921	0.0704184	0.13539
CHAF1B	97.4417	0.483244	0.290689	1.66241	0.0964304	0.1726
CLDN14-AS1	9.94111	-1.14911	0.966169	-1.18934	0.234305	0.328956
CLDN14	3.24003	-0.276844	1.2518	-0.221157	0.82497	0.86325
LOC105369308	2.33443	2.09384	2.38877	0.876532	0.380741	0.471087
SIM2	13.9041	0.343235	1.12388	0.305401	0.760061	0.809743
LOC107985492	3.60227	3.45282	1.93387	1.78545	0.0741892	0.141187
HLCS	485.001	-0.579848	0.192493	-3.01232	0.00259263	0.00720248
LOC105369305	277.943	-2.94675	0.465747	-6.32693	2.50088e-10	1.67216e-09
HLCS-AS1	10.5681	-0.803628	0.859782	-0.934689	0.349949	0.441655
RIPPLY3	0.830807	2.83083	2.95313	0.958584	0.337768	0.430896
LOC124905017	0.978888	0.768562	0.968894	0.793236	0.42764	0.514773
PIGP	121.784	0.578937	0.149664	3.86825	0.000109619	0.000379588
TTC3	2383.86	0.530314	0.182908	2.89935	0.0037394	0.0100898
TTC3-AS1	10.841	-4.03973	0.516118	-7.82714	4.9911e-15	5.18799e-14
DSCR9	23.4239	-1.6094	0.266314	-6.04325	1.51045e-09	9.31382e-09
VPS26C	1576.84	0.257341	0.134648	1.91121	0.0559782	0.112273
LOC124905018	2.11175	-0.636957	1.42627	-0.44659	0.655171	0.720869
DYRK1A	3803.43	-1.05515	0.0770222	-13.6992	1.02586e-42	8.26402e-41
LOC105372797	55.0682	-3.56846	0.437135	-8.16329	3.26034e-16	3.76935e-15
KCNJ6-AS1	1.88007	2.4409	2.93915	0.830475	0.40627	0.495618
LOC105372798	14.0463	-1.65058	0.501547	-3.29098	0.000998398	0.00298624
KCNJ6	5.69971	1.78067	1.51314	1.1768	0.239273	0.334195
LOC101928368	0.348106	0.577772	2.97078	0.194485	0.845796	NA
DSCR4	2.5676	4.77789	2.94632	1.62165	0.104879	0.183696
DSCR8	2.5478	4.75635	2.9464	1.61429	0.106464	0.185741
DSCR10	0.373966	1.0704	2.6683	0.401153	0.688307	NA
KCNJ15	2479.44	-2.85081	0.323143	-8.82215	1.12287e-18	1.6045e-17
LOC105372801	907.528	-6.11282	0.416398	-14.6802	8.6281e-49	1.01353e-46
LINC01423	0.765142	1.56306	2.25838	0.692115	0.488865	0.572481
LOC107985513	7.12459	3.23039	0.938919	3.44054	0.000580557	0.00180963
ERG	54.1969	1.38781	0.478916	2.89781	0.00375777	0.0101355
LOC105372802	0.0629279	-0.347221	2.98497	-0.116323	0.907396	NA
LINC00114	2.25475	4.43875	2.48211	1.78829	0.0737285	0.140452
LOC107985480	4.79769	5.67849	2.94273	1.92967	0.0536479	0.108435
ETS2	1941.1	0.327458	0.152593	2.14596	0.0318761	0.0694877
LOC101928398	1.2838	3.32365	2.95264	1.12565	0.260312	0.354983
ETS2-AS1	0.972313	3.54649	2.95142	1.20162	0.22951	0.324429
LINC01700	3.5568	3.16499	1.71375	1.84682	0.064773	0.126439
LINC02940	72.5977	0.966968	0.226373	4.27157	1.94102e-05	7.46926e-05
LINC02943	4.19353	2.02903	0.808607	2.50929	0.0120974	0.0295089
PSMG1	168.081	1.57261	0.170673	9.21418	3.13667e-20	5.10516e-19
BRWD1	2397.33	-0.735421	0.18616	-3.95048	7.79934e-05	0.000275784
BRWD1-AS2	13.8939	-1.72935	0.361706	-4.78109	1.7435e-06	7.63649e-06
BRWD1-AS1	2.30793	-2.81543	1.04402	-2.69671	0.0070028	0.0179624
HMGN1	1801.54	1.63309	0.136099	11.9993	3.5829e-33	1.518e-31
LOC124905074	22.6308	0.820343	0.369537	2.21992	0.0264241	0.0590438
LOC105372804	2.17494	0.0869461	1.45715	0.0596684	0.95242	0.964169
GET1	120.802	0.148265	0.228637	0.648472	0.51668	0.597542
LCA5L	36.6476	-1.78677	0.403556	-4.42755	9.53084e-06	3.81875e-05
SH3BGR	1.28466	-0.467129	1.42235	-0.328421	0.742593	0.795242
B3GALT5-AS1	1.32338	3.93794	2.94967	1.33504	0.181862	0.272076
B3GALT5	7.69695	5.03564	2.93879	1.71351	0.0866197	0.159368
IGSF5	7.09097	6.24183	2.4586	2.53878	0.0111241	0.0273511
LINC00323	4.48156	2.30257	1.70338	1.35176	0.176452	0.265988
MIR3197	2.20269	2.69034	2.70905	0.99309	0.320666	0.414629
BACE2	209.418	-0.977399	0.269923	-3.62104	0.000293426	0.000958697
PLAC4	149.676	-2.98336	0.686292	-4.34708	1.37964e-05	5.41603e-05
FAM3B	15.2204	0.652376	0.877818	0.743179	0.457373	0.542617
MX2	6504.61	0.765128	0.362557	2.11036	0.0348271	0.0750035
MX1	7059.71	2.86201	0.415336	6.89082	5.54702e-12	4.36247e-11
TMPRSS2	3.18743	2.56893	1.19036	2.15811	0.0309195	0.0677429
LOC105372809	2.23241	4.13603	2.94721	1.40337	0.160506	0.248149
PCSEAT	0.522521	2.76125	2.95671	0.933891	0.35036	NA
LOC105372812	0.0696518	0.449687	2.98497	0.15065	0.880251	NA
LOC107985478	4.04945	0.879763	1.25955	0.698473	0.484881	0.568728
LOC105372813	0.528081	0.664517	2.9636	0.224226	0.822581	NA
LINC00479	2.60805	0.696703	1.79225	0.388732	0.697475	0.757144
LINC00112	3.28746	4.68607	2.94496	1.59122	0.111561	0.191841
RIPK4	10.079	-0.936514	0.76153	-1.22978	0.21878	0.312874
LOC102724800	1.39304	4.00342	2.94942	1.35736	0.174667	0.264137
PRDM15	599.652	-0.0735097	0.156094	-0.470933	0.637689	0.705368
C2CD2	326.095	0.111731	0.165447	0.675328	0.499468	0.58216
SNORA91	1.66231	-1.7816	1.09341	-1.6294	0.103229	0.181639
ZBTB21	458.041	0.256447	0.137669	1.86277	0.0624941	0.122824
ZNF295-AS1	0.65933	1.21452	2.95749	0.410658	0.681324	NA
LOC107985502	1.03045	2.60995	2.9512	0.884367	0.376498	0.466693
UMODL1	22.4009	-0.844371	0.385621	-2.18964	0.0285503	0.0632265
UMODL1-AS1	22.1128	2.16917	0.94374	2.29849	0.0215341	0.0494084
ABCG1	589.256	-1.74325	0.213759	-8.15524	3.48487e-16	4.01704e-15
LOC105372814	8.04333	-1.00001	0.993707	-1.00635	0.314249	0.408322
TFF3	11.6646	0.812164	0.661043	1.22861	0.219218	0.313374
TFF2	5.103	4.88253	2.94188	1.65966	0.0969826	0.173338
LOC105372815	0.541175	1.63431	2.95874	0.552366	0.580697	NA
TMPRSS3	34.4589	-0.335621	0.255065	-1.31583	0.188232	0.279535
UBASH3A	1279.29	-1.14814	0.176258	-6.514	7.3177e-11	5.13833e-10
RSPH1	7.31029	1.69297	0.820857	2.06245	0.0391653	0.0830527
RSPH1-DT	2.98724	0.754597	1.51521	0.498014	0.618474	0.688333
SLC37A1	917.094	-0.128723	0.116623	-1.10375	0.269701	0.364377
LOC107987299	228.687	-2.66183	0.386733	-6.88285	5.86678e-12	4.60261e-11
LOC101928212	38.3685	-1.89824	0.306906	-6.18507	6.20754e-10	3.97788e-09
LINC01671	4.67752	1.26464	0.847901	1.4915	0.135831	0.220024
LOC101928255	2.1466	3.64357	2.94677	1.23646	0.216287	0.31032
PDE9A	53.5185	-0.443493	0.465092	-0.95356	0.340306	0.433348
PDE9A-AS1	6.15282	-0.649756	1.21407	-0.535187	0.59252	0.665423
LOC107985504	2.00345	0.595026	2.12943	0.27943	0.779915	0.826208
LINC01668	3.28537	1.58045	1.82575	0.865641	0.386687	0.476866
WDR4	336.302	-1.21656	0.165124	-7.36752	1.73827e-13	1.56426e-12
LOC105372817	7.08546	0.068629	0.544856	0.125958	0.899765	0.923041
NDUFV3	950.214	0.0958647	0.0659257	1.45413	0.14591	0.231054
ERVH48-1	73.1172	-2.80553	0.41084	-6.82876	8.56531e-12	6.6104e-11
LOC124905022	44.2482	-0.0261014	0.334688	-0.0779874	0.937838	0.952785
LOC124905023	25.0783	-1.72307	0.464734	-3.70764	0.000209202	0.000696737
LOC124905024	1.07648	-0.294288	1.80747	-0.162818	0.870662	0.899843
PKNOX1	661.213	-0.903812	0.105437	-8.57206	1.01647e-17	1.33764e-16
CBS	11.3563	-2.68695	0.57237	-4.69444	2.67344e-06	1.14247e-05
U2AF1	79.0975	1.70395	0.507229	3.35932	0.000781334	0.00237991
LOC101928369	1.89254	-0.48998	0.81807	-0.598946	0.549209	0.626986
LOC105372821	0.543983	-1.08044	2.20694	-0.489566	0.624441	NA
LOC124905025	4.74712	-1.45094	0.589572	-2.46101	0.0138548	0.0333029
LOC124905026	0.330173	2.19267	2.96278	0.74007	0.459257	NA
LINC00322	2.33885	4.63096	2.94687	1.57148	0.11607	0.196906
LOC124905027	0.383591	2.37452	2.96058	0.802047	0.422526	NA
LINC01679	38.0278	1.43369	0.415464	3.45082	0.000558877	0.00174608
LINC03039	1.19859	-0.21768	0.983652	-0.221297	0.824861	0.86325
LOC124905028	5.21314	-2.36522	0.622725	-3.79818	0.000145762	0.000496807
SIK1	15.5209	1.31899	0.834902	1.57981	0.11415	0.194796
LOC124905029	3.63705	5.26493	2.91729	1.80473	0.0711166	0.136374
HSF2BP	9.16773	-0.945761	0.891638	-1.0607	0.288826	0.383713
H2BC12L	1.52943	-4.08006	1.0205	-3.99812	6.38476e-05	0.000228502
MIR6070	2.0314	3.46976	2.94757	1.17716	0.239132	0.334064
RRP1B	1025.28	0.297447	0.0793031	3.75077	0.000176295	0.00059413
LOC124905030	3.7275	1.1343	1.34806	0.841433	0.400105	0.489546
LOC124905031	0.477687	0.994303	2.6917	0.369395	0.711833	NA
LOC124905032	0.227874	-0.395224	2.98428	-0.132435	0.89464	NA
PDXK	2693.05	-0.0837392	0.163884	-0.510965	0.609376	0.680306
LOC105372824	58.4161	-1.43364	0.316597	-4.52828	5.94661e-06	2.4417e-05
CSTB	1659.99	1.77281	0.160499	11.0457	2.3006e-28	6.94191e-27
LOC105372825	3.52764	3.47771	1.46009	2.38185	0.0172261	0.0405047
RRP1	722.945	-0.678211	0.123622	-5.48616	4.10762e-08	2.18594e-07
AATBC	1556.41	0.23672	0.211736	1.11799	0.26357	0.358285
LOC124905033	17.6073	-1.50776	0.304621	-4.94965	7.43483e-07	3.40505e-06
AGPAT3	3355.36	0.825318	0.177492	4.64989	3.32119e-06	1.40407e-05
LOC124905034	89.9687	-1.70821	0.266575	-6.40798	1.47464e-10	1.00473e-09
LOC105372826	17.2835	-2.66051	0.64229	-4.14223	3.43941e-05	0.000127793
LOC105372829	1.8947	-1.89536	0.889212	-2.1315	0.0330477	0.0716769
TRAPPC10	2283.09	-0.600777	0.100068	-6.00367	1.92909e-09	1.17672e-08
PWP2	25.9308	0.777032	0.715786	1.08556	0.277672	0.372125
GATD3	163.587	1.19816	0.290527	4.12407	3.72235e-05	0.00013752
LINC01678	7.67899	-1.99386	0.865538	-2.30361	0.0212446	0.0488301
LOC124905035	12.1389	-1.50605	0.772411	-1.94981	0.0511991	0.104271
LOC105377139	3.18597	0.251719	1.24732	0.201808	0.840067	0.875591
LOC105372832	3.0925	1.52432	1.08127	1.40975	0.158614	0.245721
LOC102725065	1.16859	1.48244	1.38787	1.06814	0.285458	0.38021
ICOSLG	51.3995	0.606308	0.475025	1.27637	0.201824	0.294246
DNMT3L	0.74302	1.53443	2.95382	0.519471	0.603432	NA
AIRE	74.8038	-1.40457	0.390567	-3.59623	0.000322864	0.00104835
PFKL	3393.86	0.852317	0.161091	5.29092	1.21702e-07	6.15308e-07
CFAP410	828.081	-0.314578	0.141434	-2.2242	0.0261351	0.0585088
TRPM2	782.581	0.806147	0.220489	3.65618	0.000256002	0.000843091
TRPM2-AS	16.788	-0.336525	0.468326	-0.71857	0.472406	0.557174
LRRC3-DT	3.04995	3.59393	1.87646	1.91527	0.0554575	0.111419
LRRC3	93.2564	0.562955	0.236046	2.38494	0.0170819	0.0402069
HEPFAL	14.6445	0.279728	0.418271	0.668771	0.503642	0.586227
LOC124905037	0.340522	-1.24901	2.60035	-0.480326	0.630996	NA
LINC02575	5.83886	0.0820439	0.701906	0.116887	0.906949	0.928684
TSPEAR	34.1063	-1.9323	0.81924	-2.35865	0.0183417	0.0428391
TSPEAR-AS1	34.6585	-1.1999	0.703987	-1.70443	0.0882999	0.161638
TSPEAR-AS2	17.3001	-1.41093	0.865671	-1.62987	0.10313	0.18152
LOC124905038	10.7709	-2.26225	0.868893	-2.6036	0.00922501	0.0230612
KRTAP10-1	1.50477	-0.748137	1.826	-0.409713	0.682017	0.743905
KRTAP10-2	4.99171	-3.65927	0.769703	-4.75413	1.99305e-06	8.66118e-06
KRTAP10-3	2.55557	-2.984	0.864527	-3.4516	0.000557282	0.00174179
KRTAP10-4	0.635102	-2.25229	1.53125	-1.47089	0.141322	NA
KRTAP10-5	2.31147	3.15405	2.66608	1.18303	0.236798	0.331582
KRTAP10-6	1.29037	-0.249316	2.03306	-0.122631	0.902399	0.92513
KRTAP10-7	4.85714	0.950508	1.50074	0.633361	0.526498	0.606719
KRTAP10-8	3.05882	0.115558	1.55024	0.0745415	0.940579	0.955018
KRTAP10-9	2.36301	-2.1193	1.12809	-1.87867	0.0602901	0.1194
KRTAP10-10	2.06898	-1.63271	1.26367	-1.29204	0.196344	0.288652
KRTAP10-11	6.31459	-0.12188	1.63335	-0.0746196	0.940517	0.955014
KRTAP12-4	3.93894	-3.94758	0.933334	-4.22955	2.34163e-05	8.90292e-05
KRTAP12-3	4.1754	-2.25509	1.08408	-2.08018	0.0375091	0.0799801
KRTAP12-2	1.61226	3.77399	2.95035	1.27917	0.200838	0.29316
KRTAP10-12	1.54261	3.46425	2.95185	1.17359	0.240561	0.334941
UBE2G2	1830.81	0.965586	0.0976741	9.8858	4.79748e-23	9.75126e-22
LINC01424	16.4161	-3.22159	0.373736	-8.61994	6.69896e-18	8.9395e-17
SUMO3	1310.92	1.60367	0.124274	12.9043	4.25795e-38	2.50087e-36
PTTG1IP	3837.29	0.683502	0.172565	3.96084	7.46875e-05	0.000264814
LOC124905039	357.193	-1.54894	0.192057	-8.06498	7.32483e-16	8.23001e-15
ITGB2	36702	1.44586	0.223702	6.46333	1.02426e-10	7.09849e-10
LOC107987303	331.522	-3.33836	0.282996	-11.7965	4.06901e-32	1.60941e-30
ITGB2-AS1	1970.71	0.143319	0.172992	0.828467	0.407406	0.495618
LINC01547	294.734	-0.241962	0.141655	-1.70811	0.0876157	0.160679
SLX9	231.536	0.381685	0.153993	2.47859	0.0131904	0.0318629
LINC00163	2.42563	-1.15465	1.11831	-1.0325	0.301837	0.39596
LINC00165	1.3542	2.24242	2.95347	0.759251	0.447703	0.533256
PICSAR	0.417911	2.47922	2.95943	0.837735	0.402179	NA
LOC105372836	10.7978	0.226825	0.456877	0.496469	0.619564	0.689182
SSR4P1	29.7359	-0.241815	0.239825	-1.0083	0.313311	0.407315
ADARB1	1194.81	-0.397324	0.11736	-3.38551	0.000710461	0.00217935
LINC00334	8.48747	1.3527	0.937412	1.44301	0.149018	0.234832
LOC124905062	0.691159	-2.48302	1.30977	-1.89577	0.0579905	NA
POFUT2	731.388	-0.219001	0.0854981	-2.56147	0.010423	0.0257716
LINC00205	412.703	-0.752327	0.147747	-5.092	3.54305e-07	1.69494e-06
LOC124905040	2.58486	-2.38916	1.04923	-2.27705	0.0227829	0.0519075
LINC00316	3.39797	1.35803	2.01618	0.673565	0.500588	0.583233
LOC124905041	5.50448	5.8767	2.94215	1.99742	0.0457796	0.0948735
COL18A1	18.9152	-1.94775	0.523077	-3.72364	0.000196372	0.000657061
SLC19A1	67.7469	-2.66117	0.461108	-5.77126	7.8679e-09	4.49852e-08
LOC107985485	11.7991	0.121168	0.545787	0.222006	0.824309	0.862906
LINC01694	20.8337	0.0470831	0.428065	0.10999	0.912417	0.933004
PCBP3	74.1129	-0.741082	0.440403	-1.68274	0.0924263	0.167297
PCBP3-AS1	11.1301	-2.92894	0.883623	-3.3147	0.000917416	0.00276066
LOC124905044	4.55873	-3.42263	0.744526	-4.59706	4.28496e-06	1.79168e-05
LOC101928796	1.33926	2.26596	2.95331	0.767263	0.442925	0.528947
LOC105372841	2.78279	4.70742	2.94658	1.59759	0.110134	0.190095
COL6A1	77.075	0.728661	0.346559	2.10256	0.0355042	0.0762513
LOC105372842	2.97916	4.53939	2.94567	1.54104	0.123307	0.205813
COL6A2-DT	2.57007	-1.19327	0.758218	-1.57379	0.115537	0.196566
COL6A2	705.731	0.198308	0.271277	0.731016	0.464769	0.549781
LOC124905043	10.2184	-3.79623	0.613868	-6.18412	6.24513e-10	3.99978e-09
FTCD	4.51162	1.28209	0.896605	1.42994	0.152735	0.239316
SPATC1L	2.30175	-0.753834	0.813808	-0.926306	0.354287	0.445928
LSS	132.857	-0.342784	0.221731	-1.54595	0.122118	0.204255
MCM3AP-AS1	203.155	-0.715787	0.147504	-4.85266	1.21814e-06	5.44889e-06
MCM3AP	2644.49	-0.156472	0.104912	-1.49146	0.135841	0.220031
YBEY	223.184	0.610041	0.214916	2.83851	0.00453253	0.0120521
C21orf58	180.237	-0.208292	0.220486	-0.944695	0.344814	0.437411
PCNT	1539.94	-0.22601	0.12127	-1.86369	0.0623649	0.122611
LOC128092249	0.911205	-3.35817	1.67593	-2.00377	0.0450946	0.093675
LOC124905046	379.931	-2.22494	0.250232	-8.89153	6.02731e-19	8.81337e-18
DIP2A	3490.31	-0.58164	0.14774	-3.93691	8.25388e-05	0.000290949
DIP2A-IT1	28.7611	-2.30977	0.442414	-5.22083	1.78125e-07	8.82183e-07
S100B	42.9645	-0.738506	0.492552	-1.49935	0.133783	0.217661
PRMT2	3853.2	0.105551	0.125115	0.843631	0.398876	0.488433
LOC124905058	36.2538	-1.06463	0.292302	-3.64224	0.000270276	0.000886773
LOC105379418	0.513592	2.06703	2.95943	0.698454	0.484893	NA
FRG1FP	2.53107	3.12235	1.8528	1.68521	0.091948	0.166733
LOC107984037	1.29411	-0.403823	1.65657	-0.243771	0.807408	0.849187
LOC102723769	0.503635	-0.198079	2.22597	-0.0889855	0.929093	NA
LOC105379516	0.217191	-0.395224	2.98428	-0.132435	0.89464	NA
POTEH	1.59444	1.37683	2.03666	0.676024	0.499025	0.581721
PSLNR	3.42832	4.7548	2.93125	1.6221	0.104781	0.183561
DUXAP8	3.02788	1.27404	1.08822	1.17076	0.241695	0.336214
CCT8L2	2.15783	4.05997	2.94753	1.37741	0.168384	0.257317
TPTEP1	210.688	0.106612	0.33866	0.314806	0.752909	0.803733
ANKRD62P1-PARP4P3	5.16914	-0.185074	0.939494	-0.196993	0.843833	0.878604
LINC01665	0.583244	2.26049	2.95751	0.764322	0.444676	NA
XKR3	15.252	-3.01819	0.630299	-4.78851	1.68024e-06	7.3686e-06
HSFY1P1	0.57468	-0.515227	2.98405	-0.172661	0.862918	NA
GAB4	4.28116	-0.519924	1.14158	-0.455443	0.648791	0.715485
CECR7	75.8622	-0.835933	0.423108	-1.9757	0.0481892	0.0991361
IL17RA	11369.7	-0.353136	0.196736	-1.79498	0.0726569	0.13879
TMEM121B	510.406	0.108072	0.223369	0.483828	0.628508	0.697102
LINC01664	14.2304	1.88969	0.494599	3.82064	0.000133104	0.000455521
HDHD5	615.249	0.434152	0.145332	2.98731	0.00281442	0.00776518
HDHD5-AS1	5.7575	-2.82444	0.833329	-3.38934	0.000700609	0.00215176
ADA2	10116.8	1.86136	0.237393	7.84083	4.47579e-15	4.67449e-14
LOC107985573	56.2597	-2.03427	0.224405	-9.06519	1.24386e-19	1.92543e-18
CECR3	5.57638	2.40323	1.22528	1.96137	0.0498353	0.101973
CECR2	23.7296	0.567995	0.438226	1.29612	0.194933	0.286962
SLC25A18	37.165	-2.2744	0.427898	-5.31527	1.06497e-07	5.42732e-07
LOC105372850	2.85126	3.949	2.59461	1.522	0.128008	0.211528
LOC101929372	12.3136	-1.18473	0.947633	-1.2502	0.211226	0.304683
ATP6V1E1	1384.98	1.12159	0.179272	6.25633	3.94134e-10	2.57979e-09
BCL2L13	1262.15	0.185794	0.144465	1.28608	0.198415	0.290976
BID	2043.27	0.188631	0.166572	1.13243	0.257455	0.35229
MIR3198-1	36.4456	-7.88898	0.573211	-13.7628	4.26675e-43	3.56812e-41
LINC00528	330.506	-1.00944	0.127469	-7.91906	2.39319e-15	2.55629e-14
MICAL3	1050.46	-0.755081	0.191368	-3.94571	7.95643e-05	0.00028114
LOC124905075	2.64841	-2.44145	0.95797	-2.54856	0.0108168	0.026659
MIR648	1.66608	-3.81159	0.913167	-4.17403	2.99253e-05	0.000112186
LINC01634	2.73649	3.81074	2.94608	1.2935	0.195839	0.288031
LOC105372853	5.47162	-0.0339252	0.681469	-0.0497825	0.960296	0.970268
PEX26	1711.28	-0.39153	0.0780759	-5.01474	5.3106e-07	2.48038e-06
TUBA8	256.722	0.905473	0.256462	3.53063	0.00041457	0.00132349
LOC124905076	30.5041	-0.498698	0.350658	-1.42218	0.154974	0.241876
USP18	315.203	3.56549	0.468449	7.61128	2.71394e-14	2.62666e-13
FAM230D	1.20798	2.4933	2.94968	0.845278	0.397956	0.487697
FAM230A	2.16948	4.54823	2.94721	1.54323	0.122775	0.205129
FAM247B	0.716965	2.32408	2.96116	0.784855	0.432539	NA
TMEM191B	22.2781	0.679783	0.667612	1.01823	0.308569	0.402536
PI4KAP1	316.452	0.244951	0.349446	0.700969	0.483323	0.567276
LOC124905077	7.46286	-2.28311	0.720598	-3.16836	0.00153301	0.0044371
RIMBP3	42.9933	-1.09893	0.268456	-4.09351	4.24889e-05	0.000155727
FAM246B	2.00107	3.95721	2.948	1.34233	0.179488	0.269488
FAM230E	0.342898	-0.206342	2.98303	-0.0691718	0.944853	NA
FAM247C	3.08675	4.55842	2.25479	2.02166	0.0432114	0.0903563
GGT3P	1.47824	3.60696	2.95112	1.22224	0.221619	0.315918
POM121L15P	4.95147	4.34652	2.94056	1.47813	0.139374	0.223822
FAM230F	5.5894	5.89819	2.94209	2.00476	0.0449882	0.0934817
DGCR6	37.6926	0.354213	0.249125	1.42183	0.155076	0.241942
PRODH	10.7574	-0.355872	0.427852	-0.831765	0.405541	0.494921
LOC122455341	6.81971	3.91544	1.53553	2.54989	0.0107756	0.0265687
DGCR5	83.2142	-0.547885	0.523649	-1.04628	0.29543	0.390033
FAM246C	30.2658	-2.94808	0.379644	-7.76537	8.14048e-15	8.27788e-14
DGCR2	3618.62	-1.21044	0.145449	-8.32212	8.64026e-17	1.0508e-15
DGCR11	241.521	-3.32278	0.174265	-19.0674	4.71447e-81	2.3998e-78
LOC124905078	339.016	-3.69104	0.312786	-11.8005	3.8785e-32	1.54275e-30
ESS2	518.691	0.234192	0.147146	1.59156	0.111484	0.191783
LOC112268297	25.977	-0.0790897	0.357187	-0.221424	0.824763	0.863226
GSC2	1.52089	1.95719	2.70738	0.722909	0.469736	0.554553
LINC01311	57.4778	-0.719199	0.331653	-2.16853	0.0301186	0.0662112
SLC25A1	777.244	0.872773	0.200736	4.34787	1.37466e-05	5.39709e-05
CLTCL1	234.127	0.0798608	0.257881	0.309681	0.756804	0.807228
LOC112268289	6.31896	-1.45094	0.44931	-3.22927	0.00124105	0.00365314
LOC105372859	43.5556	-1.79065	0.317854	-5.63355	1.76536e-08	9.7293e-08
HIRA	1505.77	-0.277958	0.140376	-1.98009	0.047693	0.0982994
MRPL40	202.639	1.62651	0.192325	8.45709	2.74135e-17	3.45354e-16
C22orf39	569.389	0.107652	0.103115	1.04399	0.29649	0.390564
UFD1-AS1	55.7447	-0.996394	0.150211	-6.63328	3.28307e-11	2.38888e-10
UFD1	636.044	0.91743	0.108535	8.45282	2.84358e-17	3.57975e-16
CDC45	46.2897	2.87282	0.403415	7.12126	1.06941e-12	8.92398e-12
CLDN5	158.009	0.0090458	0.332647	0.0271934	0.978305	0.984077
LINC00895	1.55568	3.42291	2.95008	1.16027	0.245937	0.340282
LOC124905079	1.69226	2.01734	2.66961	0.755669	0.449848	0.535466
SEPTIN5	1.41943	-2.20469	0.892936	-2.46904	0.0135478	0.0326364
SEPT5-GP1BB	34.9741	-1.45826	0.513035	-2.84243	0.00447714	0.0119201
LOC105372861	8.93756	-1.35571	0.620724	-2.18408	0.0289563	0.0640247
TBX1	26.2744	-0.621753	0.60862	-1.02158	0.306981	0.400881
GNB1L	172.043	-1.3749	0.190057	-7.23416	4.68426e-13	4.03644e-12
RTL10	549.328	-0.973684	0.0993008	-9.8054	1.06723e-22	2.09879e-21
LOC124905080	28.7733	-1.26106	0.483345	-2.60903	0.00908002	0.0227376
TXNRD2	699.833	-0.0774616	0.187001	-0.41423	0.678706	0.741145
LOC124905081	39.4439	-4.00449	0.479296	-8.35494	6.54674e-17	8.01467e-16
COMT	900.46	0.893717	0.177054	5.04772	4.47123e-07	2.11136e-06
MIR4761	1.48163	-1.09358	1.1696	-0.935009	0.349784	0.441478
ARVCF	322.201	-0.697033	0.255397	-2.72921	0.00634853	0.0164124
LOC124905082	2.19164	-1.08879	1.31075	-0.830662	0.406164	0.495543
TANGO2	2424.85	-1.26452	0.126771	-9.97481	1.96468e-23	4.10502e-22
MIR185	5.72216	-5.59195	0.624675	-8.95177	3.49836e-19	5.22196e-18
DGCR8	1097.99	0.00779425	0.0861709	0.0904511	0.927929	0.944767
TRMT2A	868.423	0.453625	0.12718	3.56681	0.000361359	0.00116462
RANBP1	604.933	1.753	0.126295	13.8802	8.35526e-44	7.22813e-42
ZDHHC8	1079.68	0.316716	0.149414	2.11972	0.0340299	0.0735664
CCDC188	31.922	-0.788986	0.266404	-2.96161	0.00306033	0.00838479
LINC02891	1.88049	0.755754	1.33891	0.564454	0.572445	0.64787
LOC105372862	61.6627	-5.19843	0.79163	-6.56674	5.14299e-11	3.67149e-10
LINC00896	52.4173	-3.19441	0.522169	-6.11758	9.50097e-10	5.98892e-09
LOC124905083	8.93271	-2.05404	0.777948	-2.64033	0.00828249	0.0209149
LOC105372863	3.07943	2.28132	1.78399	1.27877	0.200978	0.293291
RTN4R	53.417	-0.463425	0.268144	-1.72827	0.0839401	0.155522
MIR1286	0.961356	-0.230882	1.55596	-0.148385	0.882039	0.908873
DGCR6L	434.667	0.811704	0.203059	3.99739	6.40456e-05	0.000229164
FAM230G	1.28882	2.79319	2.50671	1.11429	0.265156	0.360007
LOC124905153	3.82406	1.22128	1.47418	0.828445	0.407419	0.495618
ZNF74	248.776	-0.0827191	0.123048	-0.672253	0.501423	0.583989
SCARF2	120.944	-1.39891	0.228007	-6.13541	8.49418e-10	5.37552e-09
LOC107985588	38.1507	-2.48521	0.327158	-7.59637	3.04543e-14	2.93456e-13
KLHL22	1077.27	-1.45932	0.073974	-19.7275	1.25148e-86	7.08961e-84
LOC124905085	33.2619	-3.58743	0.403093	-8.89978	5.59592e-19	8.2065e-18
LOC101928824	84.6536	-1.05745	0.205988	-5.13355	2.84327e-07	1.37655e-06
MED15	4639.66	-0.346825	0.122622	-2.82841	0.00467802	0.0124005
LOC124905084	13.7663	-2.35797	1.02394	-2.30285	0.0212874	0.0489127
POM121L4P	5.68624	5.92471	2.94202	2.01383	0.0440278	0.0917739
LOC107985584	3.94124	1.53603	0.720347	2.13234	0.0329787	0.0715361
TMEM191A	93.9436	0.377301	0.229637	1.64303	0.100377	0.177985
PI4KA	3755.84	-0.0367852	0.12457	-0.295297	0.767767	0.815702
SERPIND1	107.088	-4.81888	0.524256	-9.19184	3.86182e-20	6.22196e-19
SNAP29	1181.26	1.2321	0.148703	8.28565	1.17465e-16	1.41244e-15
CRKL	2597.49	-0.252571	0.13325	-1.89546	0.0580309	0.115696
LINC01637	53.3898	1.30344	0.24333	5.35667	8.47715e-08	4.36381e-07
AIFM3	224.965	1.45809	0.247972	5.88008	4.1006e-09	2.41087e-08
LZTR1	1417.84	0.516765	0.137517	3.75784	0.000171388	0.000578647
THAP7	376.428	0.0887534	0.129791	0.683818	0.49409	0.577175
THAP7-AS1	64.7819	-0.119538	0.185852	-0.643189	0.520102	0.600609
TUBA3FP	8.21215	-0.854577	0.370178	-2.30856	0.0209681	0.0482641
P2RX6	11.1264	-1.06874	0.441795	-2.41909	0.0155594	0.0369626
SLC7A4	4.77526	-1.77173	0.744122	-2.38097	0.017267	0.0405883
P2RX6P	1.06981	2.32012	1.88255	1.23244	0.217786	0.312002
LRRC74B	3.80732	1.9415	1.56098	1.24377	0.213585	0.307284
FAM230B	1.54278	3.93075	2.9497	1.3326	0.182665	0.272987
GGT2P	0.146929	0.0374939	2.98497	0.0125609	0.989978	NA
POM121L8P	2.06562	2.96347	2.05536	1.44183	0.14935	0.235209
LINC01651	3.23076	5.07372	2.94507	1.72278	0.0849279	0.156996
FAM246A	4.35464	-2.59246	0.756374	-3.42748	0.000609208	0.00189205
RIMBP3B	11.5344	-0.798824	0.473663	-1.68648	0.0917034	0.166377
HIC2	463.07	-0.34542	0.118054	-2.92596	0.00343399	0.00932375
TMEM191C	21.9305	0.60654	0.294652	2.05849	0.0395427	0.0836997
PI4KAP2	291.334	0.801827	0.245377	3.26774	0.0010841	0.00322384
LOC124905173	1.00023	-3.48777	1.44727	-2.4099	0.0159569	0.0378046
RIMBP3C	3.21124	-1.61327	0.694495	-2.32293	0.0201827	0.0466704
UBE2L3	1910.53	1.10445	0.128724	8.57999	9.48812e-18	1.25047e-16
YDJC	504.555	-0.478523	0.14787	-3.2361	0.00121175	0.0035729
CCDC116	10.6372	-0.272193	0.394252	-0.690404	0.48994	0.573491
SDF2L1	329.506	1.34513	0.282158	4.76728	1.86731e-06	8.15033e-06
LOC107985532	34.2976	0.0926152	0.270572	0.342294	0.732129	0.786547
MIR301B	0.334811	0.772814	2.97115	0.260106	0.794782	NA
PPIL2	1606.15	0.208643	0.0939852	2.21995	0.0264219	0.0590438
YPEL1	320.796	-0.7904	0.127293	-6.20929	5.3226e-10	3.4346e-09
MAPK1	6017.11	-0.428244	0.146634	-2.9205	0.00349474	0.00948137
PPM1F	4981.93	-0.471363	0.190656	-2.47233	0.0134236	0.0323839
PPM1F-AS1	377.255	-3.17579	0.171745	-18.4913	2.42656e-76	1.02685e-73
TOP3B	786.9	0.353739	0.120593	2.93334	0.00335342	0.00912403
PRAMENP	22.5674	-0.283458	0.440547	-0.643423	0.51995	0.600453
IGLVI-70	1.35494	-0.0708571	1.20892	-0.0586118	0.953261	0.964743
IGLV4-69	47.4388	2.02673	0.510504	3.97006	7.18539e-05	0.00025536
IGLVI-68	1.29203	-2.82187	1.95165	-1.44589	0.148209	0.233946
IGLV10-67	1.54949	-3.21488	1.40286	-2.29167	0.0219248	0.0501802
IGLVIV-65	1.02498	3.27063	2.95296	1.10758	0.268045	0.362656
IGLVIV-64	0.330488	-0.40522	2.60867	-0.155336	0.876557	NA
IGLVI-63	1.41764	0.265513	1.20532	0.220285	0.825649	0.863742
IGLV1-62	2.50912	0.16985	0.815404	0.208302	0.834993	0.871359
LOC102724653	9.38433	-0.686509	0.413337	-1.6609	0.0967345	0.173021
IGLV8-61	56.1009	2.46337	0.432649	5.69369	1.24321e-08	6.96085e-08
IGLV4-60	11.9451	1.19123	0.649523	1.83401	0.066653	0.129497
IGLVIV-59	1.4507	0.542735	1.81963	0.298268	0.765499	0.814006
IGLVV-58	1.12899	-1.94215	1.98082	-0.980478	0.32685	0.420112
IGLV6-57	146.79	3.26762	0.485509	6.73029	1.69327e-11	1.26862e-10
IGLVI-56	0.622892	2.44148	2.95593	0.82596	0.408827	NA
IGLV11-55	0.348259	2.25119	2.96204	0.760011	0.447248	NA
IGLV10-54	69.4279	4.10083	0.826552	4.96137	6.99976e-07	3.21628e-06
IGLVIV-53	0	0	0	0	1	NA
VPREB1	3.97059	1.83156	1.6904	1.08351	0.278581	0.373003
LOC124905087	274.138	-1.81988	0.273556	-6.65265	2.87855e-11	2.10326e-10
LOC105372952	673.465	-3.35089	0.312348	-10.7281	7.51479e-27	2.03816e-25
BMS1P20	265.402	0.362289	0.162845	2.22475	0.0260983	0.0584374
IGLV5-52	4.97415	-1.92535	0.54605	-3.52597	0.000421937	0.00134614
IGLV1-51	2.25541	-1.57718	0.61233	-2.5757	0.0100038	0.0248225
IGLV1-50	6.82301	-0.452177	0.797434	-0.567039	0.570687	0.646485
IGLV9-49	32.2047	3.02467	0.536434	5.63847	1.71569e-08	9.47039e-08
IGLV5-48	1.07117	0.854666	1.27369	0.671013	0.502212	0.584781
IGLV1-47	261.959	3.44098	0.490739	7.01184	2.3521e-12	1.90924e-11
IGLV7-46	96.5032	3.07378	0.643322	4.77797	1.77071e-06	7.74698e-06
IGLV5-45	0.23649	1.17734	2.97239	0.396092	0.692037	NA
IGLV1-44	122.539	4.73461	0.695283	6.80961	9.78657e-12	7.50674e-11
IGLV7-43	8.3542	1.8985	0.813351	2.33417	0.0195867	0.0454298
LOC101929255	1.5665	-0.587363	1.48094	-0.396615	0.691651	0.752143
IGLV1-41	1.30142	1.6777	1.54999	1.08239	0.279079	0.373569
IGLV1-40	50.1071	4.65816	0.73118	6.37075	1.88106e-10	1.27153e-09
IGLV5-37	0.306895	2.09917	2.96403	0.708217	0.47881	NA
IGLV1-36	0.909091	2.96727	1.36638	2.17164	0.0298831	0.0657943
POM121L1P	16.803	3.39636	0.707378	4.80133	1.57614e-06	6.93981e-06
GGTLC2	0.161645	1.3167	2.97759	0.442204	0.658341	NA
IGLV2-28	1.19017	0.34846	1.77517	0.196297	0.844378	0.879093
IGLV3-27	25.1337	3.45004	0.689578	5.00312	5.64102e-07	2.62388e-06
IGLVVI-25-1	1.68192	4.01131	2.94939	1.36005	0.173815	0.263142
IGLV3-25	173.639	3.33573	0.455969	7.31569	2.56053e-13	2.26875e-12
LOC112267890	2.21261	4.10838	2.94733	1.39394	0.163337	0.251463
IGLV3-24	1.715	4.02722	1.37917	2.92004	0.00349986	0.00949086
IGLV2-23	273.891	3.16731	0.554204	5.71506	1.09667e-08	6.1738e-08
IGLV3-22	2.87334	4.03476	1.81279	2.22572	0.0260332	0.0583251
IGLV3-21	208.109	2.91033	0.650452	4.47432	7.66559e-06	3.11007e-05
IGLV3-19	170.173	2.70726	0.541621	4.99844	5.77963e-07	2.68338e-06
IGLV2-18	22.6068	1.43557	0.40347	3.55807	0.000373585	0.00120104
IGLV3-17	1.65025	-0.735223	1.87836	-0.391417	0.695489	0.755596
IGLV3-16	4.95602	0.913144	0.724058	1.26115	0.207255	0.300341
IGLV3-15	0.468754	-1.76767	2.107	-0.838949	0.401498	NA
IGLV2-14	592.709	2.16283	0.497361	4.34862	1.36996e-05	5.3804e-05
IGLV3-13	22.7964	-2.73366	0.772599	-3.53827	0.000402765	0.00128884
IGLV3-12	14.6857	-0.772976	0.986852	-0.783275	0.433466	0.520183
IGLV2-11	148.786	1.80091	0.420343	4.2844	1.83236e-05	7.07013e-05
IGLV3-10	71.794	2.65116	0.529956	5.0026	5.65615e-07	2.63023e-06
IGLV3-9	39.1397	-0.148953	0.303343	-0.491039	0.623399	0.692724
LOC105372948	8.13779	1.56971	0.686776	2.28563	0.0222762	0.0508716
MIR650	0.24214	1.20788	2.9718	0.406448	0.684413	NA
IGLV2-8	60.1948	1.08156	0.417866	2.58829	0.00964534	0.0240077
IGLV3-6	0.45504	1.28753	2.96288	0.434555	0.663886	NA
IGLV2-5	16.2405	2.6297	0.712364	3.69151	0.000222929	0.00074028
LOC124905086	1.0315	1.67471	2.2331	0.74995	0.453285	0.538864
IGLV4-3	3.04137	1.35847	0.978281	1.38863	0.164945	0.253495
LOC102724638	4.17261	1.2356	0.960324	1.28665	0.198215	0.290867
IGLV3-1	67.779	2.31155	0.560211	4.12621	3.68793e-05	0.000136363
IGLL5	139.625	1.08877	0.480592	2.26547	0.0234838	0.0533174
IGLJ2	3.63784	-0.721485	0.778603	-0.92664	0.354114	0.445758
IGLC2	5044.93	3.60408	0.493977	7.29605	2.96341e-13	2.60535e-12
IGLJ3	1.93492	-0.352748	1.17217	-0.300934	0.763464	0.812601
IGLC3	1686.67	2.59096	0.546017	4.74521	2.08292e-06	9.02634e-06
IGLJ4	2.03629	3.5018	2.94742	1.18809	0.234798	0.329463
IGLC4	2.47773	-2.15875	1.20863	-1.78611	0.0740809	0.141042
IGLJ5	0.887263	-1.84375	2.20403	-0.836539	0.402852	0.492323
IGLC5	4.60968	-0.459147	0.80232	-0.572274	0.567136	0.642939
IGLC6	10.6031	1.3114	0.633132	2.07129	0.0383322	0.0814631
LOC105372947	2.02301	0.551022	1.73495	0.317601	0.750788	0.802025
IGLC7	36.8912	1.51681	0.574549	2.64	0.00829053	0.0209307
RSPH14	16.6899	-2.71813	0.51548	-5.27302	1.34199e-07	6.75422e-07
GNAZ	525.238	-0.471128	0.292389	-1.61131	0.107112	0.186631
RAB36	172.528	-2.46699	0.382847	-6.44381	1.16515e-10	8.02577e-10
BCR	1955.28	-0.652586	0.129157	-5.05265	4.35713e-07	2.06136e-06
FBXW4P1	111.679	-3.15478	0.312144	-10.1068	5.15364e-24	1.1236e-22
LOC107985554	29.3751	-3.54505	0.484597	-7.31546	2.56509e-13	2.27222e-12
LINC02556	1.16671	-1.20979	0.931652	-1.29854	0.194103	0.285968
LINC02557	1.35345	3.51998	2.95155	1.19259	0.233031	0.327547
LOC107985580	0.829097	2.83083	2.95313	0.958584	0.337768	0.430896
LOC124900476	4.69413	3.07391	1.79367	1.71375	0.0865743	0.159305
PCAT14	1.54261	3.46425	2.95185	1.17359	0.240561	0.334941
LOC105372957	0.547205	1.42494	2.95851	0.48164	0.630061	NA
IGLL1	9.33859	3.57958	0.883295	4.05253	5.06662e-05	0.000183724
DRICH1	41.4584	-0.325948	0.354906	-0.918407	0.358406	0.44994
LOC124905089	4.52316	-0.934184	0.714658	-1.30718	0.191153	0.282732
GUSBP11	1300.93	-0.779309	0.112333	-6.9375	3.99093e-12	3.18214e-11
RGL4	1143.67	-1.06685	0.0966391	-11.0395	2.46368e-28	7.42124e-27
LOC124905088	17.8566	0.159313	0.670282	0.237681	0.812129	0.853308
ZNF70	271.644	-1.33166	0.15937	-8.3558	6.49905e-17	7.96185e-16
VPREB3	101.91	-0.234307	0.374609	-0.625471	0.531662	0.611126
C22orf15	5.89453	-0.785128	0.592851	-1.32433	0.185395	0.276314
CHCHD10	0.218773	1.70002	2.97032	0.572335	0.567095	NA
GSTT2B	1.28709	3.339	2.95255	1.13089	0.258103	0.352957
DDTL	0.549352	-1.22568	2.66049	-0.460696	0.645017	NA
DDT	0.280874	0.422108	2.97785	0.141749	0.887278	NA
CABIN1	3487.72	-0.674824	0.147028	-4.58976	4.43748e-06	1.85214e-05
SUSD2	25.1757	-0.560631	0.325624	-1.72171	0.0851213	0.157278
LOC124905090	4.63061	-1.03985	1.01194	-1.02758	0.304147	0.398326
GGT5	32.2581	0.134344	0.608225	0.22088	0.825186	0.863401
POM121L9P	2.47415	1.16808	1.39849	0.835242	0.403582	0.492906
SPECC1L-ADORA2A	3.6534	-3.31039	0.89011	-3.71908	0.000199947	0.000668132
SPECC1L	406.65	0.211601	0.119998	1.76337	0.0778378	0.146503
LOC105372960	21.8818	-4.50148	0.429536	-10.4799	1.06881e-25	2.68526e-24
ADORA2A	18.4839	-2.54336	0.530352	-4.79561	1.6218e-06	7.12745e-06
ADORA2A-AS1	110.67	-2.95016	0.405111	-7.28235	3.28062e-13	2.87201e-12
UPB1	52.0486	-2.00205	0.289243	-6.92168	4.46323e-12	3.54585e-11
GUCD1	4299.81	-1.81247	0.176969	-10.2417	1.289e-24	2.96098e-23
SNRPD3	1474.53	1.19182	0.0840571	14.1787	1.24113e-45	1.19105e-43
LOC124905091	48.0969	-1.03246	0.198577	-5.19931	2.00035e-07	9.86495e-07
GGT1	332.317	0.270403	0.177999	1.51913	0.12873	0.212311
LRRC75B	52.4405	0.025119	0.356719	0.0704169	0.943862	0.957603
BCRP3	5.67813	0.58732	0.566303	1.03711	0.299683	0.394002
POM121L10P	4.85787	1.67462	1.4814	1.13043	0.258294	0.353189
LOC124905092	1.21668	2.79182	2.95028	0.94629	0.344001	0.437045
PIWIL3	1.91806	2.63315	2.71054	0.97145	0.331324	0.424634
TOP1P2	1.41136	2.47874	2.95195	0.839697	0.401079	0.490463
SGSM1	107.548	-0.316819	0.294941	-1.07418	0.282743	0.377516
LOC124900481	0.850996	-1.08639	2.6276	-0.413455	0.679273	0.741534
LHFPL7	3.4649	1.37531	1.14975	1.19618	0.231628	0.326686
KIAA1671	273.039	0.770134	0.337185	2.28401	0.0223709	0.0510514
KIAA1671-AS1	9.64797	-2.69877	0.805318	-3.35119	0.000804646	0.00244498
CRYBB3	8.03415	-1.94172	0.557246	-3.48449	0.000493072	0.00155487
CRYBB2	1.33962	0.708115	1.22696	0.577131	0.563851	0.640103
LOC105372969	5.60361	2.20508	1.11091	1.98493	0.0471526	0.0973341
IGLL3P	3.97025	0.403677	1.20981	0.333671	0.738628	0.792123
LRP5L	956.961	-1.4448	0.186917	-7.72964	1.07853e-14	1.08294e-13
LOC124905095	17.8258	-0.521242	0.575201	-0.906191	0.364835	0.455418
LOC124905093	1.15761	0.516455	1.40251	0.368235	0.712698	0.77055
CRYBB2P1	257.623	-0.0739869	0.11521	-0.642191	0.520749	0.601278
LOC124905094	207.92	-2.63211	0.237486	-11.0832	1.51367e-28	4.63915e-27
GRK3-AS1	28.6818	-2.77885	0.586787	-4.73572	2.18283e-06	9.43833e-06
GRK3	2327.34	0.940695	0.126539	7.43401	1.05355e-13	9.66661e-13
MYO18B	17.986	0.0227802	0.647316	0.0351917	0.971927	0.97895
MYO18B-AS1	3.08522	5.03104	2.94528	1.70817	0.0876042	0.160675
LOC105372971	1.09561	2.14342	1.76633	1.21349	0.224944	0.31944
SEZ6L	96.8969	1.24548	0.285921	4.35604	1.32436e-05	5.2089e-05
SEZ6L-AS1	3.53301	-2.41778	0.968072	-2.49752	0.0125066	0.0303994
LOC124905096	22.3104	-0.15492	0.611737	-0.253247	0.800077	0.84284
ASPHD2	166.179	0.331175	0.223664	1.48068	0.138692	0.222982
HPS4	746.509	0.142957	0.073195	1.95309	0.0508087	0.103596
SRRD	333.109	-0.806993	0.117786	-6.85134	7.31618e-12	5.68006e-11
TFIP11	791.871	0.0621735	0.146322	0.424908	0.670903	0.734383
TFIP11-DT	18.1416	1.29876	0.371394	3.49698	0.000470563	0.0014887
TPST2	2524.85	0.0566671	0.151567	0.373875	0.708497	0.766953
MIR548J	6.88351	-4.667	0.645995	-7.22452	5.0288e-13	4.32167e-12
CRYBA4	3.41178	0.755664	0.801159	0.943214	0.345571	0.437628
CRYBB1	4.65261	1.37436	0.695783	1.97527	0.0482377	0.099201
MIAT	4046.02	-0.0639985	0.201334	-0.317872	0.750582	0.801833
MIATNB	265.086	-2.7079	0.181976	-14.8805	4.41056e-50	5.59249e-48
LOC110091768	68.2672	-1.70405	0.193171	-8.82149	1.12949e-18	1.61265e-17
LINC01422	12.2176	-1.63726	0.491212	-3.3331	0.000858837	0.00259684
LOC107985582	4.02947	0.597192	0.757052	0.78884	0.430206	0.517115
LOC284898	1.13974	2.95601	2.95238	1.00123	0.316716	0.410931
LOC107985534	1.14718	3.27249	2.95075	1.10904	0.267413	0.362244
LINC02554	3.66051	4.86961	2.94416	1.65399	0.0981296	0.175008
LOC105372979	0.746377	2.45062	2.95974	0.827985	0.407679	0.495618
LOC102724900	1.64733	3.85738	2.94999	1.30759	0.191012	0.282565
LOC105372980	4.24951	5.50828	2.9433	1.87146	0.0612807	0.12095
MN1	35.94	-0.00141334	0.321098	-0.0044016	0.996488	0.997084
LOC107985529	28.9053	-1.3248	0.477229	-2.77602	0.00550289	0.0143883
PITPNB	968.775	0.866863	0.0818311	10.5933	3.20042e-26	8.38868e-25
TTC28-AS1	202.323	0.63694	0.15811	4.02845	5.61463e-05	0.000202404
TTC28	186.654	-1.04496	0.428473	-2.43879	0.0147364	0.0351956
LOC124905171	0.441035	-2.30203	2.5251	-0.911661	0.361947	NA
MIR5739	0.366382	-2.03481	2.96753	-0.685691	0.492908	NA
LOC101929594	20.0862	-1.37638	0.998107	-1.37899	0.167899	0.256921
CHEK2	164.529	0.39825	0.107455	3.70621	0.000210384	0.000700543
HSCB	130.827	0.799404	0.136545	5.8545	4.78442e-09	2.79606e-08
CCDC117	730.974	0.463078	0.108446	4.27012	1.9537e-05	7.51504e-05
XBP1	2914.95	1.10675	0.222512	4.97389	6.56238e-07	3.02998e-06
LOC107985549	23.2743	-2.68535	0.36784	-7.30031	2.87107e-13	2.52797e-12
ZNRF3	29.7717	-1.00381	0.416084	-2.41253	0.0158424	0.0375765
ZNRF3-AS1	3.79961	-1.806	0.870558	-2.07453	0.0380301	0.0809386
C22orf31	10.6985	-0.119414	0.986297	-0.121073	0.903633	0.926098
KREMEN1	808.327	-2.80254	0.354922	-7.8962	2.87533e-15	3.05476e-14
LOC101929638	31.51	-1.25282	0.457069	-2.74099	0.00612548	0.0158814
EMID1	24.4149	-2.38728	0.405343	-5.88951	3.87337e-09	2.28569e-08
LOC124905099	7.28226	-0.573284	0.964652	-0.594291	0.552317	0.629687
LOC105372985	2.99952	1.52591	2.17889	0.700313	0.483732	0.567699
RHBDD3	237.192	0.529652	0.160879	3.29224	0.000993917	0.00297354
EWSR1	4823.63	1.05563	0.128927	8.1878	2.66035e-16	3.10019e-15
GAS2L1	748.772	1.33346	0.262191	5.08584	3.66e-07	1.74803e-06
RASL10A	41.0637	1.45631	0.418138	3.48284	0.000496133	0.0015634
AP1B1	2804.8	0.971679	0.169195	5.74296	9.30374e-09	5.27482e-08
SNORD125	13.4879	-1.32077	0.473432	-2.78977	0.00527454	0.0138334
RFPL1	16.3514	-1.46307	0.862678	-1.69597	0.0898924	0.163724
LOC102723305	4.80187	2.00931	1.07241	1.87365	0.0609786	0.120506
RFPL1S	24.1097	1.66676	0.369822	4.50691	6.57773e-06	2.68358e-05
LOC107985541	45.9909	-2.46255	0.313453	-7.8562	3.95951e-15	4.16252e-14
NEFH	73.8024	0.855682	0.184454	4.63901	3.50079e-06	1.47698e-05
THOC5	1300.91	-1.45269	0.153389	-9.47061	2.78205e-21	4.93008e-20
NIPSNAP1	461.467	0.647554	0.106384	6.08695	1.15084e-09	7.18724e-09
NF2	960.482	-0.695711	0.132778	-5.23967	1.6086e-07	8.01175e-07
CABP7-DT	2.04887	-2.31147	0.692759	-3.33661	0.000848062	0.00256692
CABP7	29.3302	-1.76396	0.534704	-3.29895	0.000970475	0.00290935
ZMAT5	151.888	0.496574	0.174302	2.84893	0.00438669	0.0116944
UQCR10	689.917	2.17487	0.153283	14.1886	1.07765e-45	1.04271e-43
ASCC2	3985.12	-1.40847	0.184072	-7.65177	1.98239e-14	1.9384e-13
MTMR3	4548.12	-1.29991	0.180463	-7.2032	5.88173e-13	5.01782e-12
MIR6818	1.9955	-4.03852	1.04931	-3.84876	0.000118719	0.000409724
HORMAD2-AS1	31.1451	-2.88734	0.599343	-4.81751	1.45361e-06	6.43499e-06
HORMAD2	1.43516	1.42674	1.49926	0.95163	0.341284	0.434372
LOC105372988	2.09481	4.04049	2.94762	1.37076	0.170449	0.259683
LIF-AS1	3.39574	4.27494	2.94416	1.452	0.1465	0.231822
LIF	12.475	1.67968	0.48664	3.45158	0.000557307	0.00174179
OSM	318.687	-1.48534	0.185251	-8.01799	1.07486e-15	1.18681e-14
CASTOR1	134.53	-0.120854	0.128222	-0.942538	0.345917	0.437967
TBC1D10A	868.744	0.123368	0.138014	0.893882	0.371385	0.461838
SF3A1	3706.04	0.198999	0.158746	1.25357	0.209999	0.30348
CCDC157	90.0691	0.097847	0.292734	0.334252	0.738189	0.791798
KIAA1656	51.3801	-1.25331	0.287062	-4.366	1.26543e-05	4.9939e-05
RNF215	114.277	0.308285	0.181012	1.70312	0.088546	0.16197
SEC14L2	266.073	-3.32446	0.267635	-12.4216	1.99569e-35	9.92842e-34
MTFP1	130.408	0.664485	0.200377	3.31618	0.000912559	0.00274731
LOC105372990	8.04681	-0.491643	0.598327	-0.821695	0.41125	0.499096
SEC14L3	29.4498	-0.915102	0.981355	-0.932488	0.351084	0.442754
LOC105372991	36.1656	-4.65264	0.849443	-5.47729	4.31899e-08	2.29217e-07
SDC4P	0.499094	1.40627	2.96135	0.474876	0.634875	NA
LOC107985579	1.18321	2.42572	2.95227	0.821646	0.411278	0.499096
SEC14L4	28.0965	-3.59547	0.81903	-4.38992	1.13394e-05	4.50408e-05
SEC14L6	8.01683	2.6794	1.256	2.13328	0.0329015	0.0713993
GAL3ST1	5.41782	-0.81035	0.525556	-1.54189	0.1231	0.205546
PES1	875.981	1.30183	0.127982	10.172	2.64459e-24	5.92384e-23
TCN2	683.928	3.41866	0.415361	8.23057	1.8633e-16	2.1954e-15
SLC35E4	81.0025	0.612492	0.24233	2.52752	0.0114872	0.0281514
DUSP18	483.967	-0.156685	0.190396	-0.822944	0.41054	0.49851
OSBP2	1266.81	-2.35866	0.354058	-6.66177	2.70543e-11	1.98047e-10
MIR3200	0.50275	-1.89052	2.55663	-0.73946	0.459628	NA
LOC105372994	4.24341	0.874758	1.22735	0.71272	0.476019	0.560483
LOC107985544	144.381	-0.65398	0.193023	-3.38809	0.000703811	0.00216065
MORC2-AS1	18.6016	-1.05879	0.444011	-2.38461	0.0170973	0.0402352
MORC2	860.129	0.00874482	0.109419	0.0799205	0.9363	0.951636
TUG1	4368.62	0.156929	0.168853	0.929379	0.352692	0.444335
SMTN	140.556	1.20534	0.289971	4.15677	3.22776e-05	0.000120493
SELENOM	107.037	0.0676472	0.228326	0.296275	0.76702	0.815119
LOC105372995	0.278607	1.9734	2.96583	0.665378	0.505809	NA
LOC124905100	2.05053	3.03411	2.94622	1.02983	0.303088	0.397127
INPP5J	8.46846	1.12581	0.725863	1.55099	0.120904	0.202979
PLA2G3	0.868417	2.27749	2.95323	0.771186	0.440597	0.526722
RNF185	856.526	0.131332	0.153506	0.855549	0.392247	0.482266
LIMK2	4275.47	-2.2205	0.166493	-13.3369	1.41256e-40	9.82443e-39
PIK3IP1	2946.01	-0.919548	0.177183	-5.18981	2.10509e-07	1.03537e-06
LOC105372997	60.8828	-3.21841	0.345439	-9.31687	1.19824e-20	2.01078e-19
PATZ1	1105.97	-0.443297	0.087838	-5.04676	4.49355e-07	2.12104e-06
PIK3IP1-DT	39.7471	-1.69096	0.215374	-7.85127	4.11861e-15	4.32589e-14
LINC01521	95.2573	-1.18103	0.274132	-4.30826	1.64543e-05	6.38803e-05
DRG1	495.42	0.801619	0.145101	5.52454	3.30351e-08	1.77686e-07
EIF4ENIF1	895.409	-0.250124	0.0596112	-4.19593	2.71756e-05	0.000102413
SFI1	1873.15	-0.758489	0.106731	-7.10657	1.18959e-12	9.88223e-12
PISD	2542.71	-1.23627	0.196794	-6.28205	3.34133e-10	2.2039e-09
MIR7109	2.19724	-1.00967	0.695734	-1.45123	0.146717	0.232123
PRR14L	2395.34	-0.803992	0.119169	-6.74667	1.51275e-11	1.13993e-10
DEPDC5	849.837	-1.01545	0.0743918	-13.6501	2.01676e-42	1.59537e-40
LOC105372998	10.1697	-1.68959	0.597388	-2.8283	0.00467965	0.0124039
LOC124905102	1.02418	-2.2424	2.23301	-1.0042	0.31528	0.40945
YWHAH-AS1	9.03662	-0.318633	0.575398	-0.553761	0.579742	0.654105
YWHAH	1953.25	1.76599	0.200112	8.82504	1.09419e-18	1.56543e-17
LOC124900477	79.6295	-2.20095	0.327379	-6.72295	1.7808e-11	1.32938e-10
LOC124905158	4.7105	-1.74993	0.552905	-3.16498	0.00155093	0.00448488
LINC02558	0.295449	1.33741	2.96944	0.450393	0.652427	NA
SLC5A1	1.7659	3.04691	2.28449	1.33374	0.182291	0.272602
LOC105373000	1.94073	4.3694	2.948	1.48216	0.138299	0.22252
AP1B1P1	0.348259	2.25119	2.96204	0.760011	0.447248	NA
C22orf42	4.73559	3.84659	1.26084	3.0508	0.0022823	0.0064047
RFPL2	30.5583	0.530402	0.521702	1.01667	0.309308	0.40323
SLC5A4-AS1	66.6255	-0.955936	0.571456	-1.67281	0.0943653	0.169786
SLC5A4	19.2899	-0.189899	0.868034	-0.21877	0.82683	0.864694
LOC107985561	6.90641	0.46955	1.07694	0.436004	0.662834	0.727454
RFPL3	1.34673	2.91146	2.95264	0.986052	0.324108	0.417421
RFPL3S	10.0193	0.660719	0.55077	1.19963	0.230284	0.325287
LOC339666	21.8139	-0.253717	0.408917	-0.620461	0.534954	0.614168
RTCB	937.023	1.58817	0.222974	7.12269	1.0584e-12	8.84256e-12
BPIFC	2.5239	3.67901	2.30412	1.59671	0.110331	0.190303
FBXO7	7238.11	-1.79325	0.236524	-7.58169	3.41086e-14	3.27053e-13
SYN3	65.8766	0.171873	0.570859	0.301077	0.763356	0.812514
LOC124905103	14.1387	-0.544709	0.921179	-0.591317	0.554308	0.631377
SYN3-AS1	4.07732	0.511331	1.3702	0.373179	0.709015	0.767372
LOC107985545	2.19621	0.0540677	1.76692	0.0306	0.975589	0.981738
LOC105373002	3.11641	0.313426	1.78491	0.175597	0.86061	0.891776
TIMP3	11.6687	-1.10352	0.594049	-1.85762	0.0632226	0.123999
LOC124905104	3.71332	-2.044	1.34209	-1.52299	0.12776	0.211198
LARGE1	273.437	-1.0543	0.43357	-2.43167	0.0150292	0.0358243
LINC01640	2.11183	3.54334	2.62766	1.34848	0.177505	0.26722
LOC124905107	1.40057	0.471854	2.94716	0.160105	0.872798	0.901573
LOC124905105	0.150835	-0.77994	2.98428	-0.261349	0.793823	NA
LOC124905106	1.83975	0.962575	1.65937	0.580086	0.561857	0.638336
MIR4764	0.477911	-0.0742158	2.96332	-0.0250448	0.980019	NA
LOC105373007	6.09504	-0.224804	1.08863	-0.206502	0.836399	0.872545
SNORA50B	0.92099	-2.32826	1.39086	-1.67397	0.0941356	0.169546
LARGE-AS1	21.5887	-1.87979	1.10028	-1.70846	0.0875519	0.160675
LARGE1-AS1	0.56165	0.0374939	2.98497	0.0125609	0.989978	NA
LINC01643	4.5236	5.59567	2.943	1.90135	0.057256	0.114405
LOC105373012	0.0696518	0.449687	2.98497	0.15065	0.880251	NA
LOC105373013	0.864734	2.46238	2.95257	0.833978	0.404294	0.493587
LOC105373014	3.15045	5.06844	2.9451	1.72098	0.085255	0.157485
ISX	1.05528	1.87191	2.71903	0.688446	0.491172	0.574358
LOC124905110	1.15526	0.715215	1.83223	0.390353	0.696276	0.756263
LINC01399	2.84706	1.57167	1.49196	1.05342	0.292148	0.386982
LOC105373017	45.725	-1.83639	0.473796	-3.8759	0.00010623	0.000368798
HMGXB4	442.338	0.483483	0.0937081	5.15946	2.47664e-07	1.20748e-06
TOM1	1809.58	0.252767	0.233229	1.08377	0.278467	0.37295
MIR3909	16.4779	-3.77068	0.462711	-8.14909	3.66662e-16	4.21962e-15
MIR6069	12.2118	-4.54545	0.629316	-7.22285	5.0908e-13	4.36961e-12
HMOX1	2250.55	1.87402	0.253098	7.4043	1.3184e-13	1.2012e-12
MCM5	1231.5	0.509049	0.143171	3.55552	0.000377227	0.00121187
RASD2	23.7179	6.37402	1.96267	3.24763	0.00116369	0.00344217
LOC107985590	1.02046	2.45062	2.95974	0.827985	0.407679	0.495618
MB	1.03987	3.63083	2.951	1.23037	0.218558	0.312658
LOC284912	3.4199	3.38979	2.93687	1.15422	0.248412	0.342733
APOL6	5172.08	0.612309	0.241362	2.5369	0.011184	0.0274856
RBFOX2	3.35347	1.72453	1.98279	0.86975	0.384437	0.474791
APOL3	2942.22	0.587143	0.194943	3.01188	0.00259638	0.00721119
APOL4	98.6392	3.31368	0.473502	6.99822	2.59229e-12	2.09694e-11
APOL2	2256.4	-0.0732716	0.188056	-0.389626	0.696813	0.756636
APOL1	1254.61	1.4444	0.286787	5.03648	4.74177e-07	2.23161e-06
MYH9	35206.5	0.689242	0.224006	3.07689	0.00209173	0.00591099
MIR6819	5.17728	-1.85162	0.577264	-3.20759	0.00133854	0.00391779
MYH9-DT	17.1087	-0.730027	0.489194	-1.49231	0.135619	0.219772
LOC124905111	17.4007	-2.14193	0.77978	-2.74684	0.00601716	0.0156259
TXN2	840.007	0.976199	0.182814	5.33986	9.30164e-08	4.77146e-07
FOXRED2	97.3007	0.314861	0.288076	1.09298	0.274404	0.368766
LOC105373020	0.500182	1.52043	2.66788	0.569902	0.568744	NA
EIF3D	2932.94	1.17417	0.130047	9.02882	1.73529e-19	2.65225e-18
CACNG2	5.14488	4.41303	2.94035	1.50085	0.133394	0.217419
CACNG2-DT	16.3182	-1.26976	0.34306	-3.70128	0.000214518	0.000713767
LOC124905112	1.59249	0.265876	1.41814	0.187482	0.851283	0.884421
IFT27	185.406	-0.188383	0.113642	-1.65769	0.0973794	0.173962
NCF4-AS1	17.1282	-3.68386	0.419325	-8.7852	1.56083e-18	2.19548e-17
NCF4	944.425	-0.173083	0.328822	-0.526372	0.59863	0.670804
LOC105373022	0.136891	0.0374939	2.98497	0.0125609	0.989978	NA
CSF2RB	11055.6	-1.53271	0.216654	-7.07444	1.50049e-12	1.23713e-11
LOC105373023	120.369	-4.96233	0.44236	-11.2179	3.3324e-29	1.07183e-27
LOC124900478	319.128	-3.91661	0.57623	-6.79696	1.06849e-11	8.16547e-11
LL22NC01-81G9.3	2.30906	1.32799	2.16053	0.614659	0.53878	0.61761
CIMIP4	0.787678	2.20542	2.95373	0.746654	0.455272	0.540641
TST	251.033	-0.531514	0.285507	-1.86165	0.0626526	0.123109
MPST	483.278	0.538795	0.263461	2.04506	0.0408487	0.0861337
LOC112268295	10.6621	0.367955	0.778782	0.472475	0.636588	0.704416
KCTD17	417.468	0.608866	0.122373	4.97549	6.50824e-07	3.00656e-06
TMPRSS6	41.5244	-0.768742	0.250341	-3.07078	0.00213501	0.00602362
LOC124905113	2.66012	1.20911	1.03292	1.17058	0.241768	0.336221
IL2RB	4122.03	0.281643	0.187266	1.50398	0.132588	0.2167
C1QTNF6	334.616	-1.00671	0.178848	-5.62885	1.8142e-08	9.98435e-08
SSTR3	156.528	-0.121191	0.271169	-0.446921	0.654932	0.720719
RAC2	12940.4	0.33256	0.175127	1.89896	0.0575694	0.114926
LOC107985576	15.458	-0.797863	0.347949	-2.29305	0.0218453	0.050034
CYTH4	7303.07	-0.548007	0.194348	-2.81972	0.0048065	0.0127065
LOC105373024	328.918	-2.42473	0.122568	-19.7827	4.19364e-87	2.45489e-84
ELFN2	16.9468	-0.754914	0.422917	-1.78502	0.0742582	0.141295
LOC100506271	1.59213	1.1006	2.09459	0.525449	0.599271	0.671432
LOC124905114	1.23227	-2.70467	1.70676	-1.58468	0.113038	0.19354
MFNG	2595.13	-0.294904	0.168467	-1.75051	0.08003	0.149699
CARD10	5.56948	0.288221	0.873664	0.329899	0.741476	0.794377
CDC42EP1	285.629	1.62368	0.334591	4.85273	1.21776e-06	5.4479e-06
LGALS2	794.985	3.1198	0.294866	10.5804	3.67284e-26	9.57693e-25
GGA1	1655.39	-0.533441	0.10752	-4.96134	7.00089e-07	3.21638e-06
SH3BP1	2197.97	0.623328	0.169162	3.6848	0.00022888	0.000758462
PDXP-DT	77.4209	-1.79232	0.176891	-10.1324	3.96944e-24	8.75745e-23
PDXP	236.638	0.405386	0.181195	2.23729	0.0252672	0.0568448
LGALS1	3757.76	2.32202	0.24776	9.37206	7.11329e-21	1.21695e-19
NOL12	638.922	0.190931	0.115788	1.64897	0.0991544	0.176281
TRIOBP	2502.27	-0.3178	0.140468	-2.26244	0.0236702	0.0536851
LOC124905115	74.6684	-2.32596	0.323622	-7.18727	6.61003e-13	5.61325e-12
LOC102724378	75.4947	-2.27842	0.251409	-9.06259	1.27389e-19	1.96758e-18
LOC124905159	0.552571	-1.61847	1.85963	-0.87032	0.384125	NA
H1-0	1030.98	1.0679	0.276943	3.85603	0.000115242	0.000398353
GCAT	53.4782	-2.52763	0.461199	-5.48057	4.23947e-08	2.25235e-07
GALR3	4.43785	1.17626	1.36435	0.862136	0.388613	0.478686
ANKRD54	279.075	0.166429	0.137057	1.21431	0.224631	0.319176
MIR659	3.86141	-3.82824	0.729958	-5.24447	1.56731e-07	7.81718e-07
EIF3L	4563.92	0.958875	0.141892	6.75777	1.40136e-11	1.0594e-10
MICALL1	761.245	-0.280777	0.130492	-2.15167	0.0314232	0.0686709
C22orf23	112.796	-0.647361	0.124362	-5.20544	1.93539e-07	9.55533e-07
POLR2F	402.441	0.72444	0.146012	4.96152	6.99428e-07	3.2146e-06
MIR6820	3.83272	-0.553365	0.952222	-0.58113	0.561153	0.637658
SOX10	61.6152	-4.34148	0.598923	-7.24881	4.20438e-13	3.63989e-12
MIR4534	2.93319	-3.79126	0.707616	-5.3578	8.42433e-08	4.33853e-07
PICK1	360.329	0.625483	0.144192	4.33785	1.43881e-05	5.63069e-05
SLC16A8	17.589	-1.24903	0.387759	-3.22116	0.00127672	0.00374866
LOC105373027	12.0338	-0.785508	0.600025	-1.30913	0.190492	0.281984
BAIAP2L2	47.2884	-0.174556	0.278958	-0.625743	0.531483	0.611001
PLA2G6	716.66	-0.121704	0.132094	-0.921348	0.356869	0.448615
MAFF	180.511	-0.848942	0.221923	-3.82539	0.000130566	0.000447663
TMEM184B	1240.44	-0.952577	0.162035	-5.87882	4.13213e-09	2.42778e-08
SNORA92	24.0216	-3.26175	0.295955	-11.0211	3.02318e-28	9.04455e-27
TMEM184B-AS1	13.1999	-5.17908	0.479484	-10.8014	3.39124e-27	9.44572e-26
TPTEP2-CSNK1E	41.2083	-2.19659	0.652056	-3.36871	0.000755212	0.00230615
CSNK1E	21.3341	2.22384	0.352537	6.30811	2.82464e-10	1.87886e-09
TPTEP2	5.26053	-3.1671	0.492271	-6.43366	1.2457e-10	8.55718e-10
LOC105373030	4.87414	5.24015	2.0393	2.56958	0.0101823	0.025221
LOC101927183	3.01557	4.99614	2.94545	1.69622	0.0898436	0.163671
KCNJ4	2.68135	3.31694	1.177	2.81813	0.00483038	0.0127629
LOC124905116	0.165333	0.0374939	2.98497	0.0125609	0.989978	NA
KDELR3	89.5891	-3.69561	0.36994	-9.98976	1.68988e-23	3.53928e-22
DDX17	18923.3	-0.252103	0.132919	-1.89666	0.0578728	0.11544
DMC1	13.3605	1.17982	0.53814	2.19241	0.02835	0.0628378
LOC105373031	2.70476	-2.20329	0.994542	-2.21538	0.026734	0.0596367
FAM227A	15.0843	-0.534171	0.966338	-0.552778	0.580415	0.654736
CBY1	124.859	-0.014578	0.145796	-0.0999893	0.920353	0.939041
TOMM22-DT	6.96037	-2.36476	0.577202	-4.09694	4.18654e-05	0.000153571
TOMM22	698.701	1.13837	0.161044	7.06868	1.56414e-12	1.28628e-11
JOSD1	1082.71	0.898568	0.119202	7.53821	4.76457e-14	4.52409e-13
GTPBP1	3585.27	-0.669429	0.20197	-3.3145	0.000918084	0.0027622
SUN2	6535.41	0.133778	0.152762	0.875729	0.381177	0.471545
DNAL4	156.037	0.586785	0.157783	3.71894	0.00020006	0.000668445
NPTXR	165.645	-0.20751	0.293913	-0.706026	0.480172	0.564351
CBX6	2175.75	-0.711666	0.125287	-5.68031	1.34452e-08	7.5089e-08
APOBEC3A	1273.38	0.959579	0.442157	2.17022	0.0299901	0.0659948
LOC105373033	95.8345	-2.31527	0.357012	-6.48512	8.86597e-11	6.17611e-10
LOC124905118	13.0362	-1.81159	0.543178	-3.33516	0.000852512	0.00257905
APOBEC3B	103.427	1.19677	0.592664	2.0193	0.0434556	0.0907751
APOBEC3C	2649.54	0.83026	0.177748	4.67098	2.9976e-06	1.27309e-05
APOBEC3D	773.913	0.00346986	0.14013	0.0247618	0.980245	0.985492
APOBEC3F	890.609	-0.261147	0.118708	-2.19991	0.0278133	0.0617615
LOC107985563	82.057	0.386156	0.316371	1.22058	0.222245	0.316529
APOBEC3G	2001.26	1.1212	0.169336	6.62114	3.56442e-11	2.58187e-10
LOC101927202	46.4887	1.11567	0.258385	4.31785	1.57558e-05	6.1304e-05
APOBEC3H	94.7268	2.00457	0.222677	9.00212	2.21397e-19	3.35612e-18
CBX7	2244	-1.08454	0.157393	-6.89068	5.55257e-12	4.36586e-11
PDGFB	272.516	-1.32603	0.26688	-4.96864	6.74234e-07	3.1098e-06
LOC124905119	4.13136	1.35518	1.29558	1.04601	0.295558	0.390033
RPL3	19382.6	1.33247	0.192922	6.90682	4.95645e-12	3.91203e-11
SNORD83B	11.0747	-0.0632203	0.366681	-0.172412	0.863114	0.893751
SNORD83A	6.67842	-0.440621	0.422274	-1.04345	0.29674	0.390835
SNORD139	16.4695	-0.292998	0.267794	-1.09412	0.273903	0.368255
SNORD43	8.04829	-2.55829	0.635042	-4.02853	5.61256e-05	0.000202351
SYNGR1	297.321	0.0987204	0.245407	0.402272	0.687484	0.748589
TAB1	871.186	0.257642	0.126996	2.02874	0.0424847	0.089054
LOC100506472	147.776	-0.766447	0.176584	-4.34042	1.42211e-05	5.57152e-05
MGAT3	125.731	-0.236349	0.300379	-0.786837	0.431377	0.518196
MGAT3-AS1	7.22625	-2.32205	0.940379	-2.46927	0.0135391	0.0326199
MIEF1	933.286	0.381566	0.087873	4.34224	1.41036e-05	5.5292e-05
LOC105373035	3.36861	3.08397	1.79339	1.71963	0.0855003	0.157747
ATF4	3914.52	1.38886	0.133587	10.3967	2.56547e-25	6.27049e-24
RPS19BP1	605.61	1.1143	0.240346	4.63622	3.54843e-06	1.49653e-05
LOC124905120	2.01038	4.42183	2.94776	1.50007	0.133598	0.217419
CACNA1I	606.987	-0.330138	0.299442	-1.10251	0.27024	0.364895
ENTHD1	4.26203	-0.585507	0.51898	-1.12819	0.259241	0.354306
GRAP2	2522.85	0.14738	0.179648	0.820385	0.411997	0.499726
TMA7B	165.025	-1.24835	0.262448	-4.75656	1.96921e-06	8.56954e-06
LOC124905155	2.71226	1.48919	1.77933	0.836937	0.402628	0.492152
FAM83F	29.5815	-1.08049	0.504479	-2.1418	0.0322094	0.0701142
TNRC6B-DT	5.46696	-2.17963	0.641918	-3.39549	0.000685057	0.00210749
TNRC6B	5806.2	-2.03064	0.14153	-14.3478	1.10032e-46	1.13333e-44
LOC124905121	76.2672	-5.18245	0.383993	-13.4962	1.64669e-41	1.20745e-39
ADSL	829.097	0.75787	0.126208	6.00492	1.91421e-09	1.16805e-08
SGSM3	1627.91	0.103862	0.128115	0.810695	0.417541	0.505073
MRTFA	3212.18	-0.00811878	0.181641	-0.0446968	0.964349	0.973354
MRTFA-AS1	109.407	-4.16067	0.5262	-7.90701	2.63645e-15	2.80777e-14
LOC105373037	19.1581	-1.24613	0.800971	-1.55577	0.119762	0.201407
LOC124905122	9.24274	-2.21737	0.673287	-3.29335	0.000990015	0.00296262
LOC124905123	20.5195	-0.866063	0.661836	-1.30858	0.190678	0.282201
MCHR1	1.63357	-2.4768	1.28822	-1.92266	0.0545228	0.109868
SLC25A17	199.217	0.27148	0.122505	2.21607	0.0266865	0.0595685
MIR4766	4.7735	-1.92779	0.852138	-2.26229	0.0236793	0.0537024
ST13	2444.15	0.569018	0.139807	4.07001	4.70102e-05	0.000171244
XPNPEP3	398.687	-0.927257	0.0838737	-11.0554	2.06427e-28	6.27736e-27
DNAJB7	25.5453	-2.26195	0.473941	-4.77265	1.81819e-06	7.94482e-06
LOC124905124	4.8885	-4.97262	0.601638	-8.26514	1.39536e-16	1.66529e-15
LOC124905157	0.652587	-2.38013	1.52065	-1.56521	0.117533	NA
RBX1	569.45	1.6428	0.236311	6.95186	3.60508e-12	2.88628e-11
SNORD140	2.25262	1.10111	1.43088	0.769535	0.441576	0.527676
MIR1281	8.54557	-0.948955	0.512171	-1.85281	0.0639097	0.125053
EP300	6225.78	-0.661678	0.189564	-3.49053	0.000482062	0.00152275
EP300-AS1	9.3807	1.30551	0.960469	1.35924	0.174069	0.263425
L3MBTL2	564.247	0.334261	0.121499	2.75113	0.00593899	0.015432
L3MBTL2-AS1	61.1273	-0.501916	0.275957	-1.81882	0.0689391	0.133122
CHADL	16.1089	-0.890308	0.337232	-2.64004	0.00828955	0.0209297
RANGAP1	1614.31	0.120309	0.138434	0.869069	0.384809	0.475051
MIR6889	0.503146	2.09756	2.60569	0.804993	0.420824	NA
ZC3H7B	1887.39	0.698718	0.126745	5.51277	3.53223e-08	1.89409e-07
TEF	183.481	-0.299468	0.18189	-1.64642	0.0996768	0.177021
LOC100996598	5.57278	-1.38044	1.16495	-1.18497	0.236028	0.330779
LOC105373042	11.7243	-3.5568	0.728416	-4.88292	1.04525e-06	4.70975e-06
TOB2	1600.88	0.0963487	0.11234	0.857652	0.391085	0.481241
LOC105373043	62.1116	-2.55887	0.221307	-11.5625	6.37922e-31	2.31944e-29
PHF5A	343.363	1.7733	0.183197	9.6797	3.67799e-22	6.93781e-21
ACO2	1139.69	0.768934	0.176386	4.35938	1.30433e-05	5.13758e-05
POLR3H	502.005	-0.956441	0.133218	-7.17953	6.99496e-13	5.92724e-12
CSDC2	14.7717	-4.06948	0.862014	-4.7209	2.34805e-06	1.01067e-05
PMM1	264.719	0.595389	0.172171	3.45813	0.00054393	0.00170362
DESI1	1028.07	0.320969	0.142727	2.24883	0.0245236	0.0553739
XRCC6	3124.87	1.24698	0.137665	9.05807	1.32779e-19	2.04813e-18
SNU13	1141.6	0.859456	0.141986	6.05308	1.42101e-09	8.79628e-09
LOC107985567	62.5382	-0.146757	0.192699	-0.761588	0.446306	0.53199
C22orf46P	333.616	0.991832	0.0955326	10.3821	2.99041e-25	7.27875e-24
MEI1	385.241	-0.512183	0.164534	-3.11293	0.00185238	0.00528953
CCDC134	256.49	-1.2926	0.149179	-8.66473	4.52574e-18	6.10436e-17
SREBF2-AS1	64.2104	-3.57666	0.44442	-8.04792	8.42156e-16	9.41108e-15
SREBF2	3355.5	0.78515	0.161882	4.85014	1.23374e-06	5.51588e-06
MIR33A	1.61686	-2.59717	1.1079	-2.34422	0.0190667	0.0443476
SHISA8	47.7012	1.05312	0.526001	2.00213	0.0452706	0.0939906
LOC124905125	19.322	0.420155	0.490278	0.856973	0.39146	0.481569
TNFRSF13C	729.796	-1.17672	0.334206	-3.52095	0.000430011	0.00137016
CENPM	52.997	0.736492	0.420136	1.75298	0.0796049	0.149054
SMIM45	0.764825	2.14436	2.95418	0.725873	0.467916	0.552722
SEPTIN3	33.3848	3.61694	0.751766	4.81125	1.49988e-06	6.62228e-06
WBP2NL	39.0679	-0.623011	0.392362	-1.58785	0.112321	0.192864
NAGA	2497.43	1.43907	0.214044	6.72324	1.77725e-11	1.32785e-10
LOC107985551	24.7698	-1.00579	0.259721	-3.8726	0.000107682	0.000373467
PHETA2	33.0893	0.676444	0.253763	2.66566	0.00768385	0.0195395
CYP2D6	11.7705	-3.17124	1.17842	-2.69109	0.00712198	0.0182348
CYP2D7	0.70846	-2.97831	2.95185	-1.00896	0.312993	NA
TCF20	178.042	-2.94263	0.274455	-10.7217	8.04923e-27	2.17807e-25
OGFRP1	13.5455	-2.74065	0.413882	-6.62182	3.548e-11	2.57206e-10
LINC01315	5.4938	2.16248	1.09486	1.97512	0.0482548	0.0992246
LOC124905126	3.26719	-1.75877	0.980635	-1.7935	0.0728924	0.139134
NFAM1	11262.4	-0.579645	0.243785	-2.37769	0.0174215	0.040902
LOC101927344	15.2367	-1.71242	0.366412	-4.67348	2.96143e-06	1.25925e-05
SERHL	0.711044	-0.252694	1.51744	-0.166526	0.867743	NA
LOC101927372	15.6586	1.36391	0.472016	2.88954	0.00385807	0.0103901
RRP7A	935.223	0.0437635	0.198792	0.220147	0.825757	0.863777
LOC124900479	41.5418	-2.17774	0.346018	-6.29372	3.09952e-10	2.0525e-09
SERHL2	309.79	-2.72382	0.219074	-12.4333	1.72278e-35	8.61954e-34
RRP7BP	246.103	-0.717884	0.142438	-5.03999	4.65566e-07	2.19344e-06
POLDIP3	2263.18	0.45122	0.170606	2.64481	0.00817371	0.0206655
LOC124905127	119.462	-3.20069	0.438962	-7.2915	3.06516e-13	2.69077e-12
RNU12	4.98332	1.35343	1.24332	1.08856	0.276346	0.37073
CYB5R3	2410.67	0.475617	0.189438	2.51067	0.0120502	0.0294019
ATP5MGL	15.1852	-1.87645	0.928262	-2.02146	0.0432318	0.0903882
A4GALT	3.31608	-1.42704	1.52298	-0.937007	0.348755	0.440544
ARFGAP3	936.565	0.430783	0.116897	3.68514	0.000228577	0.000757602
PACSIN2	2506.38	-0.67586	0.182215	-3.70913	0.000207973	0.000692909
LOC101927393	345.635	-3.33135	0.264508	-12.5945	2.26293e-36	1.20062e-34
LOC124905128	153.184	-3.7391	0.493049	-7.58363	3.36016e-14	3.22456e-13
TTLL1-AS1	11.6472	-0.696039	0.534886	-1.30128	0.193161	0.285023
TTLL1	93.7615	0.656808	0.165887	3.95937	7.5149e-05	0.00026637
BIK	46.6195	0.238777	0.301461	0.792066	0.428322	0.51531
MCAT	131.545	0.238531	0.214766	1.11066	0.266715	0.361632
TSPO	3734.39	0.571812	0.303334	1.88509	0.0594178	0.118015
TTLL12	778.222	0.86354	0.116887	7.38781	1.4927e-13	1.35403e-12
SCUBE1	13.6306	0.985303	0.475083	2.07396	0.038083	0.0810295
LOC124905129	9.15792	0.558052	0.768474	0.726182	0.467727	0.55261
SCUBE1-AS1	0.753377	0.489736	2.31689	0.211376	0.832594	0.869324
LOC105373053	2.56612	4.75164	2.94641	1.61268	0.106813	0.186221
LINC01639	2.21261	4.10838	2.94733	1.39394	0.163337	0.251463
MPPED1	2.98205	1.77771	1.81286	0.98061	0.326785	0.420064
EFCAB6-AS1	0.354025	1.5612	2.96583	0.526397	0.598612	NA
EFCAB6	7.78294	-0.170691	0.66866	-0.255274	0.798512	0.84153
LOC101927474	1.81095	2.46512	2.9481	0.836171	0.403059	0.492456
LOC124905130	2.17257	3.04796	2.68657	1.13452	0.256578	0.351405
EFCAB6-DT	14.9221	-0.668168	0.573491	-1.16509	0.243983	0.338258
SULT4A1	3.35275	4.36524	2.59907	1.67954	0.0930465	0.168119
PNPLA5	1.79796	2.67514	2.95416	0.905549	0.365174	0.455465
PNPLA3	4.00153	2.4057	1.55392	1.54815	0.121586	0.203618
SAMM50	499.665	0.868725	0.128005	6.78663	1.14786e-11	8.76061e-11
PARVB	762.602	0.743128	0.215946	3.44127	0.000578992	0.00180507
LOC124905131	16.8271	-1.78174	0.37695	-4.72673	2.28159e-06	9.84113e-06
TRU-TCA2-1	3.31409	0.549379	1.31647	0.417313	0.67645	0.739164
PARVG	4414.27	0.545576	0.156729	3.48101	0.000499534	0.00157299
SHISAL1	2.37827	1.96527	2.13261	0.921534	0.356772	0.448519
LOC101927499	0.348259	2.25119	2.96204	0.760011	0.447248	NA
LINC01656	0.827621	-0.140404	1.76	-0.0797748	0.936416	0.951688
RTL6	637.838	-0.0973417	0.101321	-0.960728	0.336689	0.430176
LOC105373059	1.44485	2.00833	2.36783	0.848174	0.396341	0.486074
LINC00207	3.17311	5.08802	2.94501	1.72768	0.0840462	0.155675
LINC00229	4.04056	5.43289	2.94357	1.84568	0.0649387	0.126727
LOC105373060	2.33885	4.63096	2.94687	1.57148	0.11607	0.196906
LOC124905132	35.9477	-1.17481	0.222143	-5.28852	1.23312e-07	6.2273e-07
PRR5	785.021	-1.00055	0.175491	-5.70146	1.18783e-08	6.66456e-08
ARHGAP8	0.803311	1.99324	2.96023	0.673341	0.50073	0.583341
LOC105373062	5.61663	1.49333	1.16182	1.28533	0.198677	0.29124
LOC124905133	1.42977	-0.844434	1.36098	-0.62046	0.534955	0.614168
PHF21B	11.8122	5.31981	2.16475	2.45747	0.013992	0.0336073
LOC101927551	1.2882	1.32176	2.93351	0.450573	0.652297	0.718517
NUP50-DT	354.954	-0.579445	0.15974	-3.62743	0.000286252	0.00093639
NUP50	3002.34	-0.379871	0.123093	-3.08604	0.0020284	0.00575054
LOC105373064	103.461	-2.41103	0.188441	-12.7946	1.75738e-37	1.00202e-35
KIAA0930	4316.66	1.18468	0.196604	6.02571	1.68364e-09	1.03238e-08
MIR1249	12.0236	-2.12062	0.352599	-6.01427	1.80697e-09	1.1053e-08
UPK3A	45.8407	0.80324	0.383655	2.09365	0.0362912	0.0777229
FAM118A	1348.84	0.493532	0.306702	1.60916	0.107582	0.18731
SMC1B	42.0932	-1.17244	0.523899	-2.2379	0.0252274	0.0567703
RIBC2	17.6793	1.87042	0.789257	2.36985	0.0177952	0.0417153
LOC107985537	0.0696518	0.449687	2.98497	0.15065	0.880251	NA
LOC105373066	2.08003	4.47217	2.94753	1.51726	0.129202	0.21264
FBLN1	5.48673	2.27853	0.830656	2.74305	0.00608719	0.0157913
LOC105373069	2.21894	0.209018	1.37841	0.151637	0.879473	0.907054
LOC105373067	7.80422	6.38747	2.94096	2.1719	0.029863	0.0657645
LOC105373068	2.65169	3.37895	2.31423	1.46008	0.144269	0.229325
ATXN10	864.688	0.420302	0.132116	3.18131	0.00146612	0.00426138
MIR4762	8.19274	-2.72762	1.04307	-2.61498	0.00892315	0.0223799
LOC105373071	44.1441	-1.84522	0.518417	-3.55933	0.000371796	0.00119584
LOC107985535	2.86763	2.70659	2.14403	1.26238	0.206811	0.299917
WNT7B	1.53033	2.17049	1.81805	1.19386	0.232535	0.327547
LOC730668	16.8238	-3.16626	0.662976	-4.77583	1.7897e-06	7.82419e-06
LOC124905134	21.1659	0.465982	0.348335	1.33774	0.18098	0.271092
LOC124905136	24.7065	-0.679363	0.61846	-1.09848	0.271997	0.366409
LINC00899	57.4687	0.0960626	0.147223	0.652496	0.514081	0.595163
LOC124905135	1052.97	-3.79438	0.358711	-10.5778	3.7765e-26	9.83261e-25
PRR34	227.353	-2.99932	0.32362	-9.26804	1.89597e-20	3.14114e-19
PRR34-AS1	190.997	-2.95322	0.252553	-11.6935	1.37592e-31	5.25859e-30
LINC02939	311.284	-4.21065	0.412657	-10.2038	1.9073e-24	4.32194e-23
LOC112268288	693.147	-4.39618	0.537055	-8.18572	2.70681e-16	3.15119e-15
LOC124905137	15.6328	-0.437076	0.418276	-1.04495	0.296048	0.390079
LOC124905138	23.66	-1.16031	0.468479	-2.47676	0.0132583	0.0320136
PPARA	569.47	0.152729	0.0884747	1.72624	0.0843041	0.156032
LOC105373074	11.5194	-2.75874	0.585951	-4.70813	2.49994e-06	1.07171e-05
CDPF1	162.335	0.650131	0.131032	4.9616	6.99145e-07	3.21372e-06
PKDREJ	42.6738	-1.13809	0.372458	-3.05561	0.00224605	0.00631254
TTC38	1133.45	0.315235	0.143101	2.20288	0.0276029	0.0613566
GTSE1-DT	27.7619	-0.653737	0.187882	-3.4795	0.000502349	0.001581
GTSE1	77.36	1.60157	0.366373	4.37141	1.23447e-05	4.87776e-05
TRMU	470.744	0.370677	0.181731	2.0397	0.0413804	0.087072
CELSR1	289.795	-0.404401	0.409593	-0.987325	0.323483	0.416882
LINC02925	1.14098	0.738332	2.08993	0.353281	0.723878	0.779877
LOC105373075	3.25834	3.78792	2.63015	1.44019	0.149814	0.235807
GRAMD4	1170.15	0.474584	0.151958	3.12313	0.00178939	0.00512215
CERK	2995.69	-0.0539079	0.110924	-0.48599	0.626974	0.695712
LOC105373077	143.164	-3.03726	0.227702	-13.3387	1.37786e-40	9.60207e-39
TBC1D22A-DT	36.4688	1.87876	0.28504	6.5912	4.36285e-11	3.13303e-10
TBC1D22A	4085.72	-2.11078	0.102773	-20.5382	9.8067e-94	7.17585e-91
LOC105369161	1136.84	-3.71554	0.298965	-12.428	1.84193e-35	9.18953e-34
LOC124905141	293.97	-4.52249	0.476038	-9.50028	2.09334e-21	3.74361e-20
LOC124905140	108.738	-4.61683	0.467169	-9.88257	4.95466e-23	1.00417e-21
LOC339685	3.82393	-1.16989	0.943965	-1.23934	0.215219	0.30918
LINC01644	12.6347	-1.1394	0.662627	-1.71952	0.0855198	0.157775
LINC00898	5.94947	5.56659	2.94188	1.89219	0.0584655	0.116397
EPIC1	6.19648	6.05062	2.9417	2.05685	0.0397008	0.0840056
LOC107985536	1.25445	0.447451	1.6619	0.26924	0.787745	0.83249
LOC107985581	1.15289	-0.105128	2.37078	-0.0443434	0.964631	0.973466
LOC105373081	3.42032	5.16938	2.48354	2.08145	0.0373923	0.0797989
LOC124905142	0.626866	2.98927	2.95487	1.01164	0.311709	NA
TAFA5	2.37748	4.10743	1.92812	2.13028	0.0331487	0.0718649
LOC284933	0.807654	3.31034	2.95272	1.12112	0.262238	0.357041
LOC124900480	4.5429	2.92586	1.70425	1.7168	0.0860159	0.158548
LINC01310	1.45778	4.0615	2.94921	1.37715	0.168466	0.257408
NHIP	46.6965	0.306458	0.52304	0.585916	0.557932	0.634706
LOC105373086	2.5478	4.75635	2.9464	1.61429	0.106464	0.185741
LOC124905143	4.86734	5.70013	2.94266	1.93706	0.0527374	0.106933
MIR3667HG	191.879	-1.30269	0.218101	-5.97288	2.33095e-09	1.40767e-08
MIR3667	1.69078	-3.33593	1.03871	-3.21161	0.00131991	0.00386682
LOC124905144	124.356	-2.15193	0.436022	-4.93538	7.99944e-07	3.64841e-06
LOC124905145	3.79272	1.21059	1.2757	0.948964	0.342639	0.43578
LOC124905146	11.8263	-0.558623	0.679679	-0.821893	0.411138	0.499029
BRD1	2465.87	-0.601305	0.0820525	-7.32829	2.33108e-13	2.07435e-12
LOC105377205	7.16609	-0.378257	0.475318	-0.795799	0.426149	0.513329
LOC124905156	43.9948	0.619328	0.311325	1.98933	0.046665	0.0964581
LOC105373091	23.1934	-1.37796	0.417998	-3.29656	0.000978757	0.00293143
ZBED4	1161.09	-0.584971	0.0679043	-8.61464	7.01634e-18	9.34882e-17
LOC124905147	44.2238	-3.73352	0.686672	-5.43712	5.41475e-08	2.84917e-07
ALG12	825.262	-0.702418	0.0943849	-7.44206	9.91308e-14	9.13611e-13
CRELD2	562.032	1.12137	0.18593	6.03111	1.62841e-09	1.00043e-08
PIM3	2077.22	-0.336448	0.22065	-1.52481	0.127307	0.210668
IL17REL	24.5821	-2.49663	0.753156	-3.31489	0.000916799	0.00275921
TTLL8	1.97916	3.61433	2.94732	1.22631	0.220083	0.314162
MLC1	468.025	0.772584	0.228096	3.3871	0.000706346	0.00216767
MOV10L1	7.9233	-0.0818364	0.782658	-0.104562	0.916723	0.93648
PANX2	586.817	-2.64667	0.3405	-7.7729	7.67122e-15	7.82562e-14
TRABD	2503.7	0.388565	0.190307	2.04178	0.0411736	0.0867199
TRABD-AS1	82.7501	-1.35806	0.214821	-6.32181	2.58515e-10	1.7262e-09
SELENOO	996.662	0.249373	0.216194	1.15347	0.248718	0.343089
SELENOO-AS1	649.674	-0.668662	0.108063	-6.18771	6.10431e-10	3.91315e-09
TUBGCP6	2808.18	-0.270536	0.113242	-2.38902	0.0168936	0.0398197
HDAC10	1508.21	0.403463	0.154416	2.61283	0.00897963	0.0225087
MAPK12	41.6723	-1.07056	0.367866	-2.91018	0.00361216	0.0097803
MAPK11	117.248	0.996529	0.207564	4.80107	1.57823e-06	6.94727e-06
PLXNB2	9184.49	1.94381	0.233655	8.31913	8.86124e-17	1.07693e-15
DENND6B	254.652	0.916209	0.153043	5.98661	2.14259e-09	1.29771e-08
LOC105373096	20.911	-0.0642828	0.465161	-0.138195	0.890087	0.915351
PPP6R2	2354.69	-0.172402	0.103046	-1.67305	0.0943168	0.169725
MIR12114	11.6851	-2.95004	0.427084	-6.9074	4.93626e-12	3.89697e-11
SBF1	5106.9	-0.426573	0.13177	-3.23726	0.00120683	0.00356017
ADM2	43.8135	0.277001	0.253659	1.09202	0.274823	0.369082
MIOX	12.9959	1.27073	0.568419	2.23556	0.0253805	0.0570395
LMF2	2328.45	0.473418	0.144783	3.26985	0.00107604	0.00320068
NCAPH2	1061.93	1.12329	0.198103	5.67021	1.42622e-08	7.94624e-08
SCO2	205.244	1.34164	0.375949	3.56867	0.000358796	0.001157
TYMP	13425.4	1.61866	0.29173	5.54849	2.88152e-08	1.55824e-07
CIMAP1B	2642.54	1.44174	0.274279	5.25649	1.46832e-07	7.35586e-07
LOC102724608	58.4837	-1.40183	0.266939	-5.25148	1.50883e-07	7.54694e-07
KLHDC7B-DT	43.5731	-0.769878	0.403418	-1.90839	0.0563412	0.112891
KLHDC7B	447.87	1.41407	0.331109	4.27071	1.94848e-05	7.49658e-05
SYCE3	5.72986	-0.136507	0.848511	-0.160878	0.872189	0.901024
LOC107985568	9.49503	-1.68992	0.847554	-1.99388	0.046165	0.0955426
CHKB-CPT1B	3.50569	-0.563492	0.590603	-0.954096	0.340035	0.433096
CPT1B	22.0827	-0.625782	0.348884	-1.79367	0.0728662	0.139091
CHKB	5.40362	-1.02733	0.474501	-2.16507	0.0303826	0.0667123
CHKB-DT	42.1996	-0.737642	0.240506	-3.06704	0.00216187	0.00609498
MAPK8IP2	18.7072	0.989054	0.404992	2.44216	0.0145999	0.0349122
ARSA	1992.15	0.0201419	0.200717	0.10035	0.920067	0.938804
LOC124905149	10.3643	-2.2038	0.569073	-3.87261	0.000107675	0.000373467
RPL23AP82	58.5088	1.58397	0.180895	8.75627	2.01824e-18	2.80739e-17
RABL2B	467.082	0.906952	0.15853	5.721	1.05896e-08	5.9663e-08
LOC102724751	3.64184	2.79815	2.71007	1.0325	0.301837	0.39596
LOC102724151	1.61226	3.77399	2.95035	1.27917	0.200838	0.29316
LOC102724197	0.256827	1.0269	2.97531	0.345139	0.72999	NA
LOC107987389	0.950317	2.51524	2.95534	0.851082	0.394724	0.484538
LOC107987392	13.9659	-1.42983	0.630381	-2.2682	0.0233169	0.0530002
RNA45SN4	174926	-8.92385	0.654595	-13.6326	2.56216e-42	1.99979e-40
LOC105379549	44.1135	-0.0302598	0.503976	-0.0600421	0.952122	0.963951
LOC107987393	2.86344	-0.025879	1.41748	-0.018257	0.985434	0.98918
LOC124905331	86283.9	-5.19455	0.919758	-5.64773	1.62576e-08	8.99238e-08
PLCXD1	0.566204	0.964384	1.36935	0.704264	0.481268	NA
LINC00685	0.307255	-0.57574	1.61651	-0.356162	0.721719	NA
CSF2RA	0.382898	-0.990749	1.41916	-0.698122	0.485101	NA
LOC101928032	0.479399	1.21527	1.16825	1.04025	0.298224	NA
ASMTL-AS1	0.323637	-0.437526	1.59178	-0.274865	0.78342	NA
XG	5.11957	-0.0992782	0.746154	-0.133053	0.894151	0.91874
GYG2	0.373606	-0.807494	2.97618	-0.271319	0.786146	NA
ARSD	562.778	1.14354	0.206182	5.54629	2.91799e-08	1.57699e-07
ARSL	6.02267	2.0115	1.41958	1.41697	0.156491	0.243302
ARSH	0.166601	-0.395224	2.98428	-0.132435	0.89464	NA
ARSF	2.81969	4.45834	2.946	1.51335	0.13019	0.213796
MXRA5	7.11208	5.45307	2.57179	2.12034	0.0339772	0.0734659
PRKX	1764.48	0.858654	0.146132	5.87587	4.20639e-09	2.47017e-08
PRKX-AS1	18.9189	-4.11133	0.70794	-5.80747	6.34258e-09	3.65977e-08
LOC389906	144.294	-1.05016	0.241928	-4.34079	1.4197e-05	5.56271e-05
LOC124900487	198.216	-1.47667	0.262882	-5.61724	1.94027e-08	1.06481e-07
TRI-GAT1-1	1.801	-2.73567	1.04708	-2.61266	0.00898396	0.0225163
FAM239A	50.6449	-2.59246	0.772922	-3.35411	0.000796215	0.00242146
TRI-GAT1-2	0.372902	-1.45859	2.97194	-0.490789	0.623576	NA
FAM239B	34.6695	-2.19694	0.899173	-2.44329	0.0145539	0.0348165
FAM239C	2.70049	2.27225	1.91136	1.18881	0.234514	0.329118
NLGN4X	1.43452	1.43429	2.37828	0.603079	0.546456	0.624554
LOC105373156	0.394807	1.12848	2.96514	0.380584	0.703512	NA
LOC124905240	5.0606	5.29471	2.02305	2.61718	0.00886585	0.0222457
PUDP	346.824	0.745632	0.186862	3.99027	6.59978e-05	0.000235717
LOC107987331	3.0723	-3.46776	0.789805	-4.39066	1.13008e-05	4.49002e-05
STS	344.613	0.6283	0.152475	4.12067	3.77777e-05	0.000139435
LOC124905241	0.442139	1.83899	2.96204	0.620853	0.534696	NA
VCX	1.28177	2.54333	2.51817	1.00999	0.312498	0.406424
PNPLA4	79.5083	0.746852	0.194421	3.84142	0.000122326	0.000421345
LOC107985675	40.4772	-0.829007	0.430584	-1.92531	0.0541907	0.109325
LOC107985676	1.84124	0.866931	1.43659	0.603466	0.546199	0.624301
LINC03113	2.42829	4.6977	2.94661	1.59427	0.110875	0.190858
ANOS1	13.5558	2.19921	0.762849	2.88289	0.00394045	0.0105924
FAM9A	0.467769	0.449687	2.98497	0.15065	0.880251	NA
LINC03114	1.94073	4.3694	2.948	1.48216	0.138299	0.22252
FAM9B	6.35369	4.39793	1.93962	2.26741	0.023365	0.0530925
LOC124905242	6.60865	0.432422	1.9201	0.225208	0.821817	0.860784
LOC107985634	20.4979	2.38709	1.5664	1.52394	0.127524	0.210897
TBL1X	2392.41	-0.62928	0.148445	-4.23914	2.24382e-05	8.55883e-05
GPR143	12.8508	-1.65996	0.972043	-1.70771	0.0876907	0.1608
LOC105373126	3.93079	0.380317	0.704771	0.539632	0.589451	0.662672
SHROOM2	8.07956	1.33861	1.108	1.20813	0.226997	0.321743
WWC3	2536.32	-1.4765	0.153139	-9.64155	5.33775e-22	9.92471e-21
CLCN4	209.137	-1.12307	0.276248	-4.06544	4.79412e-05	0.000174346
MID1	6.67733	0.726916	0.736075	0.987556	0.32337	0.416752
LOC124905245	0.196727	0.447476	2.98414	0.149951	0.880803	NA
HCCS-DT	17.7743	-0.647618	0.603558	-1.073	0.283271	0.377928
LOC124905244	0.797002	-3.1482	1.71106	-1.83992	0.0657799	0.128092
LOC124905243	4.67179	-0.224501	1.1983	-0.18735	0.851386	0.884497
HCCS	342.931	1.28249	0.145398	8.82057	1.13878e-18	1.62525e-17
ARHGAP6	138.38	0.452804	0.282755	1.6014	0.109288	0.189263
AMELX	2.40881	1.48401	1.75649	0.844873	0.398182	0.487872
LOC124905246	20.1656	-1.31659	1.00876	-1.30516	0.191838	0.283511
LOC105373131	1.82122	4.29456	2.94836	1.45659	0.14523	0.23032
MSL3-DT	12.536	-0.995969	0.520979	-1.91173	0.0559114	0.112171
MSL3	2200.55	0.636869	0.130646	4.87477	1.08935e-06	4.90152e-06
FRMPD4	4.70271	2.5188	1.84914	1.36215	0.173151	0.262892
PRPS2	393.48	1.05157	0.111014	9.47237	2.73561e-21	4.85511e-20
TLR7	851.473	1.8855	0.228417	8.25466	1.52332e-16	1.81132e-15
TLR8-AS1	25.7405	-1.49466	0.481505	-3.10415	0.00190825	0.00543579
TLR8	2963.65	0.394067	0.178715	2.20501	0.0274534	0.0610668
TMSB4X	35538.3	1.68717	0.187705	8.98842	2.50804e-19	3.78719e-18
FAM9C	8.98801	1.46476	0.893581	1.6392	0.101172	0.178873
LOC105373133	3.42474	-1.44328	0.621376	-2.32272	0.0201944	0.0466882
LOC105373134	3.69513	1.02184	1.68608	0.606048	0.544483	0.622765
LINC02154	1.50905	3.27587	2.95073	1.11019	0.266917	0.361701
GS1-600G8.3	0.51525	1.38923	2.96156	0.469085	0.639009	NA
LOC124905248	1.45515	0.466869	1.34402	0.347366	0.728316	0.783577
EGFL6	1.9829	2.24278	1.32569	1.69179	0.0906862	0.16495
LOC107985657	3.29533	-2.44712	0.687819	-3.55779	0.000373984	0.00120211
TCEANC	171.162	-0.341906	0.151195	-2.26135	0.0237374	0.0538125
LOC107985656	62.0392	-2.44361	0.195512	-12.4985	7.60454e-36	3.89918e-34
RAB9A	405.537	0.94152	0.0977635	9.63059	5.93853e-22	1.10068e-20
TRAPPC2	430.878	-0.169779	0.120873	-1.4046	0.160139	0.247678
OFD1	1166.4	0.0450414	0.155969	0.288783	0.772747	0.820199
GPM6B	91.4379	0.216966	0.364632	0.595027	0.551825	0.629308
GEMIN8	347.172	-0.0305625	0.120135	-0.254401	0.799186	0.842027
UBE2E4P	23.0495	0.0923527	0.248777	0.371226	0.710469	0.768661
GLRA2	0.760264	0.483469	2.73076	0.177045	0.859473	0.8909
LOC107985686	0.836093	-1.47986	1.04546	-1.4155	0.156921	0.243744
FANCB	80.9883	-0.849467	0.297687	-2.85356	0.00432319	0.01154
MOSPD2	1052.53	0.297121	0.173635	1.71118	0.0870486	0.160032
ASB9	7.90624	2.29679	0.598192	3.83955	0.000123258	0.000424223
ASB11	1.05525	-1.30963	1.73573	-0.754514	0.450541	0.536146
PIGA	253.695	0.508302	0.16903	3.00717	0.00263691	0.00731335
PIR	1.01211	2.06627	2.17996	0.947847	0.343207	0.436391
BMX	61.2664	-1.77935	0.454836	-3.91207	9.15103e-05	0.000320514
ACE2	11.9543	0.46798	1.01889	0.459303	0.646017	0.712985
ACE2-DT	1.14449	2.78991	2.95647	0.943665	0.345341	0.437411
CLTRN	15.7951	0.729377	0.370137	1.97056	0.0487744	0.100111
CA5BP1	221.14	0.271569	0.138378	1.96251	0.0497031	0.101738
CA5BP1-CA5B	57.0101	-2.18029	0.310223	-7.02813	2.09318e-12	1.70517e-11
LOC124905268	1.849	-3.07531	0.746267	-4.12092	3.77357e-05	0.000139295
CA5B	2.25626	-1.89821	0.898105	-2.11358	0.0345515	0.0744922
ZRSR2	963.42	0.551337	0.158363	3.48147	0.000498671	0.00157041
AP1S2	2914.88	2.26336	0.257201	8.79996	1.36866e-18	1.93524e-17
GRPR	8.69081	0.223086	0.29151	0.765277	0.444107	0.529928
MAGEB17-AS1	2.39661	0.255139	0.892942	0.285728	0.775086	0.82194
MAGEB17	0.157386	0.447476	2.98414	0.149951	0.880803	NA
LOC124905249	2.69758	2.51063	2.13059	1.17837	0.238649	0.333628
CTPS2	173.476	-0.0114102	0.117566	-0.0970537	0.922684	0.940927
MIR548AM	0.818789	-3.19156	1.46733	-2.17508	0.0296243	0.0653289
S100G	2.86491	-1.04566	1.34417	-0.777924	0.436614	0.523122
SYAP1	658.993	0.46296	0.0935349	4.94959	7.43684e-07	3.40553e-06
LOC124905250	2.93444	0.814882	1.41187	0.577163	0.563829	0.640103
TXLNG	428.938	0.692056	0.156733	4.41551	1.00772e-05	4.02708e-05
LOC124905251	72.1837	-2.39216	0.302433	-7.9097	2.58009e-15	2.75024e-14
RBBP7	1000.21	1.26607	0.0974999	12.9853	1.48238e-38	9.05491e-37
REPS2	1048.18	-2.76606	0.185756	-14.8909	3.77927e-50	4.82688e-48
LOC124905266	5.1408	-5.82572	0.690257	-8.43993	3.17536e-17	3.97605e-16
LOC124905252	33.5175	-4.16095	0.945273	-4.40185	1.07331e-05	4.27655e-05
NHS	243.138	-0.888348	0.25327	-3.50751	0.00045232	0.00143603
LOC101928389	42.7251	-3.42817	0.34141	-10.0412	1.00425e-23	2.14553e-22
NHS-AS1	9.35995	-5.50763	0.611236	-9.01066	2.04826e-19	3.10894e-18
LOC105373142	106.075	-3.03881	0.724836	-4.19241	2.76006e-05	0.00010387
SCML1	276.393	-0.461643	0.263221	-1.75382	0.0794609	0.14888
RAI2	13.5566	0.448477	0.716028	0.626339	0.531092	0.610651
LINC01456	1.6726	3.3618	2.95035	1.13946	0.254511	0.349188
BEND2	124.361	0.428467	0.355286	1.20598	0.227826	0.322688
SCML2	28.3874	0.406246	0.283372	1.43361	0.151682	0.238038
LOC124905253	1.61226	3.77399	2.95035	1.27917	0.200838	0.29316
CDKL5	371.389	-1.32851	0.174069	-7.63212	2.30918e-14	2.24731e-13
RS1	4.22831	-2.72614	0.790131	-3.45023	0.000560103	0.00174944
PPEF1	22.9349	-1.31568	0.422812	-3.11175	0.00185985	0.00530912
PPEF1-AS1	0.962531	-0.260587	1.59224	-0.16366	0.869999	0.899316
LOC124905254	3.57961	2.81185	2.40331	1.16999	0.242004	0.336377
PHKA2-AS1	32.508	-1.71883	0.23845	-7.20837	5.6625e-13	4.83667e-12
PHKA2	1350.17	-0.388379	0.0911427	-4.26122	2.03317e-05	7.80533e-05
LOC101928415	84.3437	-1.56038	0.154228	-10.1174	4.62653e-24	1.01308e-22
ADGRG2	54.2124	-2.42664	0.529822	-4.58011	4.64726e-06	1.93327e-05
PDHA1	704.207	1.08702	0.114888	9.46153	3.03472e-21	5.3616e-20
MAP3K15	26.4614	-1.92013	0.560589	-3.4252	0.000614341	0.00190715
SH3KBP1	4357.1	0.377727	0.136848	2.76019	0.00577673	0.0150528
LOC124905255	130.142	-4.76578	0.309244	-15.4111	1.37885e-53	2.19138e-51
BCLAF3	534.611	-0.142338	0.180898	-0.78684	0.431376	0.518196
LOC124905256	117.385	-2.06847	0.280502	-7.37414	1.65407e-13	1.49385e-12
LOC729609	11.2499	-3.42318	0.625182	-5.47549	4.36298e-08	2.31482e-07
MAP7D2	14.8945	-0.310329	0.896828	-0.346029	0.729321	0.784441
EIF1AX	719.379	1.40449	0.247397	5.67707	1.37025e-08	7.64776e-08
SCARNA9L	7.37885	-1.04786	0.746808	-1.40312	0.160582	0.248256
EIF1AX-AS1	9.36556	-3.24802	0.659125	-4.92778	8.31686e-07	3.78679e-06
RPS6KA3	3438.32	0.215384	0.155059	1.38904	0.164819	0.253335
LOC124905258	0.746377	2.45062	2.95974	0.827985	0.407679	0.495618
LOC105373146	1.41313	-0.861085	1.77945	-0.483905	0.628454	0.697084
CNKSR2	95.7975	-1.00323	0.262882	-3.81626	0.000135487	0.000463496
KLHL34	25.5104	-0.774392	0.47427	-1.63281	0.102509	0.180654
SMPX	1.40711	1.77846	2.95193	0.602473	0.546859	0.624934
MBTPS2	179.173	0.247784	0.149032	1.66262	0.0963884	0.17256
YY2	42.4574	-0.58859	0.195199	-3.01534	0.0025669	0.00713495
LOC124905259	28.3588	0.216267	0.299907	0.721114	0.47084	0.555614
SMS	691.48	1.34866	0.12678	10.6378	1.98755e-26	5.28453e-25
PHEX	25.5167	-0.511417	0.302795	-1.68898	0.0912226	0.165779
PHEX-AS1	0.8252	-2.6951	2.07758	-1.29723	0.194552	0.286594
PTCHD1-AS	8.32198	1.40842	1.23737	1.13824	0.25502	0.349831
CBLL2	0.549893	2.24813	2.95763	0.760114	0.447187	NA
DDX53	2.39149	1.8372	2.11349	0.869276	0.384696	0.474961
PTCHD1	11.9308	0.387737	1.19412	0.324706	0.745403	0.79766
LOC124905276	0.236592	-1.49204	2.97907	-0.50084	0.616484	NA
PRDX4	264.238	2.49025	0.264003	9.43264	3.99911e-21	7.00203e-20
ACOT9	1007.34	1.11985	0.167517	6.685	2.3093e-11	1.70291e-10
SAT1-DT	36.8498	0.234719	0.388305	0.60447	0.545532	0.623721
SAT1	5543.66	2.04318	0.225384	9.06533	1.24229e-19	1.9247e-18
APOO	51.0283	0.939224	0.211952	4.43131	9.36636e-06	3.75713e-05
CXorf58	13.2623	-2.70318	0.536081	-5.04248	4.59533e-07	2.16763e-06
KLHL15	267.354	0.000234025	0.147941	0.00158188	0.998738	0.998965
EIF2S3	4259.11	0.813876	0.136547	5.96039	2.51638e-09	1.51496e-08
LOC124905261	13.7249	-1.81695	0.733528	-2.47699	0.0132494	0.0319966
LOC124905260	10.4081	-0.0048707	0.821109	-0.00593186	0.995267	0.996315
LOC124900492	0.998012	-2.46147	1.83901	-1.33848	0.180741	0.270859
ZFX-AS1	10.3077	-1.14964	0.554978	-2.07151	0.0383115	0.0814289
ZFX	1466.11	-0.955932	0.185958	-5.14058	2.73888e-07	1.32888e-06
SUPT20HL2	9.93076	2.4297	1.93945	1.25278	0.210286	0.303799
SUPT20HL1	3.17474	0.463215	1.8396	0.251803	0.801193	0.843712
PDK3	2014.75	-1.27117	0.116124	-10.9467	6.89459e-28	2.00961e-26
PCYT1B	67.1315	0.799553	0.308865	2.58868	0.0096344	0.0239856
POLA1	343.921	-0.812997	0.168347	-4.82929	1.37018e-06	6.09254e-06
LOC124905263	14.7759	-0.794518	0.55916	-1.42091	0.155342	0.242083
ARX	1.44221	2.57634	2.28795	1.12605	0.260146	0.354983
LOC107985707	1.33293	3.29923	2.95062	1.11815	0.263505	0.358224
MAGEB18	1.88415	3.88236	2.94836	1.31679	0.18791	0.27916
MAGEB6B	0.348259	2.25119	2.96204	0.760011	0.447248	NA
MAGEB6	3.63167	4.33923	2.28969	1.89512	0.0580769	0.115755
VENTXP1	0.467769	0.449687	2.98497	0.15065	0.880251	NA
LOC105373150	3.03536	5.01398	2.94536	1.70233	0.0886932	0.162139
PPP4R3C	1.40331	2.09961	2.96402	0.708367	0.478717	0.562868
DCAF8L2	4.2693	5.5191	2.94326	1.87516	0.06077	0.120168
MAGEB10	1.21415	3.08733	2.95416	1.04508	0.295987	0.390033
DCAF8L1	0.266589	1.17797	2.97237	0.396308	0.691878	NA
IL1RAPL1	2.3661	3.27016	2.94484	1.11047	0.266796	0.361641
MAGEB2	1.58288	2.91301	2.59012	1.12466	0.260732	0.355473
MAGEB3	0.467769	0.449687	2.98497	0.15065	0.880251	NA
MAGEB4	0.467769	0.449687	2.98497	0.15065	0.880251	NA
MAGEB1	0.467769	0.449687	2.98497	0.15065	0.880251	NA
NR0B1	2.42456	4.70686	2.94658	1.5974	0.110177	0.190113
TASL	564.43	1.32011	0.207414	6.3646	1.95797e-10	1.32122e-09
GK	1054.16	-1.69404	0.174762	-9.69344	3.21528e-22	6.09576e-21
GK-AS1	990.908	-4.7427	0.334553	-14.1762	1.28555e-45	1.23031e-43
TAB3	1315.28	-0.203137	0.132192	-1.53668	0.124371	0.207292
TAB3-AS1	24.7266	-1.16899	0.30289	-3.85946	0.000113637	0.000393074
FTHL17	1.21415	3.08733	2.95416	1.04508	0.295987	0.390033
DMD	15.9499	0.92809	0.612216	1.51595	0.129532	0.212984
LOC124905175	2.23461	4.44507	2.94766	1.508	0.131554	0.215411
LOC105373153	0.509235	1.03119	2.96039	0.348331	0.727592	NA
FAM47A	5.26357	5.39761	2.87844	1.87518	0.0607677	0.120168
TMEM47	3.4305	5.19807	2.94451	1.76534	0.0775065	0.146041
FAM47B	1.40331	2.09961	2.96402	0.708367	0.478717	0.562868
CFAP47	5.94075	3.81265	2.1649	1.76112	0.0782177	0.147069
LOC101928627	3.44424	5.18427	2.94457	1.76062	0.0783031	0.147203
FAM47C	3.88962	4.93115	2.94271	1.67572	0.0937933	0.169069
PRRG1	34.0272	2.49982	0.373615	6.69088	2.21829e-11	1.63924e-10
LANCL3	81.9274	0.615344	0.274166	2.24442	0.0248055	0.0559243
XK	471.863	-1.85905	0.27811	-6.68459	2.31568e-11	1.7069e-10
CYBB	17955	1.88759	0.169211	11.1552	6.75289e-29	2.1291e-27
DYNLT3	239.452	2.32511	0.273859	8.49019	2.06292e-17	2.62998e-16
SYTL5	4.24411	2.18687	0.855054	2.55758	0.0105403	0.026036
H2AP	0.348259	2.25119	2.96204	0.760011	0.447248	NA
H2AL3	2.13006	4.5072	2.94738	1.52922	0.126209	0.209413
SRPX	3.7722	2.09575	1.34636	1.55661	0.119564	0.201218
RPGR	415.506	-0.795837	0.207553	-3.83437	0.000125884	0.000432837
OTC	2.97057	3.85256	2.62021	1.47032	0.141474	0.226182
TSPAN7	22.1493	-1.92911	0.58086	-3.32113	0.000896527	0.00270173
MID1IP1-AS1	7.73445	-0.980293	0.322494	-3.03973	0.00236793	0.00662278
MID1IP1	1792.07	-0.0466466	0.163033	-0.286117	0.774788	0.821695
LOC124905178	8.16484	-0.140433	1.05994	-0.132492	0.894595	0.919018
LOC124905177	1.99212	-2.38034	0.905926	-2.62752	0.00860088	0.0216349
LOC105373175	9.52003	-1.23614	0.538025	-2.29754	0.0215879	0.0495124
LINC01281	12.4676	-0.232502	0.806384	-0.288327	0.773097	0.820349
LOC105373176	2.14217	4.05235	2.54384	1.59301	0.111159	0.191318
LINC01283	1.62527	2.99019	2.94939	1.01383	0.310662	0.404484
LOC105373178	0.96296	2.48109	2.61027	0.950512	0.341852	0.434953
LOC105373177	5.69113	-1.79719	0.604448	-2.97328	0.00294636	0.00809489
MIR1587	0.396367	1.08604	2.96578	0.366191	0.714223	NA
LOC105373180	5.72713	3.65721	1.02316	3.57443	0.000350995	0.00113371
LINC03053	5.40309	2.76801	1.24753	2.21879	0.0265009	0.0591956
BCOR	1343.42	0.213596	0.132896	1.60724	0.108002	0.187753
LOC107985687	65.8418	-3.12773	0.461498	-6.77735	1.22401e-11	9.30941e-11
LINC03099	2.46816	4.72124	2.94653	1.60231	0.109088	0.189043
LOC105373182	2.46313	4.27284	2.94666	1.45006	0.147042	0.232543
ATP6AP2	2161.46	1.24693	0.163028	7.64857	2.03225e-14	1.98439e-13
MPC1L	5.31644	-2.48781	0.994418	-2.50177	0.0123574	0.0300907
CXorf38	1512.27	0.418308	0.158987	2.63109	0.00851121	0.0214401
MED14	1200.59	-0.175809	0.114376	-1.53712	0.124265	0.207165
MED14OS	9.68419	0.697885	0.341576	2.04313	0.0410394	0.0864721
TNIP2P1	2.97034	4.51147	2.54276	1.77424	0.0760235	0.143898
USP9X	3773.14	-0.743193	0.104355	-7.12179	1.06538e-12	8.89454e-12
LINC02601	2.30481	0.215972	0.839702	0.2572	0.797024	0.840329
DDX3X	7750.95	0.258309	0.156034	1.65546	0.097831	0.174617
NYX	3.79473	-1.32859	1.9452	-0.683008	0.494602	0.577696
CASK	452.818	-1.15357	0.131219	-8.79118	1.47997e-18	2.08508e-17
CASK-AS1	3.73343	-3.13116	0.517326	-6.05258	1.42544e-09	8.81906e-09
LOC124905180	172.311	-3.56544	0.549122	-6.49298	8.41553e-11	5.86815e-10
GPR34	127.435	0.376443	0.387463	0.971558	0.33127	0.424581
GPR82	87.9121	-1.87463	0.300034	-6.24805	4.15615e-10	2.71281e-09
LOC124905181	2.56103	2.384	1.85455	1.28549	0.198623	0.291186
PPP1R2C	0.842377	2.80043	2.95638	0.947251	0.343511	0.436684
LOC105373188	4.59412	-1.07582	1.02535	-1.04922	0.294077	0.388701
PINCR	4.17397	4.5602	2.58283	1.76559	0.0774653	0.145998
MAOA	10.2246	0.00277347	0.614483	0.00451351	0.996399	0.997023
MAOB	14.8476	3.6052	0.689734	5.22694	1.7234e-07	8.55198e-07
NDP	1.96052	4.40211	2.94785	1.49333	0.135351	0.219441
NDP-AS1	1.65357	2.91146	2.95264	0.986052	0.324108	0.417421
EFHC2	76.8704	-0.480803	0.256195	-1.87671	0.0605581	0.119822
FUNDC1	76.8567	1.44527	0.198511	7.28055	3.3245e-13	2.90536e-12
DUSP21	1.0237	1.67994	2.96412	0.566757	0.570879	0.646665
LOC105373190	2.44925	-2.01423	1.22519	-1.64401	0.100175	0.177681
KDM6A	1666.53	-0.931707	0.157831	-5.90321	3.56503e-09	2.11285e-08
DIPK2B	13.8357	0.623593	1.38594	0.449943	0.652752	0.718837
LOC105373191	2.17356	1.41303	2.40254	0.58814	0.556439	0.633284
LINC01204	2.30984	-0.265316	1.21598	-0.218191	0.82728	0.865088
MIR222HG	244.957	-1.40994	0.417227	-3.37932	0.000726658	0.00222534
LINC02595	6.9253	-1.41298	0.921548	-1.53327	0.12521	0.208
LINC01186	1.68192	4.01131	2.94939	1.36005	0.173815	0.263142
KRBOX4	203.469	0.423625	0.147837	2.86548	0.00416372	0.011144
ZNF674	146.752	-0.943381	0.173003	-5.45299	4.95305e-08	2.61564e-07
LOC124900488	4.75942	-1.68271	0.529805	-3.1761	0.00149269	0.00433072
ZNF674-AS1	94.4338	0.231894	0.165471	1.40142	0.161089	0.248856
CHST7	397.5	-0.527064	0.211658	-2.49017	0.0127681	0.0309728
SLC9A7	538.249	-0.722668	0.162995	-4.43367	9.26428e-06	3.71916e-05
LOC124905182	119.664	-1.85374	0.35329	-5.24708	1.54529e-07	7.715e-07
RP2	1078.39	0.500456	0.182723	2.73888	0.00616491	0.015975
LINC01545	12.8833	-3.7296	0.451927	-8.25266	1.54911e-16	1.84002e-15
JADE3	59.7347	0.575234	0.244046	2.35707	0.01842	0.0429962
RGN	4.0047	1.61467	1.43626	1.12422	0.260918	0.355685
LOC105373193	3.75277	-0.498744	0.824279	-0.605067	0.545135	0.623396
LOC107985720	19.2446	-0.643915	0.245342	-2.62456	0.00867605	0.0218053
NDUFB11	752.892	1.17728	0.152713	7.70906	1.26749e-14	1.26436e-13
RBM10	1485.84	0.521722	0.128118	4.07221	4.65695e-05	0.000169727
UBA1	6314.4	0.371267	0.158775	2.33832	0.0193705	0.0449996
LOC105373194	67.0769	-1.26255	0.220523	-5.72526	1.03275e-08	5.82144e-08
INE1	63.2039	-1.84616	0.184387	-10.0124	1.34439e-23	2.84281e-22
CDK16	1069.84	0.534066	0.0926866	5.76207	8.30896e-09	4.73759e-08
USP11	796.878	0.312541	0.115322	2.71017	0.00672482	0.0172987
ZNF157	12.1538	-1.06442	0.369345	-2.88192	0.00395263	0.0106213
ZNF41	437.695	0.0391229	0.150218	0.260441	0.794524	0.838297
LINC01560	52.3593	0.747076	0.236347	3.16092	0.00157271	0.00454448
LOC124905183	2.24806	1.43664	1.45814	0.985257	0.324498	0.417761
LOC124905184	21.8462	-0.0320886	0.367654	-0.0872793	0.93045	0.946794
ARAF	2030.39	0.401476	0.159752	2.51312	0.011967	0.0292129
SYN1	30.4483	1.24972	0.484659	2.57856	0.00992142	0.0246373
TIMP1	2656.42	2.01337	0.236604	8.50947	1.74733e-17	2.24722e-16
MIR4769	0.272507	-0.944685	2.98186	-0.31681	0.751388	NA
CFP	5960.32	1.20197	0.255674	4.70119	2.58649e-06	1.10665e-05
ELK1	569.081	0.571139	0.142466	4.00894	6.09931e-05	0.000218911
UXT	426.258	0.940796	0.173973	5.40771	6.38368e-08	3.33255e-07
UXT-AS1	5.71661	1.50585	0.915505	1.64483	0.100005	0.177415
CXXC1P1	4.33896	5.54309	2.94318	1.88337	0.0596504	0.118367
ZNF81	551.112	-0.612579	0.174432	-3.51186	0.000444985	0.00141431
ZNF182	348.208	0.537654	0.188265	2.85583	0.00429239	0.0114682
SPACA5	0.767503	-3.10023	1.71603	-1.80663	0.0708203	0.135962
ZNF630-AS1	8.41917	-1.91838	0.750128	-2.5574	0.0105457	0.026046
ZNF630	60.1934	-0.623205	0.312579	-1.99375	0.0461792	0.0955664
SSX6P	0.278607	1.9734	2.96583	0.665378	0.505809	NA
SPACA5B	1.23866	0.38014	2.03571	0.186736	0.851867	0.884796
SSX5	2.65309	4.38335	2.94626	1.48777	0.136811	0.221144
SSX9P	2.28899	4.6122	2.94695	1.56508	0.117565	0.198655
SSX3	0.4108	1.83899	2.96204	0.620853	0.534696	NA
SLC38A5	819.849	-1.56303	0.237637	-6.5774	4.78731e-11	3.42593e-10
LOC124905185	1.08516	2.78414	1.8429	1.51074	0.130856	0.214564
FTSJ1	537.996	1.09471	0.125571	8.71779	2.83679e-18	3.9012e-17
PORCN-DT	8.09935	1.05269	0.644988	1.63211	0.102657	0.180859
PORCN	237.247	0.62986	0.14348	4.38987	1.13416e-05	4.50421e-05
EBP	358.012	1.27536	0.145454	8.76813	1.81657e-18	2.53793e-17
TBC1D25	782.915	-0.437173	0.108865	-4.01574	5.92592e-05	0.000213014
RBM3	3176.61	1.28577	0.145021	8.86613	7.57297e-19	1.09866e-17
WDR13	1111.49	0.250015	0.155618	1.60659	0.108143	0.187962
LOC107985695	4.27259	0.228639	0.628027	0.364059	0.715814	0.773134
LOC124905186	2.90382	-0.356489	0.999149	-0.356792	0.721247	0.777687
WAS	6439.44	0.470732	0.212079	2.2196	0.0264457	0.0590799
LOC124905187	12.2928	-1.93283	0.594125	-3.25324	0.00114099	0.00338014
SUV39H1	249.292	-0.269522	0.108312	-2.48839	0.0128324	0.0311094
GLOD5	6.99896	-2.58626	0.642318	-4.02645	5.66255e-05	0.000203964
GATA1	413.788	-2.59667	0.283057	-9.17367	4.57199e-20	7.31914e-19
HDAC6	1169.97	0.564864	0.134329	4.20508	2.60988e-05	9.86408e-05
ERAS	5.2952	3.9339	1.55118	2.53606	0.0112107	0.0275447
PCSK1N	89.2652	-1.26159	0.413797	-3.04881	0.00229752	0.00644431
PIM2	1.28909	-0.260011	0.819224	-0.317387	0.75095	0.802154
TFE3	2.1309	-0.0838547	0.909806	-0.0921677	0.926565	0.943707
PLP2	2169.83	1.2476	0.224263	5.56312	2.65001e-08	1.43881e-07
PRICKLE3	314.73	0.247299	0.13785	1.79397	0.0728181	0.139015
SYP	47.4874	-0.0622966	0.202956	-0.306947	0.758884	0.808931
SYP-AS1	3.51834	-3.20236	0.659221	-4.8578	1.18698e-06	5.31641e-06
CACNA1F	81.3769	0.701981	0.268116	2.6182	0.00883945	0.022181
CCDC22	644.461	0.583091	0.166783	3.49611	0.000472102	0.00149277
FOXP3	193.449	0.396585	0.24123	1.64401	0.100174	0.177681
FLICR	1.12574	-0.00296333	1.30045	-0.00227869	0.998182	0.998523
PPP1R3F	801.03	-1.66567	0.11506	-14.4766	1.70439e-47	1.8649e-45
GAGE10	1.87465	0.946711	1.29654	0.730181	0.46528	0.550218
LOC124905188	4.84574	-0.899828	0.784652	-1.14679	0.25147	0.346002
GAGE12J	2.14968	4.52058	2.94733	1.53379	0.125082	0.20784
GAGE2A	1.60554	3.05206	2.95185	1.03395	0.30116	0.395308
GAGE1	1.09464	3.41216	2.95213	1.15583	0.247751	0.34197
PAGE1	0.106911	-0.899944	2.98405	-0.301585	0.762968	NA
USP27X-DT	23.8633	1.06419	0.290527	3.66297	0.000249311	0.000822289
USP27X	87.1351	0.922643	0.175375	5.26097	1.43298e-07	7.19112e-07
CLCN5	358.27	0.845526	0.110522	7.65029	2.00525e-14	1.95967e-13
MIR532	0.478518	-0.075804	2.96328	-0.0255811	0.979591	NA
MIR500A	0.595036	-2.72844	2.48876	-1.09631	0.272944	NA
MIR362	0.495686	-0.0955454	2.63779	-0.0362217	0.971106	NA
MIR501	1.01759	-0.63569	1.97735	-0.321486	0.747842	0.79949
MIR502	0.478524	-0.0860457	2.96306	-0.0290394	0.976833	NA
AKAP4	1.75157	4.20443	2.94873	1.42585	0.153913	0.24056
CCNB3	14.8147	1.00495	0.562884	1.78536	0.0742034	0.141206
DGKK	49.2269	-0.317539	0.518972	-0.611861	0.54063	0.619245
SHROOM4	33.4867	0.046569	0.484842	0.09605	0.923481	0.941549
BMP15	2.90682	4.92901	2.94579	1.67324	0.0942797	0.169682
ASMER2	0.754521	1.70602	2.96377	0.575626	0.564868	0.64079
LINC01284	3.8569	-0.122935	0.837955	-0.146708	0.883362	0.909836
LOC105373204	203.357	-2.71478	0.308708	-8.79403	1.44291e-18	2.03613e-17
NUDT10	18.2056	-2.93015	0.552442	-5.304	1.13293e-07	5.75444e-07
EZHIP	18.6347	-1.82295	0.5986	-3.04535	0.00232407	0.006511
NUDT11	13.8593	1.05406	0.532123	1.98085	0.0476079	0.0981644
LINC01496	0.543799	-2.01603	2.10303	-0.958633	0.337743	NA
CENPVL3	0.557214	2.84072	2.95604	0.960989	0.336557	NA
LOC105373205	0.348259	2.25119	2.96204	0.760011	0.447248	NA
GSPT2	156.761	0.890961	0.127625	6.98111	2.92856e-12	2.36025e-11
MAGED1	1072.67	-1.06344	0.168003	-6.32986	2.45391e-10	1.64231e-09
MAGED4B	0.709487	2.59876	2.15969	1.2033	0.228859	NA
SSX8P	0.273699	1.95234	2.96614	0.658207	0.510405	NA
SSX7	2.01038	4.42183	2.94776	1.50007	0.133598	0.217419
XAGE5	0.348259	2.25119	2.96204	0.760011	0.447248	NA
XAGE3	1.09012	2.71194	2.95715	0.917079	0.359101	0.44994
FAM156B	2.73291	0.574856	0.634083	0.906594	0.364622	0.455251
LOC124905190	10.4035	1.75552	0.466871	3.76018	0.000169793	0.000573481
FAM156A	9.57251	-1.26897	0.443505	-2.86122	0.00422016	0.0112821
GPR173	20.6259	0.941859	0.708267	1.32981	0.183582	0.274134
TSPYL2	706.228	1.13621	0.157811	7.19985	6.02783e-13	5.13498e-12
KANTR	374.569	-2.60108	0.317924	-8.18144	2.80474e-16	3.26087e-15
KDM5C	3438.4	-0.126337	0.159303	-0.793065	0.42774	0.514857
MIR6895	4.26348	-2.43651	0.737379	-3.30428	0.000952204	0.00285824
IQSEC2	579.87	0.899353	0.171806	5.2347	1.65255e-07	8.2178e-07
LOC124905191	72.0367	0.328896	0.382078	0.860807	0.389344	0.479435
SMC1A	2713.81	0.905879	0.140047	6.4684	9.90428e-11	6.86943e-10
RIBC1	25.7509	-0.194904	0.402855	-0.483808	0.628522	0.697102
HSD17B10	558.846	1.16655	0.195959	5.95306	2.63168e-09	1.58167e-08
HUWE1	6408.75	-0.00411184	0.134277	-0.0306222	0.975571	0.981738
MIR98	2.25383	-2.94132	0.749997	-3.92177	8.79007e-05	0.000308734
MIRLET7F2	5.42299	1.06191	1.53452	0.692013	0.488929	0.572537
PHF8	1657.8	-0.248034	0.133896	-1.85244	0.0639631	0.125137
FAM120C	267.869	-1.30114	0.130413	-9.97706	1.92066e-23	4.01545e-22
WNK3	31.7694	-0.705985	0.660664	-1.0686	0.28525	0.379991
TSR2	536.912	1.20346	0.142539	8.44304	3.092e-17	3.87997e-16
FGD1	9.89715	-1.45295	0.68785	-2.1123	0.0346604	0.0746765
GNL3L	1965.64	-0.950188	0.133214	-7.13277	9.83668e-13	8.23781e-12
ITIH6	6.36837	4.78414	2.6237	1.82343	0.0682378	0.132043
MAGED2	938.392	1.06374	0.145531	7.30938	2.68378e-13	2.37198e-12
SNORA11	3.96812	1.19142	0.845487	1.40915	0.15879	0.245941
TRO	28.4664	0.384372	0.415485	0.925116	0.354906	0.446547
PFKFB1	19.6376	-0.391396	0.373066	-1.04913	0.294117	0.388736
APEX2	486.406	0.600161	0.108871	5.5126	3.53566e-08	1.89563e-07
ALAS2	22045.6	-4.00411	0.800551	-5.00169	5.68301e-07	2.64167e-06
PAGE2B	10.418	-0.212131	0.628204	-0.337679	0.735605	0.789557
PAGE2	1.62924	2.22728	1.79303	1.24218	0.214169	0.30791
VCF2	88.7147	1.32029	0.211529	6.24164	4.33011e-10	2.82269e-09
SNORA109	2.47815	4.71591	2.94655	1.60049	0.109491	0.189263
PAGE5	4.63488	5.18683	1.93408	2.68181	0.00732254	0.0187101
PAGE3	1.14449	2.78991	2.95647	0.943665	0.345341	0.437411
LOC100421746	0.341535	1.5612	2.96583	0.526397	0.598612	NA
MAGEH1	170.648	1.29562	0.155325	8.34139	7.34251e-17	8.95455e-16
USP51	29.9545	-0.147012	0.300973	-0.488455	0.625228	0.694274
LOC101928692	8.226	0.00640283	0.660936	0.00968753	0.992271	0.994167
FOXR2	2.30878	4.6372	2.94685	1.57362	0.115576	0.196571
RRAGB	217.059	0.0523111	0.120999	0.432327	0.665504	0.729883
KLF8	277.014	0.158254	0.20373	0.776784	0.437286	0.523655
LOC124905192	25.6251	-3.01109	0.784286	-3.83927	0.0001234	0.000424669
LOC124905193	10.3509	-4.92686	0.621348	-7.9293	2.20391e-15	2.36288e-14
LOC124900486	103.715	-2.45784	0.495671	-4.95861	7.1001e-07	3.25727e-06
UBQLN2	1635.43	-0.00545041	0.102559	-0.0531443	0.957617	0.968147
LOC124905194	23.1058	-1.22038	0.314492	-3.88049	0.000104247	0.000362305
NBDY	250.179	0.522415	0.169856	3.07564	0.0021005	0.0059334
UQCRBP1	49.7126	-0.243832	0.293749	-0.830068	0.4065	0.495618
SPIN3	293.571	0.293654	0.19245	1.52587	0.127043	0.210329
SPIN2B	68.0665	0.638303	0.163053	3.9147	9.05173e-05	0.000317416
FAAH2	164.964	-1.57882	0.272257	-5.799	6.67104e-09	3.84299e-08
SPIN2A	83.8696	-2.79906	0.50914	-5.49764	3.84916e-08	2.05556e-07
ZXDB	276.304	-0.368846	0.120158	-3.06967	0.00214298	0.00604415
LOC107985708	4.39608	1.51549	0.977142	1.55094	0.120916	0.202988
NLRP2B	2.43158	-0.200876	1.36682	-0.146966	0.883159	0.90968
LOC124905232	9.42669	-1.31129	0.580712	-2.25808	0.0239408	0.0542045
ZXDA	177.342	-1.21165	0.150355	-8.05857	7.71915e-16	8.65368e-15
LOC105377212	4.47712	0.0261112	1.42657	0.0183034	0.985397	0.989171
SPIN4-AS1	3.63837	1.37432	1.55397	0.884389	0.376486	0.466693
SPIN4	107.979	0.655506	0.14933	4.38966	1.13526e-05	4.50807e-05
LINC01278	389.575	0.365163	0.189977	1.92214	0.0545882	0.109988
ARHGEF9	401.004	-0.173086	0.098911	-1.74991	0.0801335	0.149868
ARHGEF9-IT1	2.51246	-3.45138	0.967989	-3.56551	0.000363147	0.00117006
AMER1	271.917	-0.0991912	0.166646	-0.595221	0.551696	0.629212
LOC112268307	50.2595	-0.45225	0.503962	-0.89739	0.369511	0.459899
ASB12	2.2677	-0.164029	0.75608	-0.216946	0.82825	0.865818
MTMR8	74.1286	-1.90352	0.167264	-11.3803	5.24069e-30	1.7923e-28
LOC124905195	1.03161	0.551351	1.15132	0.478887	0.632019	0.700442
LOC105373239	45.8133	0.927627	0.473317	1.95984	0.0500142	0.102297
ZC4H2	101.168	0.209076	0.155806	1.34189	0.17963	0.269645
ZC3H12B	242.776	-1.94681	0.29104	-6.68917	2.24445e-11	1.65787e-10
LAS1L	718.644	0.400861	0.0992048	4.04074	5.32828e-05	0.000192596
FRMD8P1	1.49167	-1.23444	1.85343	-0.66603	0.505392	0.587452
MSN	27518.8	1.03928	0.213753	4.86208	1.16157e-06	5.2078e-06
MIR223HG	2530.58	-1.23675	0.197176	-6.2723	3.55752e-10	2.3399e-09
VSIG4	308.995	-0.282786	0.313927	-0.900799	0.367695	0.458093
HEPH	22.9929	0.287668	1.19827	0.240069	0.810276	0.851692
EDA2R	16.0935	1.08024	0.45318	2.3837	0.0171396	0.0403211
AR	20.042	0.326395	0.586306	0.556698	0.577734	0.652468
NXTAR	0.88568	2.92743	2.95534	0.990556	0.321903	0.415211
OPHN1	67.0728	0.425634	0.293347	1.45096	0.146791	0.232231
YIPF6	569.089	-0.50201	0.100921	-4.97428	6.54919e-07	3.02468e-06
STARD8	375.548	1.30005	0.251156	5.17626	2.26372e-07	1.1086e-06
EFNB1	284.649	0.968017	0.182304	5.30992	1.09675e-07	5.57956e-07
LOC102723911	1.57122	2.1437	1.82075	1.17737	0.239047	0.334038
LOC105373242	4.20953	5.04407	2.92214	1.72616	0.0843193	0.156052
PJA1	254.245	1.08997	0.134727	8.09019	5.9574e-16	6.74756e-15
LINC00269	1.02507	3.61352	2.95108	1.22447	0.220774	0.314907
NALF2	8.19699	1.66731	0.881821	1.89076	0.0586565	0.116738
EDA	167.149	-1.85826	0.438876	-4.23414	2.29426e-05	8.73701e-05
AWAT2	3.73488	0.960094	1.84316	0.520895	0.60244	0.674192
OTUD6A	4.15854	5.47598	2.94341	1.86042	0.0628263	0.123387
IGBP1	958.322	1.58499	0.174927	9.06087	1.2942e-19	1.99719e-18
LOC107985683	108.855	-1.3896	0.216316	-6.42394	1.32789e-10	9.09685e-10
DGAT2L6	3.75184	1.1536	1.42884	0.807365	0.419456	0.506988
AWAT1	5.1716	-2.62502	0.642449	-4.08596	4.38954e-05	0.000160682
P2RY4	18.0464	-0.690725	0.611023	-1.13044	0.25829	0.353189
ARR3	37.8408	-0.968871	0.361126	-2.68292	0.00729826	0.0186522
RAB41	17.8148	-0.503663	0.408366	-1.23336	0.217441	0.311709
PDZD11	178.712	1.47749	0.169605	8.71139	3.00181e-18	4.11203e-17
KIF4A	43.2445	1.68495	0.399149	4.22135	2.42845e-05	9.21713e-05
GDPD2	10.0869	1.85748	1.15846	1.6034	0.108846	0.188809
LOC105373244	4.52909	-0.0507407	0.845789	-0.0599922	0.952162	0.963963
DLG3	282.238	0.670781	0.190965	3.51258	0.000443775	0.00141069
DLG3-AS1	6.79171	-0.0574146	0.861878	-0.0666156	0.946888	0.95998
TEX11	5.38902	4.97331	2.57339	1.93259	0.0532869	0.107854
SLC7A3	6.49258	3.5554	1.68792	2.10638	0.0351715	0.0756524
SNX12	569.866	0.387035	0.174953	2.21222	0.0269513	0.0600527
FOXO4	1970.52	-1.4296	0.217462	-6.57399	4.89837e-11	3.50398e-10
CXorf65	143.582	0.00946934	0.234669	0.040352	0.967813	0.975702
IL2RG	5299.07	0.636809	0.182032	3.49833	0.000468183	0.00148211
MED12	2371.65	-0.313444	0.170654	-1.83672	0.0662506	0.128837
LOC124905197	90.3824	-1.42521	0.212246	-6.71486	1.88243e-11	1.40197e-10
NLGN3	346.421	-2.2111	0.232973	-9.49078	2.29301e-21	4.09027e-20
LOC107985688	89.7802	0.0980538	0.162473	0.603508	0.546171	0.624289
GJB1	0.881983	3.42294	2.95207	1.1595	0.246251	0.340604
ZMYM3	702.636	0.620865	0.132979	4.66887	3.02855e-06	1.28561e-05
LOC105373247	12.0995	0.975657	0.548587	1.77849	0.075323	0.142865
NONO	4887.15	1.25324	0.107914	11.6133	3.52755e-31	1.31109e-29
ITGB1BP2	29.2541	-0.570856	0.275163	-2.07461	0.038023	0.0809285
LOC124905198	5.01254	0.259385	1.06134	0.244395	0.806925	0.84873
TAF1	2136.08	-0.338367	0.105014	-3.22211	0.00127251	0.00373855
INGX	4.05183	-0.85302	0.554332	-1.53883	0.123847	0.206576
OGT	9856.16	0.395726	0.174697	2.26521	0.0234995	0.0533463
GCNA	132.639	-0.0606791	0.192149	-0.315792	0.75216	0.803153
CXCR3	368.731	0.226168	0.205987	1.09797	0.272218	0.36647
LOC100129291	4.07519	2.79711	1.96423	1.42402	0.15444	0.241181
LOC101059915	4.5769	5.17821	2.52733	2.04889	0.0404731	0.0854442
LINC00891	0.376819	-1.51097	2.57857	-0.585971	0.557895	NA
CXorf49	2.01038	4.42183	2.94776	1.50007	0.133598	0.217419
LOC101060274	0.118402	0.0374939	2.98497	0.0125609	0.989978	NA
NHSL2	5136.03	-1.35441	0.186374	-7.26717	3.67099e-13	3.19782e-12
RPS26P11	4.8214	1.15821	1.2131	0.954748	0.339705	0.432801
RTL5	887.4	-1.60412	0.242941	-6.6029	4.03182e-11	2.90541e-10
PIN4	165.961	2.02237	0.132374	15.2778	1.07578e-52	1.60105e-50
ERCC6L	78.627	-1.96392	0.243542	-8.06399	7.3844e-16	8.29428e-15
RPS4X	12192.9	1.38338	0.205322	6.73762	1.61002e-11	1.20856e-10
CITED1	2.14982	3.05413	1.0782	2.83261	0.00461691	0.012257
LOC105373250	1.35776	1.74468	1.79688	0.97095	0.331573	0.424891
HDAC8	311.167	-0.334983	0.129177	-2.59321	0.00950836	0.0237021
PHKA1	9.60915	1.39448	0.838229	1.6636	0.0961918	0.172313
PHKA1-AS1	1.30599	1.64649	2.95518	0.557154	0.577423	0.652221
DMRTC1B	1.02918	-3.05596	1.01786	-3.00236	0.00267899	0.00742127
PABPC1L2B	0.348259	2.25119	2.96204	0.760011	0.447248	NA
PABPC1L2A	1.4231	3.68806	2.95073	1.24988	0.211343	0.304683
NAP1L6P	2.80484	3.1801	1.38875	2.28991	0.0220267	0.0503753
NAP1L2	72.6792	0.743276	0.258412	2.87632	0.00402341	0.0107956
CDX4	2.01182	3.5008	2.94742	1.18775	0.234932	0.329605
MAP2K4P1	12.849	0.565596	0.548681	1.03083	0.302621	0.396711
CHIC1	362.804	-0.655852	0.265968	-2.46591	0.0136666	0.0328866
TSIX	76.9206	-0.354633	1.38518	-0.256018	0.797937	0.841165
XIST	8937.25	-2.11162	1.39443	-1.51433	0.129943	0.21349
JPX	114.879	-1.00436	0.144514	-6.94992	3.65486e-12	2.92414e-11
FTX	231.149	-3.53412	0.143341	-24.6553	3.2292e-134	9.45159e-131
MIR421	45.1657	-2.28608	0.467592	-4.88905	1.01324e-06	4.57078e-06
MIR545	3.5711	-5.32069	0.773399	-6.87963	6.00096e-12	4.70158e-11
MIR374A	4.50102	-5.64863	0.690875	-8.17605	2.93305e-16	3.40329e-15
LOC124905199	88.6877	-4.05305	0.270203	-15.0001	7.33521e-51	9.75888e-49
ZCCHC13	1.14449	2.78991	2.95647	0.943665	0.345341	0.437411
LOC105373252	6.29397	0.584207	1.0004	0.583972	0.559239	0.635922
SLC16A2	8.8222	-1.44284	0.617775	-2.33554	0.0195154	0.0452794
RLIM	1503.59	-0.882063	0.160015	-5.51239	3.53985e-08	1.8973e-07
NEXMIF	31.3991	-0.331121	0.559979	-0.591309	0.554313	0.631377
ABCB7	445.311	0.636535	0.10574	6.01984	1.74593e-09	1.06927e-08
UPRT	241.02	0.494033	0.0971011	5.08783	3.62189e-07	1.73077e-06
LOC124905200	2.04611	0.212135	1.42637	0.148723	0.881772	0.908652
ZDHHC15	23.1996	-1.5342	0.426131	-3.6003	0.000317852	0.00103274
LOC107985664	14.0625	-0.471116	0.992689	-0.474585	0.635083	0.703194
TTC3P1	11.0881	0.168571	0.388633	0.433753	0.664468	0.728974
MAGEE2	3.46885	3.04842	2.14624	1.42036	0.155504	0.242261
PBDC1	262.316	1.9064	0.120698	15.7948	3.38076e-56	6.1845e-54
MAGEE1	144.399	-0.17357	0.153283	-1.13235	0.257488	0.352322
MIR325HG	1.01903	1.47396	2.95538	0.498737	0.617964	0.687904
LOC105373254	2.47871	4.25452	1.50452	2.82782	0.00468655	0.0124212
FGF16	1.01408	0.695494	1.7247	0.403254	0.686761	0.747903
ATRX	1926.65	0.112525	0.212727	0.528967	0.596828	0.669141
MAGT1	1159.35	0.796852	0.145052	5.49354	3.93947e-08	2.10059e-07
COX7B	644.935	3.22135	0.217057	14.8411	7.94704e-50	9.86304e-48
ATP7A	754.901	-1.19907	0.166078	-7.21989	5.20283e-13	4.46031e-12
PGAM4	38.8391	-1.14721	0.235638	-4.86853	1.12433e-06	5.05158e-06
LOC124905201	12.3607	-3.265	0.415468	-7.85862	3.88391e-15	4.08794e-14
PGK1	6453.33	0.63097	0.180653	3.49272	0.000478124	0.00151112
TAF9B	258.836	-0.0439291	0.228607	-0.192159	0.847617	0.881577
CYSLTR1	533.328	1.08617	0.164568	6.60016	4.1071e-11	2.95541e-10
LOC107985670	0.397888	1.73663	2.96335	0.586036	0.557852	NA
RTL3	3.19723	3.70661	2.65626	1.39542	0.162888	0.251059
LPAR4	2.9024	0.420114	0.999428	0.420354	0.674227	0.737193
P2RY10	716.698	-0.25239	0.201375	-1.25333	0.210084	0.303579
GPR174	1107.66	-0.491998	0.236404	-2.08118	0.0374176	0.0798432
ITM2A	589.237	1.0278	0.269954	3.8073	0.000140492	0.000479869
LOC105373282	76.0273	0.154619	0.306908	0.503797	0.614404	0.684722
CHMP1B2P	3.30405	0.500259	1.00438	0.498077	0.61843	0.688333
TENT5D	3.85465	4.93468	2.91164	1.69481	0.0901121	0.164049
BRWD3	1721.41	-0.763006	0.165106	-4.62132	3.8131e-06	1.60181e-05
LOC124905202	20.882	-1.0565	0.438041	-2.41188	0.0158706	0.0376307
LOC124900504	0.371169	-2.05788	2.96701	-0.693586	0.487942	NA
HMGN5	28.107	2.84587	0.354317	8.032	9.59e-16	1.06592e-14
SH3BGRL	3556.39	1.45056	0.156857	9.24761	2.29572e-20	3.76964e-19
LOC124905203	115.981	-3.89237	0.296055	-13.1474	1.76044e-39	1.13871e-37
LOC105373284	54.9032	-1.32855	0.265036	-5.01271	5.36675e-07	2.50281e-06
LOC105373285	3.94086	-0.470943	0.832608	-0.565624	0.57165	0.647241
LOC105373286	1.03915	3.29043	2.4837	1.32481	0.185235	0.276134
LOC105373287	2.55374	3.70873	2.59112	1.43132	0.152337	0.238821
LOC105373288	3.51712	2.64212	1.95733	1.34986	0.17706	0.266688
LOC107985635	2.57889	3.87558	2.94583	1.31561	0.188304	0.279605
POU3F4	0.989197	0.447476	2.98414	0.149951	0.880803	0.907946
CYLC1	3.58354	5.24504	2.94431	1.78142	0.0748446	0.142188
RPS6KA6	11.5141	1.54086	0.871034	1.769	0.0768934	0.145216
HDX	59.1981	0.276589	0.251759	1.09863	0.27193	0.366409
UBE2DNL	0.415498	1.83899	2.96204	0.620853	0.534696	NA
APOOL	257.87	0.146088	0.112474	1.29886	0.193993	0.285866
SATL1	7.72016	3.84193	1.9884	1.93218	0.0533376	0.107945
ZNF711	38.3061	0.852873	0.406715	2.09698	0.0359951	0.0771663
POF1B	8.33785	1.05769	0.554979	1.90583	0.0566728	0.113439
CHM	395.808	0.292037	0.19126	1.52691	0.126784	0.210059
MIR361	1.31816	-2.24306	1.0712	-2.09396	0.0362632	0.0776807
DACH2	3.59951	2.67587	2.71958	0.983927	0.325151	0.418481
KLHL4	6.46247	2.0253	0.917962	2.2063	0.0273631	0.0608839
LOC107985713	2.68711	4.83358	2.94612	1.64066	0.100868	0.178494
CPXCR1	1.32366	3.44087	2.95197	1.16562	0.243769	0.338068
LOC102724150	2.10753	3.55956	2.94714	1.2078	0.227124	0.321886
LOC107985700	0.348259	2.25119	2.96204	0.760011	0.447248	NA
PABPC5	4.32801	5.53936	2.94319	1.88209	0.0598233	0.118664
LOC105373293	1.6946	3.67136	2.94913	1.2449	0.21317	0.306826
PCDH11X	7.28153	4.31986	2.19387	1.96906	0.0489467	0.100412
NAP1L3	39.4759	0.777948	0.297589	2.61417	0.00894448	0.022427
FAM133A	2.63418	1.31512	1.35341	0.971706	0.331197	0.424512
LOC107985704	2.98551	4.99687	2.94544	1.69647	0.089796	0.163671
LOC107985647	2.98123	4.98484	2.9455	1.69236	0.090578	0.164787
LOC107985710	0.254743	-1.56757	2.9777	-0.526437	0.598585	NA
LOC124905234	0.395137	2.41078	2.96017	0.814407	0.415412	NA
LOC105373294	0.248837	-0.557962	2.98397	-0.186987	0.851671	NA
LOC107985714	0.346484	1.5612	2.96583	0.526397	0.598612	NA
LOC105373296	0.406279	1.82194	2.96226	0.615053	0.538519	NA
DIAPH2	738.925	0.444399	0.112362	3.95507	7.65119e-05	0.000270845
RPA4	11.3618	-2.37563	0.427276	-5.55993	2.69886e-08	1.46397e-07
DIAPH2-AS1	9.26279	-2.49765	0.669892	-3.72844	0.000192668	0.000645345
ERVFC1	2.09529	4.35611	2.91323	1.49528	0.13484	0.218945
LINC03077	1.40331	2.09961	2.96402	0.708367	0.478717	0.562868
PCDH19	11.1367	5.16306	1.82886	2.82311	0.00475608	0.0125855
TNMD	1.88415	3.88236	2.94836	1.31679	0.18791	0.27916
LOC105373298	1.40475	0.885697	2.58452	0.342693	0.731829	0.786369
TSPAN6	8.34997	1.05028	0.72598	1.4467	0.14798	0.233732
SRPX2	2.31325	1.36165	1.61768	0.84173	0.399939	0.489411
SYTL4	34.5037	0.969082	0.399922	2.42318	0.0153852	0.0365836
CSTF2	260.489	0.793588	0.118038	6.72314	1.77851e-11	1.32823e-10
LOC124900498	0.832372	-1.58629	1.64934	-0.961768	0.336166	0.429601
NOX1	3.99749	1.23684	0.892732	1.38545	0.165914	0.25465
XKRX	50.3488	-2.09454	0.266902	-7.84759	4.24091e-15	4.44903e-14
ARL13A	24.299	-2.19333	0.232313	-9.44124	3.684e-21	6.47289e-20
TRMT2B	771.231	-0.725705	0.123333	-5.88411	4.00207e-09	2.35689e-08
TMEM35A	1.99164	3.59912	2.94939	1.22029	0.222354	0.316529
CENPI	46.202	0.0154015	0.391764	0.0393133	0.968641	0.976292
DRP2	10.6295	0.999381	0.667982	1.49612	0.134622	0.218661
TAF7L	4.6061	3.17885	1.65016	1.92639	0.0540552	0.109089
TIMM8A	72.585	0.205328	0.148715	1.38069	0.167376	0.256288
BTK	2083.93	1.45627	0.202103	7.20556	5.78059e-13	4.93394e-12
RPL36A	7.83744	-0.369133	0.435665	-0.847286	0.396836	0.486546
GLA	421.884	1.23665	0.168946	7.31981	2.48329e-13	2.2031e-12
HNRNPH2	2.35704	-0.174486	0.867329	-0.201176	0.840561	0.875971
ARMCX4	162.186	0.0879331	0.261555	0.336194	0.736725	0.790538
ARMCX1	35.0951	1.24777	0.212043	5.88451	3.99235e-09	2.35156e-08
ARMCX6	166.341	1.49659	0.151731	9.86344	5.99585e-23	1.2027e-21
ARMCX3	583.882	1.23592	0.0955578	12.9337	2.90458e-38	1.72911e-36
ARMCX2	63.1749	0.559692	0.152666	3.66612	0.000246263	0.000812617
NXF5	4.53881	2.51569	1.24061	2.02778	0.0425829	0.0892387
ZMAT1	1097.15	-0.175856	0.252294	-0.697028	0.485785	0.569672
BEX5	1.07972	3.16725	1.37309	2.30666	0.0210738	0.0484915
TMSB15A	2.54317	4.3444	1.16991	3.71346	0.000204443	0.000682119
NXF4	6.6654	6.15805	2.47283	2.49028	0.0127642	0.0309676
ARMCX5	127.853	0.834434	0.15853	5.26357	1.41282e-07	7.09499e-07
ARMCX5-GPRASP2	41.1578	-1.73913	0.237705	-7.31634	2.54831e-13	2.2585e-12
GPRASP1	369.13	-0.404915	0.255965	-1.58192	0.113669	0.194456
GPRASP3	4.13056	1.10777	1.29588	0.854839	0.39264	0.482631
LINC00630	18.3703	-0.0306616	0.348984	-0.0878596	0.929988	0.946508
RAB40AL	5.77512	-2.70016	0.662898	-4.07327	4.6357e-05	0.000169058
BEX1	23.036	3.49	0.611541	5.7069	1.15051e-08	6.46393e-08
NXF3	20.2008	3.63673	0.649018	5.60344	2.10139e-08	1.15e-07
BEX4	279.21	1.91367	0.185984	10.2894	7.86347e-25	1.84249e-23
TCEAL8	267.658	2.3119	0.222242	10.4026	2.41246e-25	5.90316e-24
TCEAL5	1.41307	2.47874	2.95195	0.839697	0.401079	0.490463
BEX2	68.0246	1.32249	0.21909	6.03629	1.577e-09	9.71228e-09
TCEAL7	0.458151	2.59601	2.95824	0.87755	0.380188	NA
LOC124905204	0.541255	0.617407	2.98435	0.206881	0.836103	NA
TCEAL9	12.0571	4.46468	0.513825	8.68912	3.65264e-18	4.96293e-17
BEX3	233.685	1.42523	0.278782	5.11232	3.18219e-07	1.53191e-06
LL0XNC01-250H12.3	1.6171	0.422242	1.25385	0.336757	0.7363	0.790109
RAB40A	9.65025	1.24042	0.747367	1.65971	0.0969719	0.173338
LINC02589	1.87609	-1.50233	0.919476	-1.6339	0.10228	0.18034
TCEAL4	163.132	2.26021	0.179587	12.5856	2.53314e-36	1.33792e-34
TCEAL3	96.7014	1.60482	0.186374	8.61075	7.25868e-18	9.65341e-17
TCEAL1	81.0038	1.66105	0.206984	8.02502	1.01505e-15	1.12502e-14
MORF4L2	890.694	1.51246	0.121062	12.4933	8.12456e-36	4.14766e-34
MORF4L2-AS1	45.5019	-0.364685	0.374422	-0.973997	0.330058	0.423413
GLRA4	3.65632	1.05277	1.07301	0.981134	0.326526	0.419895
TMEM31	4.27194	3.58429	1.77206	2.02266	0.0431079	0.090172
RAB9B	14.4896	-0.645917	0.424556	-1.5214	0.12816	0.21171
PLP1	4.61244	0.162538	0.903485	0.179901	0.85723	0.8891
TMSB15B-AS1	25.139	-1.24972	0.273878	-4.56303	5.042e-06	2.0871e-05
TMSB15B	5.64079	-1.2262	0.518808	-2.36349	0.0181038	0.0423443
H2BW1	1.13585	3.48953	2.95171	1.18221	0.237124	0.331945
H2BW2	0.56815	0.447476	2.98414	0.149951	0.880803	NA
H2BW3P	1.65645	0.343379	0.946942	0.362618	0.71689	0.77382
SLC25A53	183.177	-0.157665	0.170012	-0.927378	0.35373	0.445355
ZCCHC18	75.624	0.0659419	0.196192	0.336109	0.736789	0.790538
LOC286437	237.673	-0.288502	0.220681	-1.30733	0.191101	0.282681
FAM199X	960.633	0.223917	0.136515	1.64024	0.100955	0.178561
ESX1	2.60746	4.80002	2.94624	1.6292	0.10327	0.181704
IL1RAPL2	1.87108	4.31467	2.94827	1.46346	0.143341	0.228323
TEX13A	2.8215	4.90396	2.94589	1.66468	0.0959763	0.171989
LOC107985680	1.55568	3.42291	2.95008	1.16027	0.245937	0.340282
LOC105373303	1.95667	3.76785	2.9488	1.27775	0.201336	0.293656
NRK	11.0946	6.89877	2.78281	2.47907	0.0131726	0.0318247
LOC105373304	2.68711	4.83358	2.94612	1.64066	0.100868	0.178494
SERPINA7	2.29224	4.17505	2.94705	1.41669	0.156574	0.243361
PWWP3B	4.43829	4.19939	2.94105	1.42785	0.153334	0.240094
RADX	82.1614	0.344396	0.278442	1.23687	0.216136	0.31018
MIR548AN	0.774001	1.63101	1.03772	1.57173	0.116014	0.196906
LOC124905235	0.76174	-1.0964	2.19779	-0.498863	0.617876	0.687828
RNF128	1.71698	3.94768	2.94963	1.33836	0.180778	0.270859
TBC1D8B	25.8276	0.111068	0.465841	0.238424	0.811552	0.852856
RIPPLY1	0.394942	-0.449208	2.98192	-0.150644	0.880257	NA
CLDN2	2.41425	-0.301551	1.35467	-0.2226	0.823847	0.862499
MORC4	113.147	0.454094	0.234826	1.93375	0.0531438	0.107621
RBM41	431.717	0.63809	0.19076	3.34499	0.000822862	0.00249731
NUP62CL	14.8875	0.55868	0.489176	1.14208	0.253419	0.348206
DNAAF6	0.0536587	-0.347221	2.98497	-0.116323	0.907396	NA
FRMPD3	155.605	-0.119867	0.258021	-0.464561	0.642246	0.709492
FRMPD3-AS1	1.37255	-1.3831	1.43199	-0.965859	0.334115	0.427462
PRPS1	579.379	0.553158	0.111799	4.94779	7.50598e-07	3.4354e-06
TSC22D3	11375.4	0.706246	0.233172	3.02886	0.00245475	0.00684761
NCBP2L	3.59019	2.34023	0.925593	2.52836	0.0114596	0.0280914
MID2	136.44	-0.714181	0.262957	-2.71596	0.00660834	0.0170165
LOC101928335	2.815	-1.68588	1.29435	-1.30249	0.192748	0.284605
LOC112267910	6.37418	2.35558	1.42118	1.65749	0.0974203	0.174026
TEX13B	1.21108	0.504553	2.31874	0.217598	0.827742	0.865416
VSIG1	190.602	-0.0505064	0.249497	-0.202433	0.839578	0.875186
PSMD10	278.746	1.77881	0.193172	9.20839	3.31038e-20	5.36551e-19
ATG4A	234.018	1.14327	0.121768	9.3889	6.06306e-21	1.04337e-19
COL4A6	6.08355	0.103134	0.991738	0.103993	0.917175	0.936806
COL4A5	3.01793	2.07142	1.13666	1.82237	0.068399	0.132319
IRS4	0.178297	0.0198976	2.98394	0.00666821	0.99468	NA
IRS4-AS1	1.09464	3.41216	2.95213	1.15583	0.247751	0.34197
GUCY2F	5.31673	4.19601	1.62844	2.5767	0.00997494	0.0247572
NXT2	193.943	1.88599	0.267485	7.05085	1.77827e-12	1.45726e-11
KCNE5	18.4253	-0.983216	0.354651	-2.77235	0.00556536	0.0145408
ACSL4	1731.14	0.65812	0.131657	4.99874	5.77069e-07	2.67959e-06
LOC105373311	97.7039	-2.60041	0.20372	-12.7646	2.5839e-37	1.45907e-35
TMEM164	2708.13	-1.78319	0.196222	-9.08758	1.01271e-19	1.58228e-18
MIR3978	12.7322	-5.20865	0.740322	-7.03565	1.98333e-12	1.61964e-11
AMMECR1	390.775	-0.452464	0.135439	-3.34071	0.000835631	0.00253278
SNORD96B	2.41625	-3.51858	1.06093	-3.31652	0.00091147	0.00274512
LOC105373312	4.00482	2.26086	1.0315	2.19183	0.0283921	0.0629197
GNG5B	9.94344	2.0098	0.420197	4.78299	1.72703e-06	7.56814e-06
RTL9	7.72488	5.01247	1.94507	2.57702	0.00996569	0.0247367
CHRDL1	2.44718	3.83603	1.6077	2.38604	0.017031	0.040106
PAK3	27.0559	0.581974	0.395169	1.47272	0.140827	0.225372
CAPN6	1.47845	1.93582	2.2522	0.859523	0.390052	0.480122
DCX	0.488719	0.904599	2.96167	0.305435	0.760035	NA
SERTM2	0.127888	0.447476	2.98414	0.149951	0.880803	NA
ALG13	1192.71	-0.182086	0.192425	-0.946273	0.344009	0.437045
TRPC5	67.9328	-2.2699	0.666936	-3.40348	0.000665343	0.00205098
TRPC5OS	1.0868	2.3498	2.1963	1.06989	0.284669	0.379505
RTL4	0.245905	-1.5312	2.97837	-0.514107	0.607177	NA
LHFPL1	3.97262	-0.488012	0.646508	-0.754844	0.450343	0.535946
AMOT	121.209	0.0182841	0.167165	0.109378	0.912903	0.933338
LOC101928437	1.96653	0.260273	2.1116	0.123259	0.901902	0.924702
LOC124905236	6.96174	2.55939	1.6401	1.56051	0.11864	0.200066
LOC124905291	1.72879	4.14556	2.94892	1.40579	0.159786	0.247178
HTR2C	4.38151	4.33401	2.08254	2.08111	0.0374235	0.079846
IL13RA2	2.35864	4.65566	2.94678	1.57992	0.114126	0.194784
LRCH2	9.15421	6.20149	2.84501	2.17978	0.0292737	0.0646451
RBMXL3	0.136018	-0.288151	2.98451	-0.0965489	0.923085	NA
LUZP4	0.0629279	-0.347221	2.98497	-0.116323	0.907396	NA
LOC107985681	3.32866	4.05802	2.94388	1.37846	0.168061	0.257058
LOC124905206	1.70389	3.79987	2.9487	1.28866	0.197516	0.290132
PLS3-AS1	2.04005	3.49885	2.58917	1.35134	0.176587	0.266181
PLS3	7.33952	1.82719	0.565288	3.23231	0.00122793	0.00361726
DANT2	2.34406	-1.19488	1.56578	-0.763123	0.44539	0.531132
DANT1	1.99286	-0.652879	1.72322	-0.378871	0.704784	0.763639
AGTR2	1.95561	4.39851	2.94787	1.4921	0.135673	0.21983
SLC6A14	1.38209	3.99346	2.94946	1.35396	0.175748	0.265269
CT83	1.14449	2.78991	2.95647	0.943665	0.345341	0.437411
LOC105373320	0.349209	-1.23614	2.97661	-0.415285	0.677933	NA
LOC100126447	0.255638	-1.2439	2.98275	-0.417032	0.676655	NA
KLHL13	10.1703	0.315164	0.462299	0.681733	0.495408	0.578407
WDR44	605.552	0.619357	0.111267	5.56642	2.60032e-08	1.41292e-07
MIR1277	0.732456	-3.0319	1.69595	-1.78773	0.0738202	NA
DOCK11	4457.04	-0.634081	0.1613	-3.93105	8.4575e-05	0.000297632
LOC124905207	150.778	-4.18487	0.263767	-15.8658	1.09346e-56	2.07599e-54
IL13RA1	2357.48	0.243266	0.15722	1.54729	0.121793	0.203867
LOC124900501	5.23346	-4.93755	0.697313	-7.08083	1.43298e-12	1.18369e-11
ZCCHC12	4.10777	2.86951	1.96366	1.4613	0.143932	0.229059
LINC01285	0.0647438	0.449687	2.98497	0.15065	0.880251	NA
LONRF3	175.37	-1.14341	0.177255	-6.45065	1.11372e-10	7.68965e-10
CT47C1	0.417911	2.47922	2.95943	0.837735	0.402179	NA
KIAA1210	4.65981	4.80703	2.61725	1.83667	0.0662584	0.128844
PGRMC1	821.377	1.64135	0.240009	6.8387	7.99138e-12	6.18241e-11
AKAP17BP	9.62808	-0.485044	0.850206	-0.570502	0.568337	0.644113
LINC03098	2.20132	3.84133	2.93274	1.30981	0.190261	0.281737
SLC25A43	286.4	0.736231	0.113597	6.48109	9.10625e-11	6.3345e-10
SLC25A5-AS1	42.6022	0.240549	0.206628	1.16417	0.244356	0.338601
SLC25A5	1653.53	1.07988	0.160791	6.71604	1.86735e-11	1.39191e-10
STEEP1	239.809	1.13372	0.153848	7.36912	1.71759e-13	1.54684e-12
UBE2A	59.3349	0.276177	0.661732	0.417355	0.676419	0.739153
NKRF	3.14484	0.128145	0.579586	0.221098	0.825016	0.86326
SEPTIN6	306.04	0.895687	0.241955	3.70188	0.00021401	0.000712144
SOWAHD	304.473	-0.141641	0.232738	-0.608583	0.542801	0.621124
RPL39	3537	3.31345	0.307807	10.7647	5.05229e-27	1.38851e-25
SNORA69	5.87968	-1.36145	0.392069	-3.47247	0.00051569	0.00162051
LOC107985694	53.4209	-0.825366	0.238397	-3.46215	0.000535873	0.00167944
UPF3B	267.796	1.09406	0.161295	6.78299	1.17714e-11	8.96847e-11
RNF113A	424.59	1.49392	0.13192	11.3244	9.9307e-30	3.30926e-28
NDUFA1	493.666	3.02276	0.224103	13.4883	1.83369e-41	1.33897e-39
AKAP14	3.4661	1.50169	1.34886	1.11331	0.265576	0.36044
NKAP	409.787	0.570777	0.0974494	5.85716	4.70842e-09	2.75347e-08
LOC124905209	3.23271	0.462243	0.986502	0.468567	0.639379	0.706993
RHOXF1P1	19.4852	-0.9971	0.492948	-2.02273	0.043101	0.0901631
RHOXF1-AS1	19.8343	-1.06508	0.58351	-1.82531	0.0679546	0.131589
RHOXF2B	0.601704	-2.25599	2.12051	-1.06389	0.287377	NA
RHOXF1	20.8452	-0.250025	0.407376	-0.613745	0.539384	0.618141
RHOXF2	7.80706	-4.45429	0.738205	-6.03395	1.60003e-09	9.84026e-09
NKAPP1	93.7778	-1.44105	0.144708	-9.95834	2.319e-23	4.83098e-22
ZBTB33	703.077	1.06537	0.210721	5.05583	4.28522e-07	2.02953e-06
TMEM255A	48.8689	0.417539	0.349486	1.19472	0.232195	0.327238
ATP1B4	1.42366	3.1573	2.94911	1.07059	0.284352	0.379139
LAMP2	3872.76	-0.176325	0.180052	-0.979298	0.327433	0.420768
CUL4B	1312.1	0.14582	0.141614	1.0297	0.303151	0.397182
LOC124905273	2.02022	-3.6115	1.15954	-3.1146	0.00184192	0.00526136
LOC124905210	3.56831	0.124893	0.743186	0.168051	0.866543	0.89643
MCTS1	0.663115	1.22932	1.49892	0.820137	0.412138	NA
C1GALT1C1	0.359124	-1.29842	2.9753	-0.436401	0.662546	NA
MIR3672	0.334038	0.772814	2.97115	0.260106	0.794782	NA
LOC101928359	0.952919	2.51524	2.95534	0.851082	0.394724	0.484538
GRIA3	5.58332	-0.841042	0.9772	-0.860666	0.389422	0.479515
THOC2	1599.45	0.501944	0.149584	3.3556	0.000791944	0.00240889
XIAP	1481.2	-0.0524654	0.095079	-0.551808	0.58108	0.655298
STAG2-AS1	15.4744	-3.45187	0.374829	-9.20921	3.28544e-20	5.32906e-19
STAG2	2955.01	0.157044	0.193833	0.810199	0.417826	0.505382
TEX13D	5.15594	3.40205	1.67017	2.03695	0.041655	0.0875605
SH2D1A	525.928	1.3096	0.287894	4.5489	5.39272e-06	2.22258e-05
TENM1	462.718	-1.92589	0.299614	-6.4279	1.2938e-10	8.87019e-10
LOC105373331	76.8969	0.0220866	0.330205	0.0668875	0.946671	0.959814
LOC124905211	2.06879	2.27564	2.66302	0.854534	0.392809	0.482805
TEX13C	5.73851	4.49754	2.61577	1.7194	0.0855424	0.1578
LOC124905212	2.97561	1.31827	1.29449	1.01837	0.308502	0.402463
DCAF12L2	1.95502	3.9408	2.94808	1.33673	0.18131	0.271551
LOC107985648	3.31128	4.22592	2.94439	1.43524	0.151218	0.237499
DCAF12L1	1.61139	1.28323	2.9704	0.432005	0.665737	0.73007
PRR32	2.75224	4.8331	2.94613	1.64049	0.100903	0.178494
LOC107985709	2.5478	4.75635	2.9464	1.61429	0.106464	0.185741
LOC105373332	0.746377	2.45062	2.95974	0.827985	0.407679	0.495618
LOC107985698	0.306768	-0.449208	2.98192	-0.150644	0.880257	NA
LOC107985699	0.142434	-0.77994	2.98428	-0.261349	0.793823	NA
LOC124905213	6.6751	2.28095	1.5359	1.48509	0.137521	0.222013
LOC107985684	10.0542	-0.263883	0.924194	-0.285528	0.775239	0.822074
SMARCA1	7.60389	-0.433248	0.767835	-0.564247	0.572586	0.647988
OCRL	245.78	0.834829	0.1345	6.20692	5.40321e-10	3.48278e-09
APLN	3.10523	3.40858	1.89021	1.80329	0.0713434	0.136712
LOC105373334	2.79179	1.22546	0.797926	1.5358	0.124587	0.207564
LOC124905214	0	0	0	0	1	NA
XPNPEP2	49.5015	0.460637	0.266263	1.73001	0.083629	0.155019
LOC124905215	58.9234	-2.14065	0.252197	-8.48802	2.10186e-17	2.67671e-16
SASH3	6269.96	0.640739	0.18324	3.49671	0.000471026	0.0014899
ZDHHC9	116.709	0.357867	0.22552	1.58685	0.112547	0.193088
UTP14A	363.905	1.44684	0.10182	14.2097	7.97556e-46	7.78127e-44
LOC105373335	11.7542	-0.491053	0.596748	-0.822881	0.410576	0.498531
BCORL1	738.157	-0.787057	0.188867	-4.16725	3.08298e-05	0.000115342
LOC124905216	4.44741	-2.59245	0.576939	-4.49346	7.00766e-06	2.85254e-05
ELF4	3981.45	0.240085	0.198569	1.20908	0.226633	0.321396
RAB33A	58.775	0.226541	0.19426	1.16617	0.243546	0.337825
AIFM1	460.959	0.971899	0.125457	7.74687	9.41874e-15	9.50889e-14
ZNF280C	115.253	-0.450629	0.191303	-2.35558	0.0184938	0.0431629
LOC112268303	0.417911	2.47922	2.95943	0.837735	0.402179	NA
SLC25A14	135.246	0.569218	0.13212	4.30836	1.64472e-05	6.38596e-05
GPR119	5.22617	1.24777	1.41804	0.879921	0.378902	0.469193
RBMX2	334.798	1.95741	0.128088	15.2817	1.01195e-52	1.51891e-50
DENND10P1	65.1362	1.29834	0.188093	6.90268	5.10292e-12	4.02131e-11
ENOX2	319.449	0.559266	0.0841681	6.64463	3.0397e-11	2.21726e-10
ENOX2-AS1	8.82338	-3.98227	0.604931	-6.58301	4.61005e-11	3.305e-10
LOC124905217	9.27383	-3.59909	0.600746	-5.99104	2.08506e-09	1.26505e-08
ARHGAP36	1.04478	3.63673	2.95097	1.23238	0.217806	0.312002
IGSF1	2.69555	3.64586	2.06885	1.76227	0.0780245	0.146768
LOC102723546	4.8673	4.81098	2.05165	2.34493	0.0190308	0.0442789
LOC107985705	3.40803	5.21774	2.94443	1.77207	0.0763822	0.144445
OR13H1	2.16044	3.77399	2.95035	1.27917	0.200838	0.29316
LOC124905218	2.42652	4.24347	2.94678	1.44004	0.149857	0.235807
FIRRE	45.4526	0.582503	0.305482	1.90683	0.0565422	0.113204
STK26	1025.48	0.899935	0.133925	6.71971	1.8209e-11	1.35816e-10
FRMD7	12.6518	-1.31471	1.00592	-1.30697	0.191223	0.282816
RAP2C	1284.48	0.665442	0.12052	5.52142	3.36269e-08	1.80759e-07
RAP2C-AS1	69.7109	-1.0857	0.213058	-5.0958	3.47268e-07	1.66354e-06
MBNL3	5001.68	-2.64554	0.186932	-14.1524	1.80399e-45	1.69416e-43
HS6ST2	4.72091	4.71914	1.8455	2.5571	0.0105548	0.026059
LOC124905219	4.33094	5.08757	2.92131	1.74154	0.0815895	0.151986
USP26	3.42383	3.84965	2.94294	1.3081	0.19084	0.282404
TFDP3	0.542078	2.80679	2.95632	0.949418	0.342408	NA
GPC4	17.6694	1.28194	0.402966	3.18127	0.00146631	0.00426159
GPC3	9.45271	2.14758	1.06079	2.02452	0.0429172	0.0898533
LOC124905220	5.57462	4.24136	2.64621	1.6028	0.108978	0.188963
MIR106AHG	7.71003	-0.0375582	0.923465	-0.0406709	0.967558	0.975535
CCDC160	1.40331	2.09961	2.96402	0.708367	0.478717	0.562868
PHF6	442.476	0.811973	0.207834	3.90684	9.35104e-05	0.000327063
HPRT1	256.143	1.80459	0.179945	10.0286	1.14127e-23	2.42644e-22
MIR503HG	7.20952	1.68095	0.479872	3.50291	0.000460213	0.00145925
MIR503	1.37638	0.427809	1.7959	0.238214	0.811715	0.853002
LINC00629	1.68427	1.29595	0.707032	1.83295	0.0668107	0.129746
PLAC1	1.4688	3.16666	2.15875	1.46689	0.142405	0.227215
PABIR2	910.548	0.975259	0.126892	7.68572	1.52134e-14	1.50561e-13
PABIR3	303.664	-0.171018	0.124081	-1.37828	0.168115	0.257118
MOSPD1	135.31	0.156842	0.213616	0.734223	0.462813	0.547744
LINC02243	3.16794	4.63606	2.94519	1.57411	0.115462	0.196463
SMIM10	10.1298	3.42773	0.56984	6.01525	1.79607e-09	1.09901e-08
RTL8B	15.7955	2.15788	0.499023	4.32421	1.53079e-05	5.96804e-05
RTL8C	461.482	1.31817	0.14448	9.12357	7.26899e-20	1.14745e-18
RTL8A	248.017	1.50936	0.142629	10.5824	3.59471e-26	9.38713e-25
SMIM10L2B	6.64695	1.39274	0.902071	1.54394	0.122603	0.20491
ETDB	2.62821	4.64456	2.94682	1.57613	0.114997	0.195937
CT55	0.679787	-0.269923	2.68732	-0.100443	0.919992	NA
ZNF75D	581.426	-0.349916	0.131806	-2.65479	0.00793576	0.0201146
ETDC	8.81149	-3.43845	0.417093	-8.24384	1.66765e-16	1.97614e-15
LOC105373342	50.4682	-3.1318	0.35801	-8.74781	2.17524e-18	3.02099e-17
ZNF449	180	0.687921	0.206954	3.32403	0.000887272	0.00267683
LOC100506790	0.413003	2.46489	2.95958	0.832851	0.404929	NA
SMIM10L2A	27.1282	-0.478677	0.37078	-1.291	0.196705	0.289098
INTS6L-AS1	2.84662	0.939034	1.1955	0.785476	0.432175	0.518932
INTS6L	1061.23	0.297914	0.155777	1.91243	0.0558205	0.112012
CT45A3	2.33885	4.63096	2.94687	1.57148	0.11607	0.196906
CT45A10	0.348259	2.25119	2.96204	0.760011	0.447248	NA
SAGE1	3.40427	4.74006	2.18287	2.17148	0.0298949	0.0658142
MMGT1	659.2	0.844031	0.13901	6.07175	1.26527e-09	7.87388e-09
SLC9A6	454.662	0.746727	0.100871	7.40281	1.3333e-13	1.21415e-12
FHL1	337.045	0.245496	0.220573	1.11299	0.265712	0.360569
MAP7D3	239.988	0.868861	0.133484	6.50908	7.56114e-11	5.29763e-10
ADGRG4	6.54289	5.30915	2.29469	2.31366	0.0206863	0.047678
BRS3	1.55432	-1.99573	2.08165	-0.958726	0.337697	0.430896
HTATSF1	735.721	2.22145	0.125671	17.6767	6.34336e-70	2.25048e-67
VGLL1	1.30698	1.04908	2.05219	0.511199	0.609212	0.680166
LINC00892	34.8139	1.14194	0.323225	3.53295	0.000410957	0.00131314
CD40LG	381.224	-0.138284	0.230184	-0.600756	0.548003	0.625914
ARHGEF6	3367.58	0.511224	0.135084	3.7845	0.000154017	0.00052347
RBMX	2841.09	0.941621	0.120942	7.78575	6.93001e-15	7.1025e-14
GPR101	2.6847	2.61557	2.73811	0.955245	0.339454	0.432559
LINC02931	1.88596	4.34571	2.94812	1.47406	0.140464	0.224919
ZIC3	7.31542	6.29956	2.94113	2.14188	0.032203	0.0701044
FGF13	27.2291	0.87092	0.633441	1.3749	0.169162	0.258235
FGF13-AS1	2.35334	2.49071	1.36795	1.82076	0.068643	0.132682
LOC124905222	69.0027	-1.49695	1.05362	-1.42077	0.155384	0.242128
SRD5A1P1	6.27501	2.00984	0.723521	2.77786	0.00547182	0.0143156
F9	2.41407	4.26732	2.94668	1.44818	0.147568	0.233165
MCF2	34.837	0.897897	0.300063	2.99236	0.00276829	0.00764933
LOC124905269	0.527469	-1.47571	1.83361	-0.804811	0.420929	NA
ATP11C	698.78	-0.251565	0.12651	-1.98851	0.0467556	0.0966169
MIR505	6.41257	-5.76428	0.628656	-9.1692	4.76521e-20	7.60767e-19
CXorf66	0.348259	2.25119	2.96204	0.760011	0.447248	NA
HAPSTR2	2.93124	2.50072	1.33561	1.87234	0.0611595	0.120783
SOX3	0.0647438	0.449687	2.98497	0.15065	0.880251	NA
LOC105373344	3.74216	5.31243	2.94403	1.80447	0.0711574	0.13643
LOC101928833	0.411187	1.83899	2.96204	0.620853	0.534696	NA
LINC00632	9.24511	-0.729161	1.24479	-0.585769	0.558031	0.634767
SPANXB1	1.73671	1.42933	2.30608	0.619808	0.535384	0.61456
LDOC1	101.28	0.011007	0.24044	0.0457787	0.963487	0.972709
SPANXA2-OT1	1.20742	2.37772	2.95647	0.804244	0.421256	0.508446
LOC645188	0.765682	0.815289	2.97036	0.274475	0.78372	0.829164
MAGEC3	0.503406	0.0374939	2.98497	0.0125609	0.989978	NA
MAGEC1	1.38813	3.99897	2.94944	1.35584	0.17515	0.264627
MAGEC2	4.39505	5.54395	2.94317	1.88366	0.0596105	0.118302
LOC105373345	0.487562	2.67268	2.95751	0.903693	0.366158	NA
SPANXN4	1.46842	1.09509	2.01876	0.542459	0.587502	0.661
SPANXN3	2.02003	3.26494	2.95078	1.10647	0.268524	0.363151
SLITRK4	134.74	1.88464	0.260908	7.2234	5.07036e-13	4.35419e-12
SPANXN2	0	0	0	0	1	NA
SPANXN1	0.341535	1.5612	2.96583	0.526397	0.598612	NA
SLITRK2	2.66882	4.8695	2.946	1.65292	0.0983476	0.175157
LOC101928808	1.13468	2.74237	2.95688	0.927452	0.353692	0.445322
LOC101928832	1.61226	3.77399	2.95035	1.27917	0.200838	0.29316
LOC105373347	0.816028	2.71194	2.95715	0.917079	0.359101	0.44994
LOC105373348	0.383896	1.83899	2.96204	0.620853	0.534696	NA
LOC105373349	1.49275	3.8351	2.95008	1.3	0.193602	0.285374
FMR1-AS1	3.60595	-1.33837	0.719537	-1.86004	0.0628794	0.123477
FMR1	1164.35	0.534367	0.173078	3.08744	0.00201891	0.00572596
AFF2	149.581	-1.8328	0.332904	-5.50548	3.6816e-08	1.97117e-07
LOC107985667	4.64295	0.754831	0.503883	1.49803	0.134126	0.218097
IDS	6653.42	-0.420989	0.13846	-3.0405	0.00236184	0.00660837
EOLA1-DT	164.445	-0.862414	0.189114	-4.56029	5.10825e-06	2.11178e-05
EOLA1	318.546	0.199232	0.121298	1.6425	0.100487	0.178128
HSFX3	1.62296	-3.73544	0.843331	-4.42938	9.45032e-06	3.78865e-05
HSFX2	1.2954	-0.377851	1.79088	-0.210986	0.832898	0.869513
TMEM185A	180.724	0.184169	0.132685	1.38802	0.165132	0.253738
MAGEA11	3.51769	4.78671	2.93492	1.63095	0.1029	0.181198
HSFX1	0.54364	0.898228	2.24183	0.400667	0.688666	NA
MAGEA8-AS1	0.673214	-0.264831	1.68706	-0.156978	0.875262	NA
MAGEA8	2.70461	-0.0333974	0.949924	-0.035158	0.971954	0.97895
EOLA2	351.66	-0.208034	0.129612	-1.60505	0.108483	0.188351
HSFX4	3.52652	-2.74885	0.978884	-2.80815	0.00498269	0.0131406
EOLA2-DT	196.052	-0.765181	0.184254	-4.15286	3.28342e-05	0.000122437
MAMLD1	68.8892	-0.600485	0.416467	-1.44185	0.149344	0.235209
LOC124905223	29.8533	-1.64264	0.612877	-2.68021	0.00735751	0.0187913
MTM1	1079.38	-1.21522	0.116178	-10.46	1.31883e-25	3.27823e-24
MTMR1	1163.6	-0.235743	0.120914	-1.94968	0.0512148	0.104287
CD99L2	737.684	0.784393	0.170997	4.58717	4.49303e-06	1.87406e-05
HMGB3	79.5271	3.11661	0.304523	10.2344	1.39091e-24	3.18468e-23
GPR50-AS1	2.37171	4.22501	2.94685	1.43374	0.151647	0.237993
GPR50	3.09664	5.05162	2.94518	1.71522	0.0863054	0.158957
VMA21	645.157	0.573389	0.144236	3.97535	7.02767e-05	0.000250059
LOC105373367	0.348259	2.25119	2.96204	0.760011	0.447248	NA
LOC105377213	2.17228	4.53607	2.94726	1.53908	0.123785	0.206482
PASD1	7.11328	5.83133	2.8688	2.03268	0.0420853	0.0883437
PRRG3	3.55443	4.04742	2.64013	1.53304	0.125266	0.208065
FATE1	0.945303	1.86703	2.95646	0.631509	0.527708	0.607694
CNGA2	2.49323	4.69761	2.94662	1.59424	0.110882	0.190861
MAGEA4	3.79702	5.34136	2.94392	1.81437	0.0696209	0.134187
GABRE	8.9908	4.54953	1.17196	3.88197	0.000103615	0.000360287
LOC105373369	2.15178	3.64684	2.94675	1.23758	0.215873	0.309878
MAGEA10	1.88882	2.64118	2.27978	1.15852	0.246651	0.341068
GABRA3	0.921771	2.9411	2.95247	0.99615	0.319177	0.413259
MAGEA12	0.348259	2.25119	2.96204	0.760011	0.447248	NA
CETN2	7.5754	2.05988	0.913269	2.2555	0.0241021	0.0545275
NSDHL	4.96924	0.544884	0.946146	0.575898	0.564684	0.64079
ZNF185	23.5689	0.26906	0.455278	0.590979	0.554534	0.631547
PNMA5	1.38473	1.76714	2.52947	0.698622	0.484788	0.568702
PNMA3	147.357	-0.454392	0.335611	-1.35393	0.17576	0.265275
PNMA6A	11.5627	-1.48493	0.911926	-1.62834	0.103453	0.18196
LOC124905225	5.71841	0.348852	0.605437	0.576198	0.564481	0.640694
MAGEA1	1.2838	3.32365	2.95264	1.12565	0.260312	0.354983
LOC105373373	2.24475	3.31727	2.65229	1.25072	0.211038	0.304682
PWWP4	2.01038	4.42183	2.94776	1.50007	0.133598	0.217419
PNMA6F	4.05084	4.53707	2.5699	1.76546	0.077486	0.146021
ZNF275	508.679	-0.0474364	0.118708	-0.399607	0.689446	0.750167
MIR12129	2.55561	-3.3434	0.826287	-4.04629	5.2035e-05	0.000188376
LOC105373378	2.02543	0.698551	1.00821	0.692861	0.488397	0.572104
PNMA6E	3.51594	-0.575608	1.03186	-0.557835	0.576957	0.6518
LOC105373379	0.271496	1.20553	2.97184	0.405651	0.684999	NA
ZFP92	103.206	0.0711481	0.170517	0.41725	0.676495	0.739191
TREX2	42.3975	-1.04584	0.183287	-5.70601	1.15655e-08	6.49528e-08
HAUS7	316.128	0.577097	0.170723	3.3803	0.000724056	0.00221795
ECMXP	3.85134	4.47482	2.94331	1.52034	0.128426	0.21198
BGN	5.25553	5.37194	2.52219	2.12987	0.0331822	0.0719285
ATP2B3	4.56186	0.959277	1.38899	0.69063	0.489798	0.573344
CCNQ	310.317	0.893231	0.147986	6.03593	1.58048e-09	9.72855e-09
LOC105373383	11.8205	1.95339	0.437575	4.46412	8.03981e-06	3.25288e-05
DUSP9	2.2198	4.47259	2.89848	1.54308	0.122811	0.205162
PNCK	2.48091	2.81334	1.72136	1.63437	0.102181	0.180203
SLC6A8	2252.76	-4.31454	0.389687	-11.0718	1.71929e-28	5.24646e-27
BCAP31	1946.37	0.745211	0.177222	4.20496	2.61126e-05	9.86824e-05
ABCD1	844.567	0.94966	0.273609	3.47087	0.000518784	0.00162915
LOC124905226	89.7041	-1.35112	0.245279	-5.50851	3.61884e-08	1.93845e-07
PLXNB3-AS1	6.65678	-0.634545	0.75734	-0.837861	0.402109	0.491569
PLXNB3	68.6406	1.24008	0.456006	2.71943	0.00653949	0.0168565
LOC124905227	58.6954	-1.09936	0.215307	-5.10601	3.29036e-07	1.58182e-06
SRPK3	35.6931	-3.03909	0.310528	-9.78684	1.28247e-22	2.50663e-21
IDH3G	1104.65	1.28131	0.141668	9.04445	1.50421e-19	2.3071e-18
SSR4	1445.89	1.41557	0.209549	6.75529	1.42548e-11	1.07695e-10
PDZD4	1045.35	0.380313	0.203843	1.86571	0.0620813	0.122194
L1CAM	39.0511	1.83625	0.444053	4.13521	3.54624e-05	0.000131553
L1CAM-AS1	3.43061	0.205447	1.01759	0.201897	0.839998	0.875545
AVPR2	123.098	-2.63894	0.271556	-9.71787	2.53009e-22	4.83221e-21
ARHGAP4	8736.14	0.540921	0.177027	3.05559	0.00224617	0.00631254
NAA10	764.912	1.23047	0.162078	7.59184	3.15399e-14	3.035e-13
RENBP	591.848	0.916683	0.234068	3.91631	8.99162e-05	0.000315403
HCFC1	3156.33	0.637525	0.182803	3.48749	0.000487571	0.00153863
HCFC1-AS1	27.9048	-2.96845	0.371727	-7.98558	1.39862e-15	1.52606e-14
TMEM187	119.495	-0.0136861	0.184091	-0.0743445	0.940736	0.955046
IRAK1	2533.49	0.653133	0.15902	4.10723	4.00427e-05	0.000147331
MIR718	1.47706	-0.749697	1.10616	-0.677747	0.497932	0.580813
MECP2	3282.12	-0.613123	0.0974004	-6.29486	3.07668e-10	2.03852e-09
OPN1LW	2.77568	3.95063	2.94556	1.34122	0.17985	0.269849
TKTL1	99.1026	-0.0450757	0.350786	-0.128499	0.897754	0.921363
LOC105373386	11.498	0.0602677	0.636649	0.0946638	0.924582	0.942316
FLNA	50115.7	0.979158	0.226404	4.32483	1.52651e-05	5.95265e-05
EMD	699.979	1.01218	0.137092	7.38322	1.54505e-13	1.39971e-12
LOC124905228	65.3318	0.017935	0.181507	0.0988117	0.921288	0.939695
RPL10	15202.9	0.58106	0.172349	3.37141	0.000747834	0.00228556
SNORA70	58.1272	-0.391525	0.315811	-1.23974	0.21507	0.309004
DNASE1L1	759.328	0.943251	0.189166	4.98637	6.15228e-07	2.84999e-06
TAFAZZIN	987.375	0.509433	0.162097	3.14276	0.0016736	0.00481622
ATP6AP1-DT	21.7501	1.85359	0.36673	5.05437	4.3182e-07	2.04377e-06
ATP6AP1	2261.63	1.20017	0.189031	6.34904	2.16663e-10	1.45671e-09
GDI1	3293.99	0.825478	0.157032	5.25674	1.46629e-07	7.34673e-07
FAM50A	1074.28	2.279	0.204353	11.1523	6.9798e-29	2.1967e-27
PLXNA3	1044.45	0.234553	0.17983	1.3043	0.192131	0.283836
LAGE3	170.039	0.881125	0.193179	4.56119	5.08648e-06	2.10402e-05
UBL4A	700.518	0.497136	0.17227	2.88579	0.0039043	0.0105089
SLC10A3	651.706	0.252945	0.185658	1.36242	0.173064	0.262827
FAM3A	522.864	0.576599	0.155153	3.71632	0.000202146	0.000675223
LOC124905229	12.1168	-1.40037	0.631975	-2.21587	0.0267007	0.0595964
G6PD	3498.49	0.544835	0.231592	2.35256	0.0186448	0.0434719
IKBKG	331.948	-0.549369	0.206826	-2.65619	0.00790302	0.0200388
CTAG2	1.67701	3.99643	2.94945	1.35498	0.175425	0.264952
LOC105373387	3.06004	4.57238	2.9455	1.55233	0.120584	0.202549
GAB3	1578.55	0.208657	0.140235	1.48791	0.136774	0.221144
DKC1	707.947	1.01408	0.0642407	15.7857	3.90511e-56	7.10669e-54
MPP1	3954.74	-1.50354	0.246586	-6.0974	1.07806e-09	6.75554e-09
SMIM9	0.558254	-2.14107	2.12626	-1.00697	0.313952	NA
F8	98.7743	1.38925	0.162586	8.54473	1.28834e-17	1.67781e-16
H2AB1	0.679924	1.31133	2.9699	0.441541	0.658822	NA
F8A1	261.232	1.32344	0.162836	8.12747	4.38351e-16	5.01342e-15
FUNDC2	588.571	0.685045	0.188654	3.63122	0.000282089	0.00092372
CMC4	59.3483	1.66298	0.248923	6.68071	2.37785e-11	1.75125e-10
MTCP1	40.6579	0.0190772	0.218121	0.0874618	0.930304	0.946747
BRCC3	332.421	0.946803	0.129686	7.30075	2.86176e-13	2.52104e-12
VBP1	328.256	1.73771	0.266982	6.50872	7.5794e-11	5.30936e-10
RAB39B	178.515	0.11091	0.145559	0.761956	0.446086	0.531818
CLIC2	104.409	0.445319	0.284735	1.56398	0.117823	0.198976
LOC101927830	5.97483	-1.56456	0.533178	-2.93439	0.00334199	0.00909504
F8A2	1.76557	0.985827	1.03482	0.952653	0.340766	0.433854
F8A3	6.8952	-1.18587	0.364465	-3.25374	0.00113898	0.00337587
TMLHE-AS1	6.08277	-3.524	0.598797	-5.88513	3.9773e-09	2.34348e-08
TMLHE	295.718	-0.736863	0.120678	-6.10601	1.0215e-09	6.41942e-09
SPRY3	34.1325	-3.70135	0.383318	-9.65606	4.63338e-22	8.66089e-21
VAMP7	15.8	1.99746	0.552989	3.61211	0.000303711	0.000989908
IL9R	2.47033	0.336615	0.975851	0.344945	0.730136	0.785078
DDX11L16	0.741938	-1.96897	2.57783	-0.763808	0.444982	NA
PLCXD1_1	16.4503	0.664317	0.383673	1.73147	0.0833686	0.15472
GTPBP6_1	29.4819	0.42877	0.462453	0.927165	0.353841	0.445478
LINC00685_1	1.24716	-1.45157	0.649894	-2.23354	0.0255132	0.0572845
CSF2RA_1	59.2835	-0.821207	0.442119	-1.85744	0.0632491	0.124037
LOC124905238_1	1.56348	-2.97354	1.52061	-1.95549	0.0505249	0.103105
IL3RA_1	7.18515	-0.837528	0.56496	-1.48246	0.138219	0.22252
LOC101928032_1	13.6568	0.220583	0.410238	0.537696	0.590787	0.663943
SLC25A6_1	44.9818	0.747569	0.270358	2.76511	0.00569037	0.0148453
LOC124900597_1	2.54081	-0.00671682	0.763648	-0.0087957	0.992982	0.994625
LINC00106_1	10.2574	0.86949	0.520685	1.6699	0.0949397	0.170566
ASMTL-AS1_1	11.8663	-0.592734	0.433546	-1.36718	0.17157	0.261004
ASMTL_1	44.6801	0.61138	0.496621	1.23108	0.218293	0.312459
P2RY8_1	53.9138	0.0763509	0.257032	0.297049	0.766429	0.814773
AKAP17A_1	28.447	0.884402	0.356869	2.47823	0.0132036	0.0318905
ASMT_1	0.452021	0.63096	1.8912	0.333629	0.738659	NA
LINC02968_1	8.91248	-0.0340976	0.68593	-0.04971	0.960353	0.970299
LOC105379413_1	1.64536	-1.12481	0.913044	-1.23193	0.217975	0.312156
DHRSX_1	16.8599	-0.851337	0.540809	-1.57419	0.115443	0.196463
LOC124905239_1	0.468124	-1.85605	2.10515	-0.881673	0.377954	NA
ZBED1_1	17.8072	0.60274	0.361292	1.66829	0.0952581	0.171033
LINC03112_1	0.537308	1.4243	2.16745	0.65713	0.511098	NA
CD99P1_1	10.5802	0.480159	0.510351	0.940841	0.346786	0.438767
LINC00102_1	0.358271	-1.99227	2.9685	-0.671138	0.502133	NA
CD99_1	392.642	1.16377	0.550682	2.11332	0.0345733	0.0745346
RPS4Y1	1202.35	1.551	1.27822	1.2134	0.224976	0.31946
ZFY	200.67	0.373716	1.15054	0.324817	0.74532	0.797595
ZFY-AS1	4.11729	-1.27132	1.1031	-1.15249	0.249119	0.34352
LINC00278	100.742	-2.57571	1.20209	-2.1427	0.0321373	0.0699829
PCDH11Y	0.20424	-0.395224	2.98428	-0.132435	0.89464	NA
TBL1Y	0.0500231	0.449687	2.98497	0.15065	0.880251	NA
PRKY	1067.55	-0.957592	0.885858	-1.08098	0.279707	0.374202
LOC105379273	1.48771	0.0551575	1.09269	0.0504786	0.959741	0.969847
LOC107987343	1.06678	-0.298336	2.23775	-0.13332	0.893941	0.918631
GYG2P1	1.18907	-1.31393	1.74825	-0.751568	0.452311	0.537851
LOC112268311	11.7641	-0.579629	1.06883	-0.5423	0.587612	0.661094
TTTY15	103.356	-1.02127	1.17904	-0.866187	0.386388	0.476614
USP9Y	679.057	-0.263659	1.27214	-0.207257	0.835809	0.872033
DDX3Y	966.642	1.1383	1.22292	0.930799	0.351958	0.4436
LOC112268312	2.085	3.53131	2.62886	1.34329	0.179179	0.269198
UTY	1727.62	-2.1053	1.18808	-1.77202	0.0763912	0.144454
MIR12120	2.88575	-3.18313	1.2402	-2.56663	0.0102691	0.0254163
TMSB4Y	26.2159	0.503033	1.12416	0.447473	0.654533	0.720393
NLGN4Y	23.7951	-0.485891	1.13203	-0.429221	0.667762	0.731674
NLGN4Y-AS1	0.415319	-2.21291	2.96375	-0.746659	0.455269	NA
LOC105377217	0.964535	-0.419723	1.93385	-0.21704	0.828177	0.865794
TTTY14	21.4471	-1.54085	1.15606	-1.33285	0.182583	0.272901
LOC124905306	4.04708	1.04474	1.24835	0.8369	0.402649	0.49216
BCORP1	98.1378	-0.173417	1.24679	-0.139091	0.889378	0.914853
LOC102723934	4.29925	-3.16256	1.4698	-2.1517	0.0314208	0.0686699
LOC105377223	26.0143	-0.890756	1.20663	-0.738219	0.460382	0.545528
TXLNGY	528.727	0.760526	1.34613	0.564973	0.572092	0.647575
KDM5D	1564.82	0.144448	1.2825	0.11263	0.910324	0.931243
LOC105377224	13.9377	-0.398963	1.12885	-0.353423	0.723771	0.779786
TTTY10	20.9327	-3.67393	1.15433	-3.18273	0.00145895	0.00424264
EIF1AY	224.452	1.17485	1.32359	0.88763	0.37474	0.465088
RPS4Y2	1.93346	1.19356	1.50665	0.792197	0.428246	0.515236
LOC105377225	422.586	-2.6083	1.24953	-2.08742	0.0368502	0.0787568
LOC107987346	47.6909	-2.82612	1.24977	-2.26131	0.0237401	0.0538125
LOC107987347	15.3102	-4.45572	1.07774	-4.1343	3.56031e-05	0.000132019
PRORY	0.362317	-2.00529	2.9682	-0.675591	0.499301	NA
PRY	0.280741	0.42716	2.97775	0.14345	0.885935	NA
LOC105377244	0.297235	-1.07703	2.97963	-0.361463	0.717753	NA
LOC102724902	2.0604	4.45827	2.9476	1.51251	0.130404	0.214067
LOC389831	0.519136	2.17134	1.57521	1.37844	0.168067	NA
LOC124905312	0.970388	-0.474993	1.27801	-0.371667	0.710141	0.768353
LOC283788	529.486	0.139318	0.273033	0.510262	0.609868	0.680684
LOC105379420	51.8391	-1.42486	0.450484	-3.16296	0.00156176	0.0045147
LOC100507412	8.5381	0.167277	0.379006	0.441358	0.658954	0.724146
RNA45SN5	27765.7	-8.45118	0.953842	-8.86015	7.99073e-19	1.15688e-17
LOC100287610	0.839445	0.632597	2.31028	0.273818	0.784224	0.829623
LOC100505874	9.51226	0.309988	0.931971	0.332616	0.739424	0.792687
LOC124900598	0.298224	-1.16272	2.97808	-0.390425	0.696222	NA
LOC100288966	3.08522	5.03104	2.94528	1.70817	0.0876042	0.160675
LOC102725051	1.09367	1.17443	2.36191	0.497235	0.619023	0.688865
LOC107984150	0.487562	2.67268	2.95751	0.903693	0.366158	NA
LOC102723347	2.62751	0.727207	1.97238	0.368694	0.712356	0.770253
LOC102723382	4.64653	-1.58562	1.14513	-1.38467	0.166154	0.254753
LOC124905334	0.397905	-0.449208	2.98192	-0.150644	0.880257	NA
LOC102723393	4.5386	0.0897298	1.27695	0.070269	0.94398	0.957691
LOC105379554	5.98587	1.39183	0.986521	1.41084	0.158291	0.245366
LOC112268317	42.9114	1.30983	0.878292	1.49134	0.135873	0.220063
LOC101929819	765.624	-3.83531	0.478945	-8.00783	1.16751e-15	1.28266e-14
LOC105379557	3.10026	4.99094	2.48203	2.01083	0.0443437	0.09235
LOC105379561	3.11572	4.60789	2.94533	1.56447	0.117706	0.198836
LOC102723847	0.348259	2.25119	2.96204	0.760011	0.447248	NA
LOC105379565	2.79405	3.01005	1.84699	1.62971	0.103164	0.18157
LOC105379417	0.730383	1.70602	2.96377	0.575626	0.564868	NA
LOC105379566	2.32183	0.0743518	1.31279	0.0566367	0.954835	0.965862
LOC107987401	14.2959	-2.84774	0.547402	-5.20227	1.96864e-07	9.71269e-07
LOC101927088	16.5432	-0.764532	0.834283	-0.916394	0.35946	0.450229
LOC100233156	81.1009	0.396894	0.530192	0.748586	0.454107	0.539562
LOC389834	210.106	-0.69569	0.582402	-1.19452	0.232275	0.327309
LOC124905310	63.3208	-3.20397	0.571711	-5.60418	2.09245e-08	1.14565e-07
ARHGEF19_1	1.19347	1.2969	1.33364	0.972449	0.330827	0.424171
ANO7L1_1	0.361002	-2.01349	2.96801	-0.678395	0.497521	NA
CPLANE2_1	2.95127	-0.50174	1.01916	-0.492307	0.622503	0.691882
FBXO42_1	17.2388	0.0455298	0.578441	0.0787112	0.937262	0.952365
SZRD1_1	67.4488	2.07489	0.475637	4.36233	1.28686e-05	5.07503e-05
SPATA21_1	0.723902	-3.0107	1.25443	-2.40006	0.0163923	NA
NECAP2_1	0.866881	2.39069	1.11847	2.13747	0.0325594	0.0707576
LINC01772_1	0.322828	-1.58584	2.97332	-0.533357	0.593787	NA
CROCCP3_1	9.99292	-2.41086	0.855206	-2.81904	0.00481677	0.0127289
RNU1-1_1	28.4948	1.11493	1.37906	0.808474	0.418818	0.506356
LOC124905558	12.4329	-0.458789	0.294104	-1.55996	0.11877	0.200238
LOC124905552	16.3639	-0.539357	0.39118	-1.37879	0.167959	0.25699
LOC124905574	4.86471	-5.76145	1.18534	-4.8606	1.17033e-06	5.24506e-06
LOC124905561	1.29915	-0.79891	1.99826	-0.399803	0.689302	0.750087
LOC124905553	1.45363	-0.913075	1.8324	-0.498295	0.618276	0.68823
LINC01719_1	1.94376	-2.92553	1.92573	-1.51918	0.128717	0.212301
LOC102724250	37.1056	-0.826156	0.179701	-4.59739	4.27823e-06	1.78929e-05
LOC124905572	70.2586	-0.79195	0.304002	-2.60509	0.00918512	0.0229795
LOC124905560	5.49225	0.106644	0.511226	0.208605	0.834757	0.871168
LOC124905559	3.68672	2.96909	0.903138	3.28753	0.0010107	0.00302067
ESPNP_1	0.803115	2.66494	2.45941	1.08357	0.278557	0.372998
RNU1-3_1	1.28553	-1.80019	1.46819	-1.22613	0.22015	0.314207
LOC124900583	1.17869	1.2522	1.13952	1.09889	0.271816	0.366403
LOC124905569	20.551	0.0440149	0.348089	0.126447	0.899378	0.922679
CROCCP2_1	7.86993	-1.45487	0.420832	-3.45712	0.000545989	0.00170931
LOC124905564_1	52.9371	0.0470527	0.274312	0.171529	0.863807	0.894311
LOC124905570	0.795028	-3.14968	2.94995	-1.06771	0.285652	0.380411
LOC124905566	1.14449	2.78991	2.95647	0.943665	0.345341	0.437411
LOC107985736	20.4269	1.48624	0.7395	2.00979	0.0444539	0.0925138
RNVU1-28_1	3.72991	0.0426694	1.06892	0.0399182	0.968158	0.975966
MST1P2_1	9.18837	0.390615	0.61521	0.634929	0.525475	0.605804
LOC124905568	7.32872	-0.74824	0.674321	-1.10962	0.267163	0.361965
LOC128966564	4.20611	-1.21891	0.739146	-1.64909	0.0991301	0.176255
NBPF1_1	38.8032	0.217875	0.241223	0.90321	0.366415	0.456725
LINC03126_1	0.650876	-2.31178	1.52883	-1.51212	0.130503	NA
LOC105376805_1	17.0248	3.73158	0.515719	7.23568	4.63199e-13	3.99238e-12
RNU1-2_1	6.55683	-3.32964	0.962712	-3.4586	0.00054299	0.00170083
CROCC_1	24.1291	-0.0350342	0.31424	-0.111489	0.911229	0.932006
ATP13A2_1	23.29	1.35804	0.530399	2.56042	0.0104546	0.0258389
SDHB_1	186.678	1.75906	0.209987	8.37701	5.42881e-17	6.69509e-16
PADI4_1	0.631189	-0.176272	1.70435	-0.103425	0.917626	NA
LINC01355_1	1.23048	-0.755632	0.878313	-0.860322	0.389612	0.479689
HNRNPR_1	49.0957	1.42647	0.44797	3.1843	0.00145104	0.00422173
ZNF436_1	1.65309	-0.329378	1.22468	-0.268951	0.787967	0.832604
ZNF436-AS1_1	0.6225	-1.68363	1.56557	-1.07541	0.282192	NA
TCEA3_1	18.5923	2.12614	0.576787	3.68618	0.000227648	0.000754806
ASAP3_1	1.08979	2.11135	1.44788	1.45823	0.144776	0.230027
E2F2_1	27.5922	-1.57101	0.686793	-2.28746	0.0221692	0.0506537
ID3_1	2.18252	0.293612	0.830719	0.353444	0.723756	0.779786
RPS6KA1_1	191.628	-0.58465	0.500915	-1.16716	0.243144	0.33744
DNAJC8_1	1.60329	1.07639	1.01403	1.0615	0.288463	0.383384
ATP5IF1_1	4.38414	1.7521	0.551627	3.17624	0.00149199	0.00432904
SESN2_1	6.6756	-0.909668	0.651953	-1.3953	0.162926	0.251084
MED18_1	7.6325	1.53581	0.564408	2.72109	0.00650664	0.0167792
FOXO6_1	2.35564	0.808562	1.09825	0.736225	0.461593	0.54665
SLC25A24_1	15.3837	-0.0749371	0.492706	-0.152093	0.879114	0.906737
NBPF6_1	0.402577	1.07028	2.18667	0.489457	0.624518	NA
LOC124905416	0.40704	0.281289	2.97015	0.0947053	0.924549	NA
SLC16A1_1	3.35961	1.10174	1.05486	1.04444	0.29628	0.390347
SLC16A1-AS1_1	1.21401	-2.24977	1.16762	-1.9268	0.0540046	0.109009
LOC107985189_1	0.864877	-3.28282	1.42663	-2.3011	0.021386	0.0491199
LRIG2-DT_1	0.792642	-1.8536	1.19116	-1.55612	0.119679	0.201297
NBPF8_1	294.129	-1.39191	0.332118	-4.19101	2.77711e-05	0.000104478
LOC124905549	0.776389	-2.59893	2.53103	-1.02682	0.304503	0.398633
PFN1P2_1	5.64314	-5.18514	0.96488	-5.37387	7.70652e-08	3.98581e-07
PDE4DIPP2_1	69.4323	-1.67494	0.349216	-4.79629	1.61633e-06	7.10516e-06
NBPF26_1	46.6169	0.196536	0.350679	0.560443	0.575177	0.650229
NOTCH2NLR_1	0.404522	-1.57865	2.12497	-0.742907	0.457538	NA
MEF2D_1	49.0033	0.464321	0.361445	1.28462	0.198923	0.291432
IQGAP3_1	0.686665	2.05404	2.18834	0.938627	0.347922	NA
TTC24_1	2.3668	-1.27856	0.580123	-2.20395	0.0275282	0.0612215
NAXE_1	6.84227	-0.453536	0.700614	-0.64734	0.517412	0.598191
GPATCH4_1	31.4008	2.29688	0.285277	8.05141	8.18442e-16	9.16358e-15
LOC124904597_1	0.731481	-0.570691	1.717	-0.332378	0.739604	NA
CFH_1	15.1269	2.4246	0.625296	3.87753	0.000105524	0.000366528
HHAT_1	1.03738	-0.112059	1.62698	-0.0688755	0.945089	0.958543
RHOU_1	6.91053	0.222546	0.473176	0.470324	0.638124	0.70576
RNA5S17_1	3.08849	4.99751	2.94544	1.69669	0.0897544	0.163671
LOC124905421	2.63016	2.67748	2.69042	0.995192	0.319643	0.413755
TBCE_1	6.65232	0.383655	0.577609	0.664213	0.506554	0.588525
B3GALNT2_1	5.03914	0.365038	0.559394	0.65256	0.51404	0.595135
ZNF496_1	9.27523	0.484412	0.580634	0.834281	0.404122	0.493412
ZNF496-DT_1	0.580132	0.109845	1.46167	0.0751502	0.940095	NA
NLRP3_1	9.61673	1.15276	0.570812	2.01951	0.043434	0.0907461
OR2G6_1	0.753934	-2.04218	1.85539	-1.10068	0.271037	0.365634
OR2T5_1	0.313092	-1.81742	2.97248	-0.611416	0.540924	NA
OR2T11_1	2.15016	-2.88842	1.37661	-2.09821	0.0358863	0.076973
OR2T35_1	4.8245	-1.47294	0.991862	-1.48502	0.137537	0.22202
OR2T27_1	0.338943	1.5612	2.96583	0.526397	0.598612	NA
OR14I1_1	0.503571	2.21004	2.95799	0.747143	0.454977	NA
ALMS1_1	18.8983	-2.32173	0.442956	-5.24144	1.59328e-07	7.93997e-07
ALMS1-IT1_1	1.00801	0.0727312	1.53878	0.0472655	0.962302	0.971792
ALMS1P1_1	1.23978	-1.48384	1.26555	-1.17248	0.241005	0.335439
TPRKB_1	3.86427	1.1636	0.548978	2.11958	0.0340415	0.0735824
DUSP11_1	8.4733	0.442991	0.669454	0.66172	0.508151	0.590048
TCF7L1_1	1.36484	0.00795121	1.19453	0.00665632	0.994689	0.995965
TGOLN2_1	2161.24	0.584744	0.371329	1.57473	0.115318	0.196341
RETSAT_1	20.3462	0.537503	0.367244	1.46361	0.143299	0.228321
ELMOD3_1	5.03862	1.6213	0.566586	2.86153	0.00421604	0.0112737
IGKV5-2_1	1.49397	2.31795	1.74979	1.3247	0.185269	0.276162
IGKV1-5_1	39.6848	0.90129	0.577198	1.56149	0.118408	0.19975
IGKV1-6_1	5.43037	5.70616	1.11111	5.13556	2.81307e-07	1.36281e-06
IGKV1-8_1	2.03555	3.85587	1.18044	3.26648	0.00108892	0.00323709
IGKV1-9_1	17.0216	3.4161	0.980663	3.48346	0.00049497	0.0015603
IGKV3-11_1	123.146	3.22758	0.611829	5.27529	1.32545e-07	6.67341e-07
IGKV1-12_1	10.5133	3.16363	0.827199	3.82451	0.000131033	0.000449135
IGKV1-13_1	0.0817037	0.642045	2.98497	0.215093	0.829695	NA
IGKV3-15_1	62.5388	3.32132	0.613726	5.41172	6.24212e-08	3.26108e-07
IGKV1-16_1	38.4369	5.15477	0.806235	6.39363	1.61996e-10	1.10054e-09
IGKV1-17_1	4.1497	2.38773	1.03516	2.30662	0.0210758	0.048493
IGKV3-20_1	224.499	3.56404	0.614433	5.80053	6.61045e-09	3.80996e-08
IGKV6-21_1	3.22772	4.2758	1.15061	3.71611	0.000202313	0.000675718
IGKV2-24_1	21.2272	2.02473	0.954928	2.1203	0.0339809	0.0734695
IGKV1-27_1	7.36107	2.97086	0.994883	2.98614	0.00282523	0.00778939
IGKV2-28_1	3.86131	1.9006	0.876312	2.16886	0.0300935	0.0661684
IGKV2-29_1	5.8777	4.77249	1.21277	3.93519	8.31322e-05	0.000292952
IGKV2-30_1	6.89419	1.99275	0.640226	3.11257	0.00185465	0.00529559
IGKV1-33_1	3.79411	3.19147	0.89054	3.58374	0.000338708	0.00109645
IGKV1-39_1	10.9437	1.61461	0.899328	1.79535	0.0725979	0.138685
IGKV2-40_1	0.525453	1.59504	2.18079	0.731407	0.464531	NA
PROM2_1	0.071274	-0.672867	2.98451	-0.225453	0.821627	NA
FAHD2A_1	3.32732	-0.529298	0.768556	-0.688692	0.491017	0.574216
FAHD2B_1	1.43669	-0.0179099	1.22822	-0.014582	0.988366	0.991329
ANKRD36_1	110.176	-1.87982	0.331877	-5.6642	1.47713e-08	8.21427e-08
LOC100506076_1	1.57304	-2.18546	1.3361	-1.63569	0.101904	0.179824
APPAT_1	15.0167	0.995052	0.352053	2.82642	0.00470708	0.0124728
ANKRD36B_1	29.9305	-1.41992	0.45739	-3.1044	0.00190665	0.00543168
COX5B_1	12.6703	1.53978	0.42716	3.60469	0.000312525	0.00101675
ACTR1B_1	30.9851	0.282662	0.699161	0.404287	0.686002	0.747253
C2orf92_1	3.67911	1.2916	0.963163	1.341	0.179919	0.269894
ZAP70_1	150.576	-1.1623	0.426198	-2.72713	0.00638882	0.0165081
TMEM131_1	103.263	-0.0235725	0.396068	-0.0595162	0.952541	0.96418
FAR2P1_1	1.96052	4.40211	2.94785	1.49333	0.135351	0.219441
POTEF_1	2.81041	3.48666	2.94401	1.18432	0.236285	0.331061
CCDC74B_1	0.916473	0.633258	2.60782	0.24283	0.808137	0.849826
SMPD4_1	19.4842	-0.231489	0.449725	-0.514735	0.606738	0.678181
MZT2B_1	15.4168	3.26128	0.770285	4.23386	2.29716e-05	8.74709e-05
MIR4784_1	4.24586	-2.07259	0.657466	-3.15239	0.00161938	0.00467128
TUBA3E_1	1.38979	-3.95284	0.890242	-4.44019	8.98807e-06	3.61489e-05
DYNC1I2_1	18.3697	1.08548	0.61408	1.76765	0.0771186	0.1455
SLC25A12_1	16.897	0.416279	0.355477	1.17104	0.241582	0.336109
HAT1_1	25.1744	2.11705	0.525443	4.02908	5.59953e-05	0.000201925
METAP1D_1	2.07209	-0.482622	0.947911	-0.509143	0.610652	0.681385
COL3A1_1	3.75617	5.29093	2.94412	1.79712	0.0723171	0.138254
INO80D_1	0.353771	-1.97417	2.96893	-0.664945	0.506085	NA
NDUFS1_1	1.5019	-0.126935	0.81088	-0.15654	0.875607	0.90397
INPP5D_1	241.725	0.27634	0.441869	0.625389	0.531716	0.611148
ATG16L1_1	27.0669	-0.206917	0.312503	-0.662129	0.507889	0.589783
SCARNA5_1	4.50729	-5.64571	0.869389	-6.49388	8.36508e-11	5.83528e-10
SCARNA6_1	2.89132	-5.01038	0.919715	-5.44775	5.10123e-08	2.68984e-07
DGKD_1	3.5141	-0.297828	0.712945	-0.417743	0.676135	0.738889
PLCL2_1	22.5671	-0.312378	0.453545	-0.688747	0.490982	0.574215
LOC105376972_1	7.55459	-0.785625	0.554555	-1.41668	0.156578	0.243361
ITGA9_1	0.614154	0.873702	2.26316	0.386055	0.699456	NA
ZNF852_1	2.01324	3.24866	2.94714	1.10231	0.270328	0.364963
KIAA1143_1	0.395807	1.47441	1.86535	0.79042	0.429282	NA
RYBP_1	212.918	-0.819625	0.157774	-5.19494	2.04785e-07	1.00865e-06
FAM86DP_1	1.42425	-2.87079	1.49756	-1.91698	0.0552404	0.111059
LINC02018_1	0.305653	0.609077	2.71345	0.224466	0.822395	NA
GCSAM_1	9.31058	-0.125791	0.776528	-0.161992	0.871312	0.900276
RUVBL1_1	0.951834	-2.16688	2.59005	-0.836617	0.402808	0.492321
EEFSEC_1	38.2863	-0.215997	0.270337	-0.798991	0.424295	0.511464
RTP4_1	3.55387	1.36606	0.589016	2.31922	0.0203832	0.0470721
LOC105374498_1	3.84006	-0.829483	1.1734	-0.706905	0.479626	0.563823
RPS3A_1	22.7701	2.32409	0.447154	5.19752	2.01969e-07	9.95614e-07
LOC124905412	5.00553	5.30821	2.51992	2.1065	0.0351613	0.0756351
TAF9_1	0.44808	0.568144	2.23925	0.253721	0.799711	NA
RAD17_1	2.52313	-0.976483	0.618631	-1.57846	0.11446	0.195192
MARVELD2_1	0.115544	0.0374939	2.98497	0.0125609	0.989978	NA
OCLN_1	0.439441	-1.15073	2.174	-0.529314	0.596588	NA
GTF2H2C_1	2.00656	-1.39615	0.903517	-1.54523	0.12229	0.204503
LOC101929599_1	19.0983	-0.430852	0.84215	-0.511609	0.608924	0.680018
SMN2_1	1.90423	0.336988	0.727521	0.463201	0.643221	0.710368
SERF1B_1	0.289405	-0.508341	2.98228	-0.170454	0.864653	NA
LOC105369228	0.84438	-2.30205	0.92161	-2.49786	0.0124945	0.0303803
LOC105379023	2.20977	-4.43099	0.749187	-5.9144	3.33084e-09	1.98085e-08
LOC112268330	3.68072	-2.55792	0.504757	-5.06762	4.02822e-07	1.91401e-06
GUSBP3_1	46.1578	-3.02051	0.312558	-9.66386	4.29366e-22	8.06019e-21
LOC105379623_1	0.272593	-1.62841	2.62974	-0.619227	0.535767	NA
LOC124900626	0.76499	-2.36477	1.31746	-1.79495	0.0726622	0.138792
GUSBP17_1	2.6971	-2.89362	0.567797	-5.09623	3.46481e-07	1.66068e-06
LOC441081_1	2.21658	-1.82609	0.803494	-2.27269	0.0230448	0.0524463
LOC107987433	2.65052	-1.9084	0.606865	-3.14469	0.00166265	0.00478667
LOC124905596	25.1451	-1.45108	0.360758	-4.0223	5.76331e-05	0.000207424
NAIP_1	14.9016	-2.3734	0.418661	-5.66902	1.4362e-08	7.99803e-08
SMN1_1	2.21796	-2.38982	0.668631	-3.5742	0.0003513	0.00113451
GUSBP16_1	15.5732	-0.959158	0.444436	-2.15815	0.0309165	0.0677429
BDP1_1	1.03525	-0.831482	1.16118	-0.716066	0.47395	0.558609
MED10_1	5.16414	-0.301617	0.799309	-0.377347	0.705916	0.764606
GUSBP1_1	10.9209	-2.00272	0.690659	-2.89972	0.00373496	0.0100809
LOC107987432	0.693397	-2.95221	2.12254	-1.39089	0.164259	NA
LOC124900629	2.09248	-2.58087	1.10394	-2.33788	0.0193937	0.0450416
LOC112268347	0.34099	-1.26014	2.60205	-0.484289	0.628181	NA
LOC646652_1	0.903531	-3.11371	1.12904	-2.75783	0.00581865	0.0151519
DNAJC18_1	0.465484	0.117913	1.60873	0.0732954	0.941571	NA
ECSCR_1	1.62399	2.25232	2.60892	0.863312	0.387966	0.478124
STING1_1	54.98	1.78267	0.655101	2.72122	0.00650417	0.0167741
RUFY1_1	31.298	0.284724	0.429494	0.66293	0.507375	0.589342
HNRNPH1_1	240.921	0.855651	0.344792	2.48164	0.0130779	0.0316258
LOC100502572_1	3.89655	5.35778	2.88341	1.85814	0.0631488	0.123902
CANX_1	324.809	1.48067	0.212681	6.96194	3.35623e-12	2.69442e-11
MAML1_1	58.3809	0.00206165	0.332307	0.00620407	0.99505	0.996203
MGAT4B_1	91.6271	-0.400518	0.511721	-0.782688	0.43381	0.520545
LOC128966721	33.655	-0.418768	0.46774	-0.895302	0.370626	0.461062
SQSTM1_1	10.1689	-0.0927341	0.290134	-0.319625	0.749253	0.800667
TBC1D9B_1	0.448416	2.57171	2.57399	0.999115	0.317739	NA
GCNT2_1	7.9315	0.765991	0.657754	1.16456	0.244199	0.338423
PAK1IP1_1	4.64072	1.83052	0.852627	2.14691	0.0318003	0.0693395
TMEM14C_1	4.28602	0.0253873	0.531606	0.0477559	0.961911	0.971531
BTN2A1_1	17.4775	-0.754428	0.447859	-1.68452	0.0920805	0.166881
LOC285819_1	0.363446	-2.02012	2.54339	-0.794263	0.427043	NA
BTN1A1_1	0.343965	-1.18106	2.5814	-0.457527	0.647292	NA
HMGN4_1	20.6427	2.07255	0.411198	5.04027	4.64883e-07	2.19051e-06
ABT1_1	123.993	1.1127	0.476236	2.33644	0.0194682	0.0451848
LOC105374989_1	2.74819	-0.856483	1.23345	-0.694377	0.487446	0.571218
ZNF322_1	38.9505	1.82885	0.466712	3.91859	8.90678e-05	0.000312583
LOC102724851_1	22.8018	-0.281818	0.449081	-0.627544	0.530303	0.610003
LOC124901290_1	0.894299	-1.95812	1.43969	-1.3601	0.1738	0.263142
IBTK_1	0	0	0	0	1	NA
TPBG_1	0.243594	1.11296	2.97366	0.374271	0.708203	NA
CASP8AP2_1	43.6609	1.17055	0.237122	4.93647	7.95491e-07	3.62858e-06
BACH2_1	5.98858	-1.38781	0.458334	-3.02793	0.00246234	0.0068666
FAM20C_1	0.756026	-0.0724655	1.73529	-0.0417598	0.96669	0.974934
LOC112268371	10.7185	-4.68364	0.810018	-5.78215	7.37518e-09	4.22851e-08
SMURF1_1	0.632888	-0.0816373	1.95468	-0.0417652	0.966686	NA
COG5_1	33.6286	0.982756	0.563073	1.74534	0.0809252	0.151027
GPR22_1	0.904102	-3.34111	1.43843	-2.32274	0.0201932	0.0466882
TCAF2_1	45.8851	-1.61716	0.427896	-3.77933	0.000157249	0.000534019
TCAF2P1_1	29.3354	-3.91251	0.58526	-6.68509	2.30784e-11	1.70219e-10
LOC154761_1	21.4443	-0.637288	0.428069	-1.48875	0.136553	0.220878
LOC112267988_1	0.272232	-0.285217	2.66227	-0.107133	0.914684	NA
TCAF1_1	0.552075	-0.720896	1.64365	-0.438594	0.660956	NA
LOC105375549_1	0.70773	-2.98987	1.45625	-2.05312	0.0400609	NA
OR2A25_1	0.794682	2.63922	2.95783	0.892283	0.372241	0.462706
OR2A14_1	0.770605	1.70602	2.96377	0.575626	0.564868	0.64079
CTAGE4_1	0.92962	1.9363	1.62073	1.19471	0.232199	0.327238
ARHGEF35_1	1.874	0.267854	0.866464	0.309135	0.757219	0.8075
ARHGEF35-AS1_1	2.11934	0.255507	0.705822	0.361999	0.717353	0.774241
OR2A42_1	0.515267	-0.991463	2.22376	-0.445851	0.655705	NA
OR2A1-AS1_1	3.50421	0.465537	0.875288	0.531868	0.594818	0.667426
ARHGEF34P_1	1.12074	-1.8242	1.50361	-1.21321	0.22505	0.319539
OR2A1_1	4.16184	-2.77414	1.13787	-2.43801	0.0147684	0.0352624
LOC107987545	18.1425	0.880577	0.513321	1.71545	0.0862627	0.158903
LOC112268384	17.9569	-1.15929	0.394961	-2.93519	0.00333344	0.00907458
ARHGEF5_1	2.12018	0.0498164	0.983567	0.0506488	0.959605	0.969738
TPK1_1	1.31836	0.0720301	1.12457	0.0640512	0.948929	0.961495
MCPH1_2	3.18687	-0.251225	0.67521	-0.37207	0.709841	0.768071
MCPH1-AS1_1	0.412196	-1.05325	1.82324	-0.577682	0.563479	NA
AGPAT5_1	7.23558	0.78499	0.611906	1.28286	0.199541	0.292191
XKR5_1	0.746377	2.45062	2.95974	0.827985	0.407679	0.495618
DEFB1_1	0.255942	1.88475	2.96719	0.635197	0.5253	NA
DEFA4_1	0.920904	0.297683	1.99068	0.149538	0.881129	0.908221
DEFA1_1	1.86629	0.827568	1.31077	0.63136	0.527805	0.607727
DEFA1B_1	7.9014	-2.72193	1.90692	-1.42739	0.153466	0.240252
DEFA3_1	1.58521	2.92973	1.61446	1.81468	0.0695727	0.134124
LOC112268400	2.05659	0.446874	1.286	0.347493	0.728221	0.783499
LINC00965_1	2.15753	1.94518	1.57684	1.23359	0.217354	0.31161
LOC124905443	1.43204	2.81715	2.95322	0.953926	0.340121	0.433174
LOC124905441	47.7073	-2.46416	0.487027	-5.05959	4.20156e-07	1.99125e-06
FAM85A_1	1.06525	-0.283142	1.41277	-0.200417	0.841154	0.876361
FAM66A_1	0.477743	-0.776199	2.96653	-0.261652	0.79359	NA
CTSB_1	1401.61	0.0819701	0.296462	0.276494	0.782168	0.828121
FDFT1_1	250.042	-0.0298198	0.204397	-0.145891	0.884007	0.910421
NEIL2_1	5.26677	-0.799026	0.457565	-1.74626	0.0807662	0.150783
LOC124905444	7.84917	6.39318	2.83394	2.25594	0.0240747	0.0544759
LOC105379242_1	0.752142	1.70602	2.96377	0.575626	0.564868	0.64079
BLK_1	48.271	-0.857585	0.433783	-1.97699	0.0480428	0.0988929
LOC105379241_1	40.7079	-2.6798	0.70181	-3.81841	0.000134315	0.000459575
FAM167A_1	10.7606	0.604874	0.624516	0.968549	0.33277	0.42613
FAM167A-AS1_1	0.73667	-1.97958	1.39202	-1.42209	0.154999	NA
MTMR9_1	13.258	0.34849	0.512234	0.680334	0.496293	0.57919
LOC101929290_1	0.320144	-1.81603	2.97251	-0.61094	0.541239	NA
XKR6_1	0.878866	-0.0975228	1.12995	-0.0863069	0.931222	0.947489
LOC101929269_1	1.27824	-3.40912	0.838246	-4.06697	4.76294e-05	0.000173374
LOC112268405	0.809187	-2.19119	1.6143	-1.35736	0.174666	0.264137
PINX1_1	4.5082	-1.43086	1.06303	-1.34602	0.178296	0.26817
LOC102723313_1	6.62813	-1.10057	1.00306	-1.09721	0.272549	0.366841
SOX7_1	1.49148	-0.726143	1.37692	-0.527367	0.597939	0.670137
RP1L1_1	2.05059	4.00002	2.9478	1.35695	0.174797	0.264265
PRSS51_1	1.40728	-3.96885	1.30733	-3.03584	0.00239869	0.00670188
LINC03022_1	2.55486	-1.795	0.740517	-2.42399	0.0153512	0.036505
MSRA_1	78.47	0.38084	0.272913	1.39546	0.162877	0.251056
LOC105379235_1	10.8186	-6.11989	0.631853	-9.68563	3.4705e-22	6.56052e-21
MSRA-DT_1	1.51707	-2.70108	1.05974	-2.54882	0.0108088	0.0266451
LOC124902082_1	0	0	0	0	1	NA
TNKS_1	54.3702	-2.02045	0.263369	-7.67156	1.69916e-14	1.67311e-13
LOC101929128_1	0.588893	-2.71044	2.95533	-0.917138	0.35907	NA
PPP1R3B_1	11.886	-2.86582	0.55309	-5.18147	2.20145e-07	1.07971e-06
LOC112268402_1	7.25134	-3.67856	0.781626	-4.70629	2.52269e-06	1.08067e-05
ERI1_1	59.1376	-0.0928733	0.285889	-0.324858	0.745289	0.797586
MIR4660_1	0.519645	-2.53633	2.49187	-1.01784	0.308752	NA
LOC105379227_1	1.51871	-2.65161	1.78803	-1.48298	0.13808	0.22252
LOC124901866_1	9.59376	-0.241149	0.514755	-0.468472	0.639447	0.707045
LOC124900259_1	0.727827	-1.21412	2.97708	-0.407823	0.683404	NA
LOC124905445	10.3722	1.03279	0.576795	1.79056	0.0733641	0.139867
MFHAS1_1	47.1232	-0.529959	0.213761	-2.47921	0.0131672	0.0318178
CLDN23_1	0.287543	0.415707	2.65162	0.156775	0.875422	NA
PRAG1_1	20.0035	-1.39408	0.430321	-3.23964	0.00119681	0.00353299
LOC124901879_1	0.666726	-2.88716	2.95297	-0.977715	0.328215	NA
FAM86B3P_1	2.85874	-2.83053	0.706478	-4.00654	6.16137e-05	0.000221003
FAM85B_1	9.65096	-1.77547	0.646084	-2.74805	0.00599502	0.015573
LOC124905449	20.7312	-1.35827	0.68749	-1.9757	0.0481891	0.0991361
LOC124905447	0.606786	-1.18455	2.6381	-0.449017	0.653419	NA
PRR23D1_1	2.77117	4.41613	2.94614	1.49895	0.133886	0.217807
ZNF705G_1	23.3039	-1.08664	0.914837	-1.1878	0.234912	0.329597
USP17L7_1	5.74708	-0.87393	1.40726	-0.621017	0.534588	0.613907
USP17L1_1	2.5543	-1.85208	1.27305	-1.45484	0.145713	0.230868
FAM90A25P_1	1.1048	-3.34943	0.984876	-3.40087	0.000671729	0.00206994
LOC128966724	0.988473	-3.47218	1.45156	-2.39203	0.0167556	0.0395209
FAM86B2_1	13.1992	-2.731	0.515097	-5.30191	1.14595e-07	5.81554e-07
FAM86B2-DT_1	30.1534	-1.64579	0.396192	-4.15402	3.26679e-05	0.00012183
LOC729732_1	5.26496	-0.59553	1.21173	-0.491472	0.623093	0.692428
LONRF1_1	22.4801	0.274438	0.307534	0.892382	0.372188	0.462657
TRMT9B_1	3.58632	3.11433	0.881188	3.53424	0.000408954	0.00130722
DLC1_1	3.43154	3.23498	1.23349	2.62263	0.00872535	0.0219135
BOP1_1	0.807735	1.58629	1.49623	1.06019	0.289058	0.383972
HSF1_1	23.3335	0.344809	0.5519	0.624767	0.532124	0.611389
DGAT1_1	29.7362	-1.69681	0.588365	-2.88394	0.00392734	0.0105612
FBXL6_1	9.06055	0.248065	0.551576	0.449738	0.6529	0.718978
SLC52A2_1	6.24282	1.39829	0.549578	2.54429	0.01095	0.0269476
ADCK5_1	7.78103	0.58724	0.629084	0.933484	0.35057	0.442232
CPSF1_1	50.4142	-0.0589974	0.546716	-0.107912	0.914065	0.934254
SLC39A4_1	5.55779	0.0222995	0.81343	0.0274142	0.978129	0.983956
VPS28_1	475.914	0.681852	0.244399	2.78992	0.00527217	0.0138283
TONSL_1	1.72454	2.87749	1.9318	1.48954	0.136344	0.220612
C8orf33_1	1.46302	0.00238055	1.28687	0.00184988	0.998524	0.99878
CNTNAP3_1	38.0432	-4.65009	0.674517	-6.89396	5.42606e-12	4.27021e-11
LOC105376135_1	2.01038	4.42183	2.94776	1.50007	0.133598	0.217419
CENPP_1	1.99201	0.4136	1.16415	0.355281	0.722379	0.778539
ASPN_1	0.633737	-1.67254	2.13711	-0.782618	0.433852	NA
IPPK_1	0.594813	-1.66131	1.59132	-1.04398	0.296494	NA
ABO_1	9.61508	0.0453352	0.949869	0.0477279	0.961933	0.971531
SURF6_1	10.162	0.838512	0.491026	1.70767	0.0876968	0.160803
MED22_1	15.0759	-0.308383	0.432403	-0.713185	0.475731	0.560201
RPL7A_1	35.9908	0.370473	0.364513	1.01635	0.309463	0.403343
SURF1_1	10.7405	0.0375261	0.616116	0.0609076	0.951433	0.963447
SURF2_1	3.27059	1.23537	0.941969	1.31147	0.189698	0.281151
SURF4_1	24.1911	-0.521038	0.31128	-1.67386	0.0941587	0.169571
STKLD1_1	2.09265	-4.13207	0.766368	-5.39176	6.97726e-08	3.62787e-07
REXO4_1	4.61487	-0.797403	0.57143	-1.39545	0.16288	0.251056
ADAMTS13_1	1.07855	-0.719765	1.55368	-0.463264	0.643175	0.71034
CACFD1_1	2.50676	-2.16787	0.769227	-2.81825	0.00482867	0.0127593
SLC2A6_1	17.5173	0.185469	0.436822	0.424588	0.671137	0.73457
LOC102723855_1	0.314244	1.5612	2.96583	0.526397	0.598612	NA
HSD17B7P2_1	1.56343	1.87764	1.28514	1.46104	0.144004	0.229134
LOC101929540_1	1.09542	-3.37626	1.06119	-3.18157	0.00146481	0.00425791
LINC00999_1	4.30176	-1.12549	0.623586	-1.80487	0.0710951	0.13634
SYT15B_1	0.350201	-0.070964	1.85877	-0.0381779	0.969546	NA
GPRIN2_1	1.24882	3.86402	2.94997	1.30985	0.190245	0.281726
KAT6B_1	13.8475	-0.17185	0.478944	-0.35881	0.719738	0.776416
ATAD1_1	2.76042	-0.470085	1.17846	-0.398898	0.689969	0.75055
KLLN_1	0.783937	-1.86693	1.43996	-1.29651	0.194799	0.286802
PTEN_1	266.48	-0.903339	0.340275	-2.65473	0.00793714	0.0201166
LOC105378536_1	0.290581	-1.06141	2.61832	-0.405377	0.6852	NA
MUC6_1	33.6627	0.629649	0.580971	1.08379	0.278459	0.37295
MUC2_1	1.27256	3.42085	2.95009	1.15957	0.246222	0.340604
MUC5AC_1	0.880665	2.29975	2.95715	0.777691	0.436751	0.523122
MOB2_1	60.656	1.47428	0.283942	5.19219	2.07838e-07	1.02311e-06
TNNI2_1	13.6505	1.19718	0.810979	1.47622	0.139885	0.2245
LSP1_1	125.637	0.16755	0.30869	0.542778	0.587283	0.660912
MIR4298_1	0.332286	-1.29476	2.59853	-0.498267	0.618296	NA
PRR33_1	13.9115	-2.83134	0.252786	-11.2005	4.05292e-29	1.29882e-27
TNNT3_1	6.28427	0.201498	0.842835	0.239071	0.81105	0.852405
MRPL23_1	13.0408	2.71754	0.541137	5.0219	5.11621e-07	2.39819e-06
H19_1	0.473277	1.32127	2.63662	0.501123	0.616285	NA
LDHA_1	36.4779	0.94234	0.583234	1.61572	0.106156	0.185517
KBTBD4_1	0.964849	-1.07664	1.3665	-0.787885	0.430764	0.51768
NDUFS3_1	5.42863	2.41793	0.75825	3.18883	0.00142848	0.00416161
MTCH2_1	3.56153	-0.00947614	0.599912	-0.0157959	0.987397	0.99062
FNBP4_1	0.6607	0.648978	1.98799	0.32645	0.744084	NA
MS4A3_1	10.0057	-1.47428	0.841623	-1.75171	0.0798235	0.149368
CHORDC1_1	0.114767	0.859669	2.98414	0.288079	0.773286	NA
CASP4LP_1	7.61308	3.44032	0.983081	3.49953	0.000466074	0.00147583
CASP4_1	42.9218	0.0952565	0.423369	0.224997	0.821982	0.86088
CENATAC-DT_1	0.712247	-0.468584	2.57946	-0.18166	0.85585	NA
CENATAC_1	6.74409	0.185905	0.475043	0.391343	0.695544	0.755632
RPL23AP64_1	2.88917	-1.31102	0.497198	-2.63681	0.00836896	0.021112
RPS25_1	26.7739	2.33456	0.278507	8.3824	5.18581e-17	6.4044e-16
TRAPPC4_1	2.85669	-0.512493	0.524138	-0.977782	0.328182	0.421468
SLC37A4_1	27.0127	0.63846	0.331415	1.92646	0.0540464	0.109077
HYOU1_1	0.823231	1.29443	2.15058	0.601899	0.547241	0.62533
ERC1_1	0.771393	-3.09894	1.72315	-1.79841	0.0721118	0.137929
ADIPOR2_1	0.281632	0.862204	2.69713	0.319675	0.749215	NA
CACNA1C_1	1.76273	-1.08358	1.01458	-1.068	0.285519	0.380277
CACNA1C-AS1_1	0.516288	0.81209	1.91079	0.425002	0.670835	NA
LRP6_1	2.17273	-1.17002	1.14646	-1.02055	0.307469	0.401376
MANSC1_1	11.7942	-3.74527	0.676644	-5.53507	3.11108e-08	1.67721e-07
BORCS5_1	13.23	-2.49741	0.43806	-5.70105	1.19069e-08	6.67951e-08
DUSP16_1	17.2192	-0.466941	0.388284	-1.20258	0.22914	0.324012
PFDN5_1	0.747709	-1.55502	1.15954	-1.34107	0.179897	0.26989
MYG1_1	86.6316	0.529419	0.215506	2.45664	0.0140243	0.0336666
LOC112268407	2.01038	4.42183	2.94776	1.50007	0.133598	0.217419
ORAI1_1	77.1719	-0.228688	0.21702	-1.05376	0.291991	0.386982
MORN3_1	2.41805	-0.928513	0.770614	-1.2049	0.228242	0.323154
MLXIP_1	26.5852	-1.00224	0.400717	-2.50111	0.0123803	0.0301382
LOC105370062_1	3.29335	3.82742	1.2309	3.10946	0.00187433	0.00534654
EP400P1_1	5.5928	-0.24322	0.692954	-0.35099	0.725596	0.781272
LOC124905457	0.292268	0.412347	2.64617	0.155828	0.876169	NA
DDX51_1	9.89704	-0.207931	0.679369	-0.306065	0.759555	0.809327
NOC4L_1	27.4079	3.03497	0.710409	4.27215	1.936e-05	7.45185e-05
LINC02361_1	1.85521	0.872812	1.12286	0.777311	0.436975	0.523336
LOC124905463	0.667731	-0.816455	2.24539	-0.363613	0.716147	NA
LOC105379280	20.9458	-0.834811	0.534061	-1.56314	0.11802	0.199212
LOC124905460	39.2349	0.306351	0.889205	0.344523	0.730453	0.785299
LOC124905464	0.366468	-0.0946397	2.979	-0.031769	0.974656	NA
LOC128966556	2.63099	0.717544	1.1944	0.600757	0.548002	0.625914
BAGE5	3.99802	3.13287	1.79955	1.74092	0.0816984	0.152155
GRK1_1	0.7399	1.57876	2.96557	0.532365	0.594473	NA
C13orf46_1	31.9299	-2.52841	0.515473	-4.90503	9.34119e-07	4.23179e-06
RASA3_1	180.876	-0.00600996	0.297189	-0.0202227	0.983866	0.988057
LOC124903221_1	1.01237	-3.04944	1.37989	-2.20992	0.0271108	0.0603812
LOC107987192_1	0.823381	-3.20348	1.28797	-2.48724	0.012874	0.0311908
LOC389831_1	0.481212	0.609937	1.90252	0.320594	0.748518	NA
LOC124905472	7.51142	-1.64807	0.38282	-4.30507	1.66932e-05	6.47648e-05
RPPH1_1	0.402606	-2.18176	2.96438	-0.735993	0.461735	NA
TEP1_1	1.76185	1.20971	0.744418	1.62505	0.104153	0.182698
DHRS4_1	3.70392	-0.416949	0.787926	-0.529172	0.596686	0.669074
DHRS4L2_1	2.31645	-0.0404859	0.889443	-0.0455182	0.963694	0.972863
RNF31_1	0.250059	1.07117	2.69445	0.397546	0.690965	NA
TINF2_1	0.317024	2.14361	2.6271	0.81596	0.414523	NA
SGPP1_1	4.22545	-0.737217	0.52846	-1.39503	0.163007	0.251175
HERC2_1	14.4688	-0.571207	0.527135	-1.08361	0.27854	0.372998
LOC124903450_1	3.31588	-0.623671	0.849246	-0.734383	0.462716	0.547665
HERC2P9_1	1.51558	-0.232872	0.750708	-0.310203	0.756406	0.806878
WHAMMP2_1	0.270312	0.524752	1.61651	0.32462	0.745468	NA
PDCD6IPP2_1	0.367522	-1.38571	2.97349	-0.466022	0.6412	NA
GOLGA6L7_1	1.79134	-0.755757	2.07802	-0.363692	0.716088	0.773194
APBA2_1	3.77262	-1.35245	0.894576	-1.51183	0.130576	0.214299
GOLGA8Q_1	1.37322	0.469119	0.780813	0.600808	0.547968	0.625914
WHAMMP4_1	16.8825	-1.96212	0.482902	-4.06318	4.84082e-05	0.000175972
LOC105376704_1	1.29095	-1.69897	1.65469	-1.02676	0.304533	0.398633
GOLGA8R_1	1.00394	0.411329	0.871969	0.471724	0.637124	0.704854
WHAMMP1_1	1.08456	0.764341	1.26352	0.604929	0.545226	0.623473
GOLGA8N_1	0.864365	1.27565	1.31196	0.972324	0.33089	0.424186
LOC100507412_1	24.9602	-1.91322	0.301114	-6.35379	2.10073e-10	1.41403e-09
LOC105379279	4.7048	-1.21197	1.07023	-1.13244	0.257448	0.35229
LOC124903442_1	4.1754	4.56485	2.58301	1.76726	0.0771847	0.145594
HERC2P3_1	10.034	0.759735	0.74067	1.02574	0.305014	0.399129
LOC124905498	0.226458	1.7408	2.9696	0.586206	0.557737	NA
NBEAP1_1	1.5377	3.43878	2.95199	1.16491	0.244057	0.338307
LOC105370714_1	1.26302	0.71572	1.99978	0.357899	0.720419	0.77708
OR4N3P_1	0	0	0	0	1	NA
IGHV1OR15-1_1	5.1296	1.57767	1.40601	1.12209	0.261825	0.356535
LOC642131_1	2.03146	0.715831	1.27587	0.561054	0.574761	0.649889
LOC124905475	0.668584	-0.181894	1.70298	-0.10681	0.91494	NA
REREP3_1	0.431162	-0.333633	2.96831	-0.112398	0.910508	NA
LOC124905499	2.50377	-0.801929	0.895919	-0.895091	0.370738	0.461148
LOC124905489	4.83851	5.67792	2.94273	1.92947	0.0536721	0.108465
LOC124905488	1.34336	2.77322	2.51871	1.10105	0.270876	0.365486
LOC646214_1	0.813663	2.24931	1.46642	1.53388	0.125059	0.20784
LOC102724971_1	0.467769	0.449687	2.98497	0.15065	0.880251	NA
LOC101928039_1	4.23216	0.301953	0.931268	0.324239	0.745757	0.797869
LOC124905501	8.07781	-1.56236	0.682581	-2.28891	0.0220848	0.0504937
FAM30C_1	1.11223	2.62496	2.95796	0.887421	0.374852	0.465129
LOC124905514	18.7647	-0.636485	0.452561	-1.40641	0.159603	0.24696
LOC124905518	0.36255	-0.449208	2.98192	-0.150644	0.880257	NA
LOC124905517	0.110846	0.0374939	2.98497	0.0125609	0.989978	NA
HERC2P2_1	54.8505	-0.909879	0.896139	-1.01533	0.309947	0.403837
GOLGA8IP_1	1.82165	3.54078	2.58685	1.36876	0.171074	0.260407
WHAMMP3_1	23.6426	0.0233577	0.347283	0.0672584	0.946376	0.959627
NIPA1_1	29.2587	1.05175	0.307314	3.42241	0.000620691	0.00192465
NIPA2_1	22.0592	0.494305	0.39193	1.26121	0.207234	0.300341
CYFIP1_1	21.1934	0.59986	0.466813	1.28501	0.198789	0.291332
TUBGCP5_1	0.462842	-1.18695	1.80636	-0.657094	0.51112	NA
LOC124907502	0.437418	2.2382	2.9598	0.756198	0.44953	NA
LOC124905482	2.01228	4.20586	2.94781	1.42678	0.153644	0.240473
GOLGA6L26_1	0.551721	1.89025	2.95886	0.638844	0.522925	NA
GOLGA8S_1	0.237057	0.782137	2.97984	0.262477	0.792954	NA
GOLGA6L2_1	2.38067	3.07738	2.64109	1.16519	0.243941	0.33824
MKRN3_1	0.722948	-3.00051	2.04722	-1.46565	0.142743	NA
GOLGA8J_2	0.335576	1.53099	2.66123	0.575292	0.565094	NA
LOC107984151	2.06564	4.00927	2.94776	1.36011	0.173796	0.263142
ARHGAP11B_2	2.88984	0.502078	1.00102	0.501565	0.615973	0.686123
ARHGAP11B-DT_2	1.13338	-1.36173	1.00341	-1.35711	0.174747	0.264218
GOLGA8H_2	1.09579	1.02291	1.02578	0.997204	0.318666	0.412855
GOLGA8O_1	4.25201	0.540416	0.661623	0.816803	0.414041	0.501737
WHAMMP1_2	13.3566	-1.45638	1.00768	-1.44528	0.148379	0.234131
LINC02256_2	0.539885	-0.916028	1.90253	-0.48148	0.630176	NA
ARHGAP11A-DT_2	3.82296	-0.830798	0.623497	-1.33248	0.182703	0.27302
GOLGA8N_2	69.0121	0.322433	0.561626	0.574105	0.565897	0.64174
ARHGAP11A_2	5.99655	1.77585	0.701895	2.53007	0.0114039	0.0279707
SLC12A6_1	5.83	-6.01484	0.620409	-9.69495	3.16784e-22	6.01103e-21
NUTM1_1	1.82552	1.68149	2.08466	0.806598	0.419898	0.5074
LPCAT4_1	16.8542	-0.047382	0.388898	-0.121836	0.903029	0.925532
GOLGA8A_1	556.81	-0.101779	0.270459	-0.376319	0.70668	0.765197
CCDC33_1	0.417911	2.47922	2.95943	0.837735	0.402179	NA
CYP11A1_1	1.22244	2.31512	2.51208	0.921593	0.356741	0.448518
SEMA7A_1	7.07804	-1.37371	0.583558	-2.35402	0.0185716	0.0433185
UBL7_1	28.2158	0.075659	0.477456	0.158463	0.874092	0.902644
UBL7-DT_1	1.3712	0.546384	0.897185	0.608999	0.542525	0.620971
GOLGA6L4_1	3.68989	2.92169	0.923818	3.16262	0.00156355	0.00451951
LOC124905605	2.89902	2.42819	2.41192	1.00674	0.314058	0.408089
LOC102724117_1	1.39234	2.25929	1.53878	1.46824	0.14204	0.226789
WDR73_1	0.184936	0.411311	2.98435	0.137822	0.890381	NA
WASH3P_1	5.3266	-0.821304	0.634794	-1.29381	0.19573	0.287955
DDX11L9_1	0.552319	0.300096	2.25121	0.133305	0.893952	NA
LOC102723897	11.1398	0.840036	0.570528	1.47238	0.140917	0.225446
MSRB1_1	20.4644	-0.75584	0.370818	-2.0383	0.0415197	0.0873284
NDUFB10_1	2.69375	1.18645	0.675693	1.75589	0.0791065	0.148359
RPS2_1	810.879	1.07875	0.591233	1.82458	0.0680643	0.131758
SNHG9_1	3.28122	0.341037	1.28307	0.265797	0.790395	0.834643
TBL3_1	11.4268	-0.338117	0.634884	-0.532564	0.594335	0.666949
GFER_1	4.12555	1.11207	0.70745	1.57194	0.115964	0.196906
ZNF598_1	51.9677	1.20178	0.342424	3.50962	0.000448749	0.00142534
PRSS30P_1	4.13521	-0.55099	1.03508	-0.532316	0.594507	0.667121
PRSS22_1	1.89092	-0.279928	1.43572	-0.194973	0.845414	0.879885
XYLT1_1	19.0532	-1.45831	0.352706	-4.13463	3.55531e-05	0.000131862
LOC107987234_1	0.631671	-1.75466	2.16091	-0.812002	0.41679	NA
ABCA15P_1	1.01744	-0.11307	0.951127	-0.11888	0.905371	0.927608
SNX29P1_1	3.30296	-2.48622	1.04997	-2.3679	0.0178895	0.0419085
NPIPB3_1	245.614	0.278444	0.326992	0.851531	0.394474	0.484513
LOC100190986_1	5.72007	-2.13774	0.786872	-2.71676	0.00659239	0.016981
SMG1P3_1	112.709	-3.38155	0.330487	-10.232	1.42487e-24	3.26031e-23
NPIPB5_1	94.464	-0.0590279	0.256926	-0.229747	0.818288	0.857979
SMG1P1_1	7.88078	-3.23979	0.52988	-6.1142	9.70434e-10	6.11163e-09
RRN3P3_1	3.90473	-1.14179	0.925979	-1.23306	0.217554	0.311842
CDR2_1	31.4244	0.37679	0.290147	1.29862	0.194075	0.285939
POLR3E_1	5.09524	-1.66539	0.861469	-1.9332	0.0532115	0.107733
EEF2K_1	34.0914	-0.465938	0.308485	-1.51041	0.130939	0.214615
SDR42E2_1	0.26745	-1.07703	2.97963	-0.361463	0.717753	NA
VWA3A_1	0.430329	1.24258	2.64006	0.470661	0.637883	NA
MOSMO_1	0.988269	1.39691	1.54055	0.906766	0.364531	0.455232
UQCRC2_1	6.87144	0.531713	0.418117	1.27168	0.203485	0.29609
NPIPB4_1	72.6949	-0.105172	0.239363	-0.439381	0.660386	0.725402
LOC112268174_1	0.492337	-1.33628	1.63761	-0.81599	0.414506	NA
RRN3P1_1	26.3731	1.46713	0.344416	4.25977	2.04639e-05	7.85208e-05
OTOA_1	1.77401	3.21648	2.9533	1.08911	0.276104	0.370448
METTL9_1	7.40013	1.31149	0.445625	2.94303	0.0032502	0.00886585
IGSF6_1	83.0659	0.0555972	0.233504	0.2381	0.811804	0.853069
SLC7A5P2_1	4.74197	-3.96668	0.629666	-6.29967	2.98289e-10	1.97899e-09
SMG1P2_1	9.14134	-1.48579	0.639423	-2.32364	0.0201447	0.0465857
SMG1P6_1	10.0075	-3.8609	0.441415	-8.74665	2.19774e-18	3.04743e-17
NPIPB11_1	312.203	-0.147672	0.309791	-0.476682	0.633589	0.701894
LOC128966723	16.8605	-1.31165	0.34086	-3.84806	0.000119058	0.000410815
LOC100505915_1	47.9661	-3.38002	0.561051	-6.02444	1.69691e-09	1.04033e-08
ARHGAP17_1	0.294553	-0.449208	2.98192	-0.150644	0.880257	NA
CMTR2_1	26.0359	-0.394057	0.352641	-1.11745	0.263804	0.358575
ZFP1_1	1.02069	0.724104	1.53095	0.472978	0.636229	0.704137
BCAR1_1	0.482737	1.40627	2.96135	0.474876	0.634875	NA
CMC2_1	19.4163	1.44882	0.544372	2.66145	0.00778048	0.0197595
CENPN_1	2.82029	1.51751	0.703045	2.15847	0.030891	0.0676973
CENPN-AS1_1	1.06395	-3.58209	1.23068	-2.91065	0.0036068	0.00976653
ATMIN_1	17.7492	1.43568	0.379311	3.78496	0.000153735	0.000522563
GCSH_1	0.28057	-0.944684	2.98186	-0.31681	0.751388	NA
PKD1L2_1	1.14449	2.78991	2.95647	0.943665	0.345341	0.437411
RFLNB_1	152.349	-1.50319	0.32101	-4.68268	2.83147e-06	1.20545e-05
VPS53_1	1.56009	-0.428211	0.655232	-0.653526	0.513418	0.594552
EIF5A_1	47.1278	1.23771	0.359154	3.44618	0.000568574	0.00177464
GPS2_1	92.8844	1.7101	0.654533	2.61269	0.00898316	0.0225159
NEURL4_1	20.726	0.503224	0.473181	1.06349	0.287559	0.38253
ACAP1_1	124.587	0.0206074	0.497234	0.0414442	0.966942	0.975104
KCTD11_1	2.54181	1.42989	0.950941	1.50365	0.13267	0.216786
TNK1_1	3.56653	-1.03265	0.960216	-1.07543	0.282181	0.376944
TMEM256_1	0.530187	1.85837	1.39388	1.33323	0.182456	NA
NLGN2_1	1.21492	2.61192	1.47542	1.77029	0.0766789	0.144881
TMEM102_1	1.82236	-0.0786148	0.739199	-0.106351	0.915304	0.935302
FGF11_1	0.625046	-1.28675	1.88655	-0.682065	0.495198	NA
CHRNB1_1	1.45861	-1.55611	1.04429	-1.49011	0.136195	0.220423
ZBTB4_1	45.8208	0.105191	0.331953	0.316884	0.751332	0.802415
SLC35G6_1	0.672561	-2.90506	2.95274	-0.98385	0.325189	NA
POLR2A_1	362.77	1.37363	0.262951	5.22392	1.75178e-07	8.68177e-07
FLII_1	0.398541	1.71012	2.14706	0.796493	0.425745	NA
TOP3A_1	0.441572	-1.4546	1.82927	-0.795178	0.42651	NA
SHMT1_1	1.18754	-2.08544	1.08972	-1.91374	0.055654	0.111738
LOC124905415	0.274107	-0.282375	2.65778	-0.106245	0.915388	NA
LGALS9C_1	1.87157	-1.04846	1.3561	-0.773146	0.439436	0.525764
LOC107984974_1	3.47374	2.26654	0.878653	2.57957	0.00989247	0.0245758
NF1_1	18.4769	-0.0887662	0.368622	-0.240805	0.809706	0.851247
LOC101927057_1	13.1725	-3.93787	0.649499	-6.06293	1.33661e-09	8.29432e-09
EVI2B_1	82.4874	-0.0210211	0.286816	-0.0732914	0.941574	0.955751
EVI2A_1	191.315	2.19051	0.63452	3.45224	0.00055596	0.00173789
KRTAP4-1_1	0.136891	0.0374939	2.98497	0.0125609	0.989978	NA
CD300A_1	60.11	-0.503272	0.43077	-1.16831	0.242682	0.337146
LOC107985074_1	0.668284	-0.364318	1.69555	-0.214867	0.829871	NA
CD300LB_1	52.4483	0.452016	0.671665	0.672979	0.500961	0.583513
CD300C_1	5.71395	0.658074	0.646563	1.0178	0.308771	0.402716
CD300H_1	55.7522	1.62358	0.581773	2.79075	0.00525865	0.0137949
CD300LD_1	0.325461	-0.28187	2.18955	-0.128734	0.897568	NA
GAA_1	172.538	1.3386	0.442464	3.02533	0.0024836	0.00691985
EIF4A3_1	15.9229	0.842788	0.733627	1.1488	0.25064	0.345171
CARD14_1	0.471833	-0.530672	1.60623	-0.330383	0.741111	NA
LOC124905607	5.71483	0.286125	0.427964	0.668573	0.503768	0.586355
SGSH_1	11.5854	0.365961	0.508526	0.719651	0.47174	0.556471
BAHCC1_1	10.9729	0.827089	0.569092	1.45335	0.146127	0.231336
MIR3186_1	0.386692	0.222498	2.6605	0.0836298	0.933351	NA
ACTG1_1	5.36682	2.89393	0.997484	2.90123	0.00371704	0.0100364
MCRIP1_1	35.6399	4.11804	0.523706	7.86326	3.7426e-15	3.94275e-14
LOC124905450	3.3362	2.08739	0.610039	3.42174	0.000622222	0.00192906
CTIF_1	11.5683	0.128508	0.547678	0.234641	0.814487	0.855172
MIR4743_1	0.373689	-2.04182	2.55965	-0.797698	0.425046	NA
LOC105372107_1	0.911664	-3.33379	1.28563	-2.59312	0.00951104	0.0237071
LOC107985147_1	0.916553	-3.34399	1.47885	-2.26121	0.0237464	0.0538198
LOC105372105_1	5.94681	-2.36908	0.437065	-5.42045	5.94508e-08	3.11376e-07
GPI_1	37.0232	1.79815	0.460485	3.90492	9.42568e-05	0.000329477
PDCD2L_1	0.320328	-0.405213	2.62004	-0.154659	0.87709	NA
UBA2_1	18.4533	0.878191	0.527001	1.66639	0.0956351	0.171596
WTIP_1	1.41786	0.901516	2.02608	0.444956	0.656352	0.721919
FUT6_1	1.35345	3.51998	2.95155	1.19259	0.233031	0.327547
FUT3_1	0.804763	2.67837	2.95746	0.905634	0.36513	0.455465
NDUFA11_1	18.8512	-1.11445	0.463838	-2.40267	0.0162757	0.0384951
VMAC_1	0.793078	-1.25251	1.17505	-1.06592	0.286459	0.381399
ZNF558_1	9.02948	-0.280723	0.352934	-0.795399	0.426382	0.513543
MUC16_1	6.65752	1.5717	1.22117	1.28705	0.198078	0.290812
ZSWIM4_1	3.99585	-0.691651	0.601262	-1.15033	0.250007	0.344433
MIR23AHG_1	37.9413	-2.58381	0.473671	-5.45485	4.9013e-08	2.58947e-07
BRME1_1	0.372613	-1.48564	2.10273	-0.706529	0.479859	NA
CC2D1A_1	26.827	1.57332	0.4721	3.3326	0.000860398	0.00260111
DCAF15_1	34.498	-0.356443	0.57748	-0.61724	0.537077	0.616039
RFX1_1	16.3259	0.198898	0.395388	0.503045	0.614933	0.685073
RLN3_1	0.377794	-1.50401	2.58352	-0.582154	0.560463	NA
IL27RA_1	29.278	1.18038	0.349961	3.37288	0.000743869	0.00227388
MISP3_1	1.45092	0.364797	0.960041	0.37998	0.70396	0.762817
SAMD1_1	36.9999	0.959553	0.350199	2.74002	0.0061435	0.0159258
MAP4K1_1	70.1043	1.44344	0.619041	2.33174	0.0197145	0.0456749
EIF3K_1	15.5398	1.33396	0.370091	3.60441	0.000312866	0.00101776
ACTN4_1	86.5023	0.501645	0.390523	1.28455	0.19895	0.291459
CAPN12_1	2.72133	0.571484	0.777504	0.735024	0.462325	0.547295
LOC124904711_1	0.280689	-0.28376	2.98286	-0.0951301	0.924211	NA
LGALS4_1	0.522447	-0.59768	1.9084	-0.313183	0.754141	NA
ECH1_1	21.9973	-0.021884	0.507696	-0.0431045	0.965618	0.974161
LOC124904712_1	2.28565	-1.51569	0.753364	-2.01189	0.0442315	0.0921328
HNRNPL_1	122.542	0.0246542	0.525485	0.046917	0.962579	0.972044
RINL_1	21.6604	0.39319	0.306473	1.28295	0.199509	0.292165
SIRT2_1	29.6852	0.343084	0.535963	0.640125	0.522091	0.602511
NFKBIB_1	6.17069	1.02547	0.427264	2.40009	0.0163911	0.0387392
SARS2_1	9.67816	0.114126	0.673838	0.169367	0.865508	0.895728
MRPS12_1	5.31751	0.865691	0.70706	1.22435	0.220819	0.314958
LOC124904717_1	0.35801	-0.050165	2.64653	-0.018955	0.984877	NA
SAMD4B_1	0.534146	-1.98355	2.96081	-0.669937	0.502898	NA
FCGBP_1	94.2502	-0.85192	0.42231	-2.01728	0.0436659	0.0911601
ZNF780B_1	0.950602	2.23492	1.3972	1.59957	0.109694	0.189565
KIR3DL2_12	0.276323	1.9747	2.96581	0.665822	0.505525	NA
NCR1_2	1.95353	-1.38125	0.990288	-1.3948	0.163077	0.251262
FCAR_2	15.7744	0.478394	0.578684	0.826693	0.408411	0.49632
MROH8_1	2.35187	-0.659196	0.771999	-0.853883	0.39317	0.48313
LOC124905534	0.529234	-2.02455	2.08857	-0.96935	0.332371	NA
LOC102723360_1	17.4397	2.17278	0.745337	2.91517	0.00355494	0.0096313
LOC124905532	3.4417	-0.270093	0.81636	-0.330851	0.740757	0.793825
RNA45SN3_1	1153.35	-7.05274	0.932246	-7.56532	3.86924e-14	3.69693e-13
CDC27P10_1	1.08776	1.56982	2.1919	0.716193	0.473872	0.558536
RNA45SN1_1	1046.91	-7.44148	1.44302	-5.15687	2.51108e-07	1.22292e-06
LOC124905004_1	0.859687	-3.25306	1.46194	-2.22516	0.0260702	0.0583932
LTN1_1	27.8895	-0.994582	0.467545	-2.12724	0.0334001	0.0723518
RWDD2B_1	1.38959	1.66977	0.948999	1.7595	0.0784919	0.147482
USP16_1	16.5233	1.42793	0.568255	2.51283	0.0119767	0.0292346
CCT8_1	43.0413	1.65687	0.547164	3.02811	0.00246091	0.00686314
MAP3K7CL_1	13.2042	0.84193	0.572003	1.4719	0.141048	0.225614
LOC105372767_1	0.584542	0.973392	2.65392	0.366775	0.713787	NA
LINC00189_1	0.5468	-2.6049	2.48827	-1.04687	0.295159	NA
COL18A1_1	194.499	-2.16466	0.309593	-6.99197	2.71046e-12	2.189e-11
SLC19A1_1	0.994888	-2.99823	1.59778	-1.87649	0.0605876	0.119868
LOC124905542	1.40482	0.895721	2.29697	0.389957	0.696568	0.756441
LOC124905545	4.28415	-0.849225	1.02238	-0.830639	0.406178	0.495543
LOC124905548	1.90615	4.08356	2.94913	1.38466	0.166155	0.254753
LOC124905547	18.4737	-2.10091	0.599088	-3.50684	0.000453455	0.00143925
NDUFA6_1	32.2777	2.04592	0.349222	5.85852	4.67002e-09	2.73238e-08
CYP2D7_1	0.931162	-2.16361	2.94647	-0.734305	0.462763	0.547703
CYP2D7_2	1.3283	-2.63914	2.00166	-1.31848	0.187344	0.278569
TCF20_2	0.363454	0.509998	2.18681	0.233216	0.815594	NA
LOC112268342	0.593465	-0.0458462	1.90535	-0.0240618	0.980803	NA
CYP2D7_3	0.304585	0.755832	2.69156	0.280815	0.778852	NA
TCF20_3	1.20205	-2.094	0.991258	-2.11246	0.0346468	0.074661
TCF20_4	0.586982	-0.745826	1.44712	-0.515388	0.606282	NA
CYP2D6_3	1.12125	-3.19059	1.64597	-1.93842	0.0525724	0.106672
CYP2D7_5	0.451513	-2.32381	2.96162	-0.784643	0.432663	NA
SHANK3_1	4.48291	3.146	1.97776	1.59069	0.111679	0.19197
TIMM17B_1	3.18013	0.0333724	0.533812	0.0625171	0.950151	0.962316
PQBP1_1	20.6805	3.52791	0.724779	4.86756	1.12983e-06	5.07454e-06
SLC35A2_1	3.63624	0.272344	0.633996	0.429567	0.66751	0.731464
PIM2_1	74.5155	-0.11488	0.379983	-0.302328	0.762402	0.811598
OTUD5_1	31.6835	-0.198821	0.324769	-0.612193	0.54041	0.619054
KCND1_1	4.51777	0.963074	0.447191	2.15361	0.0312708	0.0684059
GRIPAP1_1	92.2816	1.13852	0.524874	2.16914	0.0300722	0.0661423
TFE3_1	53.7476	0.291979	0.360822	0.809203	0.418398	0.50597
CCDC120_1	12.4713	0.0262827	0.347441	0.0756465	0.9397	0.954373
PRAF2_1	14.7279	0.325822	0.333258	0.977687	0.328229	0.421513
WDR45_1	25.6752	-0.323665	0.546439	-0.592316	0.553639	0.630834
GPKOW_1	13.2272	-1.15294	0.738037	-1.56217	0.118247	0.199529
LOC105373195_1	1.08436	-1.87528	0.993463	-1.88762	0.0590766	0.117434
TCEAL6_1	1.02046	2.45062	2.95974	0.827985	0.407679	0.495618
NKRF_1	7.14185	-1.22705	0.466086	-2.63267	0.00847162	0.021348
SEPTIN6_1	0.28578	0.425056	2.65345	0.16019	0.872731	NA
MCTS1_1	6.73719	-0.17734	0.36569	-0.484946	0.627715	0.696397
C1GALT1C1_1	2.79867	1.88856	0.901791	2.09423	0.0362391	0.0776398
CT47B1_1	0.729773	2.38122	2.9605	0.804329	0.421207	NA
GLUD2_1	0.699064	0.466975	1.34061	0.348329	0.727593	NA
GABRQ_1	0.88568	2.92743	2.95534	0.990556	0.321903	0.415211
ZNF185_1	0.306854	-1.19868	2.97739	-0.402595	0.687246	NA
LOC105369226	2.14968	4.52058	2.94733	1.53379	0.125082	0.20784
TNFRSF14_1	0.474227	-0.706322	2.202	-0.320763	0.74839	NA
TTC34_1	16.6423	-3.48952	0.68579	-5.08832	3.61245e-07	1.72649e-06
LINC01632_1	2.01555	1.95959	2.31766	0.845504	0.39783	0.487579
GATAD2B_1	0.328636	-1.87589	2.97126	-0.631344	0.527816	NA
MTX1_1	1.443	-0.770994	1.12802	-0.683496	0.494294	0.577375
GBA1LP_1	1.2023	-0.452302	0.735114	-0.615282	0.538369	0.617226
GBA1_1	15.5637	0.487131	0.704174	0.691776	0.489078	0.572661
ENTREP3_1	6.49759	1.73571	0.695902	2.49419	0.0126244	0.0306581
SCAMP3_1	12.9801	1.19435	0.624509	1.91246	0.0558173	0.112012
CLK2_1	12.7912	1.53115	0.554953	2.75907	0.00579657	0.0151
HCN3_1	0.229462	0.422367	2.74099	0.154093	0.877537	NA
PTPRC_1	824.755	0.902805	0.564273	1.59994	0.109611	0.189434
AKT3_1	5.44722	-2.52781	0.774815	-3.26247	0.00110444	0.00327907
KIF26B_1	0.877308	-0.36245	1.95033	-0.185841	0.85257	0.885428
LOC105373265_1	0.436266	-2.27083	2.96261	-0.766495	0.443382	NA
TPO_1	1.14449	2.78991	2.95647	0.943665	0.345341	0.437411
TRAPPC12_1	17.3069	-1.19172	0.622732	-1.9137	0.0556586	0.11174
TRAPPC12-AS1_1	1.63823	-0.248741	0.871372	-0.285459	0.775292	0.822105
LOC112268321_1	3.66976	-0.268724	0.494221	-0.543732	0.586626	0.660408
ADI1_1	4.41004	0.905079	0.544496	1.66223	0.0964663	0.172655
LOC102724983	3.47957	4.42685	2.58083	1.71528	0.0862936	0.158952
KIF5C_1	1.31685	-1.26435	1.14294	-1.10623	0.268629	0.36325
SPC25_1	4.2105	2.07719	1.03373	2.00942	0.0444928	0.0925783
LINC01238_1	0.479622	-1.85	2.11973	-0.87275	0.382799	NA
LOC285097_1	0.469729	-0.927013	1.60366	-0.578063	0.563222	NA
LINC01881_1	0.311749	-1.25294	2.97625	-0.420979	0.67377	NA
TAMM41_1	2.38263	-1.58271	1.04762	-1.51077	0.130848	0.214564
LOC105379578	3.25335	0.858165	1.4319	0.59932	0.54896	0.626824
DHX36_1	4.87004	-0.181709	0.62887	-0.288945	0.772623	0.820117
LOC105374167_1	0.553113	-1.02788	1.3896	-0.739692	0.459487	NA
MUC4_1	4.64287	5.15405	1.78034	2.89499	0.00379173	0.0102214
BDH1_1	2.17401	-0.733315	0.887276	-0.826479	0.408532	0.496433
FAM157A_1	116.28	-2.97926	0.323435	-9.21131	3.22159e-20	5.23124e-19
LOC124905354_1	4.2823	-5.16469	0.868152	-5.94906	2.69688e-09	1.61808e-08
MAD2L1-DT_1	0.346722	1.44889	2.96757	0.488242	0.625379	NA
CTSO_1	22.7186	1.50705	0.548887	2.74564	0.00603933	0.0156742
CEP72_1	0.452187	-1.08503	2.97034	-0.365287	0.714897	NA
SLC12A7_1	222.351	0.688116	0.302047	2.27818	0.0227159	0.0517615
MIR4635_1	1.88932	-1.82052	0.859658	-2.11773	0.034198	0.0738678
LPCAT1_1	57.1088	-0.864057	0.377112	-2.29125	0.021949	0.0502191
CLPTM1L_1	10.3499	1.95967	0.690901	2.83639	0.00456263	0.0121266
LOC101929645_1	2.21002	4.10838	2.94733	1.39394	0.163337	0.251463
KGD4_1	11.5653	5.65498	1.64416	3.43943	0.000582943	0.0018161
CDK7_1	5.77048	-0.474901	0.668273	-0.710639	0.477308	0.561699
CCDC125_1	19.7614	-1.41511	0.465263	-3.04153	0.00235379	0.0065869
AK6_2	0.298149	1.3795	2.67355	0.51598	0.605868	NA
RAD17_2	11.8183	0.740067	0.760324	0.973357	0.330376	0.423759
MARVELD2_2	0.690044	1.01825	2.53879	0.401079	0.688362	NA
OCLN_2	1.00436	0.511921	1.53449	0.33361	0.738674	0.792148
GTF2H2C_2	2.27397	-1.07484	1.14597	-0.937925	0.348283	0.440138
NAIP_2	1.43199	-1.41614	1.18084	-1.19926	0.230426	0.325408
SMN1_2	0.414916	-1.93019	1.77615	-1.08673	0.277158	NA
LOC101929599_2	10.5271	-2.66041	0.688244	-3.8655	0.000110862	0.000383816
LOC107987419	1.23328	-0.896856	1.17752	-0.761646	0.446271	0.531973
GUSBP16_2	2.45948	-3.31232	0.713669	-4.64126	3.46298e-06	1.46243e-05
GTF2H2C_2_1	1.58766	-0.5783	0.861816	-0.671025	0.502205	0.584781
BDP1_2	13.2752	-0.192181	0.510379	-0.376546	0.706511	0.765062
MCCC2_2	0.0483322	0.449687	2.98497	0.15065	0.880251	NA
LOC105379085_1	0.364973	0.772814	2.97115	0.260106	0.794782	NA
LOC728554_1	1.05719	-1.00869	0.91529	-1.10205	0.270441	0.365068
LOC100128340_1	7.71227	-2.16014	0.510489	-4.23151	2.32124e-05	8.82922e-05
GABBR1_1	17.4028	1.93002	1.24279	1.55298	0.120429	0.202365
HLA-G_1	0.848261	0.632242	1.53185	0.412732	0.679803	0.741951
HLA-H_1	52.107	1.1042	0.934427	1.18169	0.237329	0.332165
LOC124901298_1	4.71597	-0.30223	1.22253	-0.247218	0.80474	0.846913
HLA-A_1	734.318	2.20689	0.880187	2.50729	0.012166	0.0296554
GNL1_1	0.613053	-2.77716	2.9544	-0.940007	0.347214	NA
PPP1R18_1	0.514046	0.83746	1.66038	0.504379	0.613995	NA
MDC1_1	0.310245	-0.632197	1.88253	-0.335823	0.737004	NA
TUBB_1	0.506911	1.41895	1.05385	1.34644	0.17816	NA
FLOT1_1	0.672388	0.705997	1.95674	0.360803	0.718247	NA
LST1_1	0.383706	1.70061	1.59782	1.06433	0.28718	NA
HSPA1L_1	5.82822	-0.0778896	1.01576	-0.0766811	0.938877	0.953703
HSPA1A_1	0.485642	-0.53166	1.49493	-0.355642	0.722108	NA
HSPA1B_1	2.55045	2.61907	0.935713	2.79901	0.0051259	0.0134889
SNHG32_1	1.7306	0.306673	0.818043	0.374886	0.707745	0.766186
NEU1_1	0.643369	-0.275562	1.68717	-0.163328	0.87026	NA
EHMT2_1	0.438695	1.54839	1.63118	0.949244	0.342496	NA
AGPAT1_1	0.353111	0.355933	1.64103	0.216896	0.828289	NA
PBX2_1	1.2309	1.67711	0.750274	2.23533	0.0253955	0.057064
TSBP1_1	0.460995	-0.84467	2.96672	-0.284715	0.775863	NA
HLA-DRB3	176.61	3.98362	0.90845	4.38508	1.15944e-05	4.59937e-05
TAP2_1	1.54298	0.690708	0.898432	0.768793	0.442016	0.528165
PSMB8_1	1.18912	0.637372	1.18401	0.538315	0.59036	0.663588
TAP1_1	1.51758	-0.759229	0.917111	-0.827849	0.407756	0.495666
PSMB9_1	1.14412	-1.31552	1.0616	-1.23919	0.215277	0.309245
HLA-DMB_1	8.65332	0.941091	1.11999	0.840266	0.400759	0.490209
HLA-DMA_1	1.17361	0.123005	1.18774	0.103562	0.917517	0.937046
HLA-DPA1_1	5.82951	1.25811	0.843058	1.49232	0.135616	0.219772
HLA-DPB1_1	1.18412	0.582438	0.920501	0.63274	0.526903	0.607137
LOC105375021_1	3.00664	2.69425	1.50637	1.78856	0.0736852	0.140395
THEMIS_1	46.0681	-2.16276	0.377719	-5.72585	1.02918e-08	5.80222e-08
PTPRK_1	1.98547	-1.36815	0.791911	-1.72766	0.0840495	0.155675
LINC01624_1	0.749219	-1.25856	0.930331	-1.35281	0.176117	0.265587
DLL1_1	0.701484	0.552256	1.73032	0.319164	0.749602	NA
FAM120B_1	34.686	-1.10711	0.396225	-2.79415	0.00520361	0.0136699
LOC124901474_1	45.1751	-1.92484	0.333541	-5.77093	7.88341e-09	4.50666e-08
LOC124901475_1	4.29597	-4.20335	0.753016	-5.58202	2.37743e-08	1.29481e-07
LINC03015_2	1.10951	0.308881	0.804557	0.383914	0.701042	0.760288
LINC03014_2	5.07349	0.509877	0.500648	1.01843	0.308472	0.402439
DTX2_1	32.611	-1.26865	0.654619	-1.938	0.0526228	0.106743
UPK3B_1	18.3929	-0.517121	0.662759	-0.780255	0.435241	0.521922
SPDYE16_1	8.36582	-0.516246	0.548588	-0.941045	0.346682	0.438736
LINC03009_1	5.04815	-1.29543	0.855773	-1.51375	0.130089	0.213669
POMZP3_1	12.6317	-0.581807	0.729064	-0.798019	0.424859	0.511986
NAPEPLD_1	1.7413	-0.480453	0.69496	-0.691339	0.489352	0.572917
RPL19P12_1	3.34507	-1.52721	0.853145	-1.7901	0.0734383	0.13997
ARMC10_1	12.1798	2.49228	0.864227	2.88382	0.00392879	0.0105636
DENND11_1	1.67982	-2.18989	1.34396	-1.62943	0.103222	0.181636
SSBP1_1	14.5327	0.593932	0.551713	1.07652	0.281693	0.376466
MGAM_1	197.765	-3.53535	0.370991	-9.52948	1.58068e-21	2.85734e-20
MGAM2_1	5.9742	-3.6815	0.847165	-4.34567	1.38851e-05	5.44842e-05
MOXD2P_1	1.71483	0.0287623	2.36731	0.0121498	0.990306	0.99262
PRSS59P_1	1.12334	1.4837	2.96195	0.500921	0.616426	0.686541
TRBV2_1	0.22074	1.71084	2.97013	0.576017	0.564604	NA
TRBV4-1_1	0.26885	1.35921	2.18609	0.621753	0.534104	NA
TRBV5-1_1	0.776333	-2.11964	1.23201	-1.72046	0.0853482	0.157607
TRBV7-1_1	0.470242	-1.38145	1.83691	-0.752049	0.452021	NA
TRBV6-2	0.562046	-1.59266	2.61491	-0.609069	0.542478	NA
TRBV3-2	1.63514	-1.23946	1.08029	-1.14734	0.251241	0.345822
TRBV4-3	18.5459	1.0667	1.10953	0.961397	0.336353	0.429808
TRBV7-2_1	1.0795	-0.45192	0.969118	-0.46632	0.640986	0.708368
TRBV6-4_1	7.38666	0.841684	0.734998	1.14515	0.252147	0.346729
TRBV7-3_1	35.4812	0.959479	0.429172	2.23565	0.0253746	0.0570353
TRBV8-2_1	1.57379	-0.0209448	1.20144	-0.0174331	0.986091	0.989625
TRBV5-3_1	0.404154	-0.0772754	1.62275	-0.0476202	0.962019	NA
TRBV9_1	28.6356	1.18335	0.499872	2.3673	0.0179184	0.0419566
TRBV11-1_1	0.270341	-1.02189	2.64918	-0.385738	0.699691	NA
TRBV10-2_1	5.7995	0.634213	0.691538	0.917105	0.359088	0.44994
TRBV11-2_1	10.4061	0.516012	0.684561	0.753785	0.450979	0.536576
TRBV6-5_1	0.316355	-0.0740086	2.98064	-0.0248298	0.980191	NA
TRBV6-6_1	3.4205	-0.00440995	0.812752	-0.00542595	0.995671	0.996521
TRBV7-5_1	0.754504	-0.576594	1.52837	-0.377261	0.705979	0.764651
TRBV5-5_1	0.705697	0.998532	1.95345	0.511164	0.609236	NA
TRBV5-6_1	0.66408	-1.91154	2.60911	-0.732643	0.463776	NA
TRBV6-8_1	1.90581	1.77951	0.915743	1.94324	0.0519873	0.105668
TRBV7-7_1	0.603373	-2.22602	2.55895	-0.869898	0.384356	NA
TRBV6-9	5.78259	-3.36647	0.54495	-6.17758	6.50906e-10	4.16198e-09
LOC105379749	33.3971	-2.85179	0.599674	-4.75557	1.97884e-06	8.60822e-06
TRBV7-8	39.9999	-0.274877	0.296803	-0.926128	0.354379	0.445996
TRBV5-8	4.15222	-1.80774	0.614266	-2.94293	0.00325127	0.00886808
TRBV7-9_1	29.3949	1.18405	0.710207	1.66719	0.0954764	0.171346
TRBV10-3_1	12.9051	3.15113	0.888688	3.54582	0.000391395	0.00125474
TRBV12-4_1	7.38082	1.14957	0.749164	1.53447	0.124914	0.20784
TRBV12-5_1	1.00994	-0.948674	1.77436	-0.534656	0.592888	0.665729
TRBV15_1	0.781329	-2.65052	2.5049	-1.05813	0.289996	0.384992
TRBV17_1	0.845927	-2.73453	1.75264	-1.56023	0.118705	0.200147
TRBV18_1	13.5441	2.2771	0.545272	4.17608	2.96571e-05	0.000111263
TRBV19_1	20.0271	1.26883	0.687066	1.84673	0.0647865	0.126459
TRBV20-1_1	45.8894	2.16343	0.610298	3.54488	0.000392796	0.00125877
TRBV21-1_1	5.17459	1.7681	0.650531	2.71793	0.00656909	0.0169253
TRBV23-1_1	16.1104	3.31805	0.831358	3.99112	6.57632e-05	0.000234927
TRBV24-1_1	14.1548	1.48838	0.567966	2.62055	0.00877876	0.0220413
TRBV25-1_1	3.5631	1.10644	0.874116	1.26578	0.205593	0.29844
TRBVA_1	1.41868	-3.99079	1.27457	-3.1311	0.00174156	0.00499499
TRBV26_1	0.930761	-2.93261	1.77811	-1.64929	0.0990892	0.176227
TRBVB_1	2.90045	-3.53839	1.07079	-3.30447	0.000951569	0.00285668
TRBV28_1	3.95785	1.2022	0.98815	1.21662	0.223749	0.318167
TRBV29-1_1	0.613345	1.04483	1.91856	0.54459	0.586036	NA
PRSS3P2	9.18741	-6.6751	0.863091	-7.73395	1.04263e-14	1.04839e-13
PRSS2_1	1.49144	-2.7012	1.06477	-2.53688	0.0111847	0.0274856
TRBD1_1	0.689552	0.387052	1.49205	0.259409	0.79532	NA
TRBJ1-4_1	0.541794	-0.714852	2.19118	-0.326241	0.744242	NA
TRBJ1-5_1	0.965518	-0.884659	1.00646	-0.878979	0.379412	0.469676
TRBJ1-6_1	32.273	-1.64099	1.19765	-1.37017	0.170633	0.259904
TRBC1_1	25.0664	1.94281	0.526662	3.68891	0.000225213	0.00074744
TRBD2_1	0.630833	-2.819	2.0281	-1.38997	0.164538	NA
TRBJ2-3_1	9.30755	-3.08705	1.23099	-2.50778	0.0121492	0.0296207
TRBJ2-4_1	1.52258	-1.96074	1.16835	-1.67821	0.0933061	0.168484
TRBJ2-7_1	5.84607	-1.98053	0.980641	-2.01962	0.0434223	0.0907271
TRBC2_1	311.183	-0.158256	0.318646	-0.496651	0.619435	0.689138
TRBV30_1	0.795582	-2.66285	2.09214	-1.27279	0.203094	0.29568
LOC124905356	0.211544	-0.693743	2.98369	-0.232511	0.816141	NA
EPHB6_1	85.2227	0.453657	0.202499	2.24029	0.0250721	0.0564774
TRPV6_1	0.888785	-1.26977	1.93418	-0.656489	0.511509	0.59285
CNTNAP2_1	2.95499	-2.01002	1.30335	-1.5422	0.123026	0.205461
LOC124901859_1	0.73294	-0.0114152	1.52811	-0.00747011	0.99404	NA
LOC105379583	3.00669	1.95989	2.20115	0.890392	0.373255	0.463576
ERICH1_1	3.70744	-3.35729	0.810753	-4.14096	3.45861e-05	0.000128452
ARHGEF10_1	2.8619	-0.406326	0.995781	-0.408047	0.683239	0.744828
KBTBD11_1	16.2211	-0.0241752	0.385815	-0.0626601	0.950037	0.962256
KBTBD11-AS1_1	0.364521	0.246979	2.97203	0.083101	0.933771	NA
MYOM2_1	32.7978	0.666083	0.852814	0.781042	0.434778	0.521451
LOC105377781_1	6.80985	0.297061	0.821355	0.361672	0.717597	0.774441
LOC105377782_1	5.10063	1.22883	0.922082	1.33267	0.182639	0.27296
LOC105377783_1	0.396853	-0.963313	2.97293	-0.324029	0.745916	NA
LOC105377784_1	0.99201	-2.21641	2.61611	-0.847216	0.396875	0.486576
DEFB109B_1	0.574193	-0.0403957	2.25085	-0.0179469	0.985681	NA
FAM66D_1	1.40132	-2.67918	1.46176	-1.83284	0.0668264	0.129762
ASTILCS_2	0.391652	-2.12421	2.96557	-0.716291	0.473812	NA
PTP4A3_2	73.0309	-2.55354	0.390843	-6.5334	6.42928e-11	4.54449e-10
MROH5_2	0.756818	-0.447973	2.58459	-0.173324	0.862396	0.893272
LY6S-AS1_1	6.4791	2.09706	0.826635	2.53686	0.011185	0.0274856
LOC124905357	0.444796	1.94315	2.9608	0.656292	0.511636	NA
GSDMD_1	0.574079	-0.895139	2.63751	-0.339388	0.734317	NA
LOC105375798_1	3.27947	-1.92857	0.974703	-1.97862	0.0478587	0.0985773
GFUS_1	27.4641	0.317769	0.427339	0.743598	0.45712	0.542376
ZNF623_1	79.6053	-2.36709	0.224115	-10.5619	4.47386e-26	1.16053e-24
LOC124902077_1	1.15735	-1.99304	1.48902	-1.3385	0.180735	0.270859
SCRIB_1	0.485707	1.46223	1.60117	0.913226	0.361124	NA
PUF60_1	0.580038	0.635115	1.92588	0.329779	0.741567	NA
APBA1_1	0.347188	0.674762	2.97308	0.226957	0.820457	NA
MAMDC2-AS1_1	0.495809	-1.86973	2.0937	-0.893027	0.371843	NA
ALOX5_1	0.356654	0.872276	2.17664	0.400744	0.688608	NA
MARCHF8_1	0.755528	-2.15525	1.85369	-1.16268	0.244958	0.339299
LRRC56_1	24.5256	-0.532902	0.447698	-1.19032	0.233922	0.32855
LMNTD2_1	53.0703	0.871922	0.359925	2.42251	0.0154138	0.036644
LMNTD2-AS1_1	1.48304	4.09293	2.00354	2.04285	0.0410674	0.0865118
RASSF7_1	11.431	2.61575	1.37641	1.90042	0.0573778	0.114622
MIR210HG_1	5.56961	-0.0823351	0.76146	-0.108128	0.913894	0.934107
LOC143666_1	0.589845	-0.43777	1.45261	-0.301368	0.763134	NA
PHRF1_1	113.242	0.229363	0.356428	0.643504	0.519897	0.600443
IRF7_1	259.526	1.08397	0.609253	1.77918	0.0752095	0.142727
CDHR5_1	22.0082	-1.5509	0.383709	-4.04186	5.30282e-05	0.000191754
DRD4_1	5.57163	-1.01093	0.640829	-1.57754	0.114671	0.195505
DEAF1_1	8.77766	0.540874	0.70903	0.762837	0.445561	0.531264
DUSP8_2	0.36555	-0.764139	2.1574	-0.354195	0.723193	NA
KCNQ1_1	1.41905	0.428064	1.09681	0.390279	0.69633	0.756276
LOC107987412	2.90189	-3.58084	0.937156	-3.82096	0.000132932	0.00045502
KCNQ1-AS1_1	0.459685	-2.35739	2.51504	-0.937316	0.348596	NA
CDKN1C_1	4.03796	1.2783	0.867329	1.47383	0.140526	0.224994
SLC22A18AS_1	4.92488	-0.538149	0.856434	-0.62836	0.529768	0.609507
SLC22A18_1	124.266	-1.29775	0.316353	-4.10221	4.09226e-05	0.000150332
NAP1L4_1	128.071	-0.308611	0.418819	-0.736862	0.461206	0.546229
CARS1_1	91.9212	0.84286	0.394094	2.13873	0.0324576	0.0705756
CARS1-AS1_1	6.45964	-4.94491	0.810432	-6.10157	1.05032e-09	6.59108e-09
OR9G9	2.62821	4.64456	2.94682	1.57613	0.114997	0.195937
WASH8P_1	6.04087	0.915813	1.0171	0.900412	0.367901	0.458283
IQSEC3-AS2_1	2.41589	4.7516	1.79177	2.65191	0.00800385	0.020274
TAS2R43_1	2.872	-2.31508	1.24957	-1.8527	0.0639249	0.125069
TAS2R45	1.22175	-1.01567	0.946225	-1.07339	0.283096	0.377752
PRB2_1	0.333966	-1.89698	2.97078	-0.638545	0.523119	NA
OVOS2_1	3.75849	3.43919	1.15252	2.98406	0.00284452	0.00783778
LOC124902912_1	1.74122	1.98149	0.910927	2.17524	0.029612	0.06531
ATP23_1	0.290822	-0.285384	2.63192	-0.108432	0.913653	NA
DNAH10_1	0.377923	0.659121	2.60515	0.253007	0.800263	NA
TUBGCP3_1	3.64569	2.67824	0.984368	2.72077	0.00651304	0.016792
LOC105377805_2	1.75521	2.37772	2.95647	0.804244	0.421256	0.508446
CATSPERB_1	1.40934	0.606218	1.09433	0.55396	0.579606	0.654014
TC2N_1	35.289	-1.08132	0.46266	-2.33718	0.0194296	0.0451107
ITPK1_1	0.290674	-1.04797	2.62596	-0.399079	0.689835	NA
BTBD7_1	0.530558	-0.399955	1.64871	-0.242586	0.808326	NA
SERPINA2_1	2.74037	4.86096	2.90127	1.67546	0.0938446	0.169152
SERPINA1_1	551.255	-0.232241	0.552628	-0.420248	0.674304	0.737229
LOC107987414	2.45052	1.73479	1.08428	1.59995	0.10961	0.189434
IGHA2_1	612.791	2.13336	0.602897	3.53851	0.000402388	0.00128775
IGHE_1	7.14355	2.73065	0.709569	3.84832	0.000118932	0.000410418
IGHG2_1	4.72923	3.23777	1.12223	2.88512	0.00391267	0.0105266
IGHGP_1	1.14298	-3.68188	1.10236	-3.33999	0.000837807	0.00253894
IGHA1_1	12.7468	4.48249	0.958947	4.67439	2.94832e-06	1.25383e-05
IGHG1_1	2.33359	2.85298	0.834608	3.41835	0.000630027	0.0019505
IGHG3_1	0.869872	2.62111	1.65268	1.58598	0.112745	0.193167
IGHM_1	0.390482	0.0972974	2.61773	0.0371686	0.970351	NA
FAM30A_1	0.279359	1.23361	1.86367	0.661922	0.508021	NA
IGHV1-2_1	4.33429	3.96164	1.31787	3.00609	0.00264632	0.00733829
IGHV1-3_1	0.546216	0.270742	1.72054	0.157359	0.874962	NA
IGHV7-4-1_1	0.493383	2.69538	1.79531	1.50134	0.133267	NA
IGHV3-7_1	1.9848	2.53863	0.804113	3.15706	0.00159369	0.00460134
IGHV3-64D_1	0.848153	2.59376	2.14554	1.20891	0.226698	0.321438
IGHV5-10-1_1	0	0	0	0	1	NA
IGHV3-11_1	2.01504	3.17832	1.28334	2.4766	0.013264	0.0320252
IGHV3-13_1	1.16837	1.6219	1.60332	1.01159	0.311735	0.405581
IGHV3-15_1	1.34749	2.96449	1.30943	2.26396	0.0235767	0.0535112
IGHV1-18_1	1.45044	3.83914	1.36499	2.81257	0.00491472	0.0129731
IGHV3-20_1	1.35994	3.04298	1.42647	2.13323	0.0329062	0.0714051
IGHV3-21_1	0.677876	2.82498	1.57842	1.78975	0.0734943	NA
IGHV3-23_1	33.6328	3.83501	0.714619	5.36652	8.02716e-08	4.14371e-07
IGHV1-24_1	0.0524922	0.449687	2.98497	0.15065	0.880251	NA
IGHV2-26_1	0.209369	-0.0184088	2.98365	-0.00616988	0.995077	NA
IGHV4-28_1	1.51934	-0.0176278	0.9118	-0.019333	0.984575	0.988572
IGHV3-30_1	49.4367	4.54193	0.980357	4.63294	3.60515e-06	1.51973e-05
IGHV4-30-2_1	1.46726	4.08103	1.7748	2.29943	0.0214806	0.0493081
IGHV3-33_1	9.57075	2.5538	0.801732	3.18535	0.00144577	0.00420815
IGHV4-34_1	15.1138	3.29819	0.602259	5.47636	4.34156e-08	2.3038e-07
IGHV4-39_1	13.7539	2.16788	0.861456	2.51653	0.0118517	0.0289601
IGHV3-43_1	4.01268	4.60077	1.17588	3.91262	9.12985e-05	0.0003199
IGHV1-46_1	13.4465	3.84255	0.89055	4.3148	1.59747e-05	6.21349e-05
IGHV3-48_1	7.75887	1.1915	0.700425	1.70112	0.0889213	0.16248
IGHV3-49_1	6.62615	3.06053	0.903758	3.38645	0.000708034	0.00217247
IGHV5-51_1	29.7451	2.04553	0.704835	2.90215	0.00370613	0.01001
IGHV3-53_1	8.43757	3.09152	1.01595	3.04298	0.00234247	0.00655656
IGHV1-58_1	4.56984	5.22468	1.50886	3.46267	0.000534842	0.0016768
IGHV4-59_1	35.8021	4.79038	0.813909	5.88565	3.96504e-09	2.33665e-08
IGHV4-61_1	7.52561	3.01651	0.863645	3.49277	0.000478037	0.00151099
IGHV3-64_1	1.45722	3.0779	2.19162	1.40439	0.160202	0.247756
IGHV3-66_1	6.99682	4.97122	1.13323	4.38675	1.15058e-05	4.56579e-05
IGHV1-69_1	10.461	1.18622	1.00374	1.1818	0.237285	0.332144
IGHV1-69D_1	39.4504	4.39708	0.925792	4.74953	2.03885e-06	8.84519e-06
IGHV2-70_1	0.417081	0.14965	2.96787	0.0504234	0.959785	NA
IGHV3-72_1	0.661625	2.26525	1.53075	1.47983	0.138919	NA
IGHV3-73_1	1.11576	2.57988	1.89509	1.36135	0.173404	0.263142
IGHV3-74_1	10.9582	5.17587	1.05074	4.92592	8.39657e-07	3.82011e-06
HERC2P2_2	7.64406	0.580145	0.90565	0.640584	0.521793	0.602305
CYFIP1_2	5.93951	-1.48085	1.10638	-1.33847	0.180743	0.270859
TUBGCP5_2	9.94788	1.40573	0.70242	2.00126	0.0453639	0.0941399
PATL2_1	27.132	-1.82146	0.349011	-5.21893	1.79963e-07	8.90889e-07
B2M_1	894.796	1.79811	0.506451	3.55041	0.000384629	0.00123395
LOC100419583_1	4.80908	0.102042	0.406854	0.250808	0.801962	0.844344
TRIM69_1	1.90967	-0.12921	1.04721	-0.123385	0.901802	0.924626
SORD2P_1	0.87155	-0.426776	2.22062	-0.192188	0.847595	0.881577
MEGF11_1	3.37366	2.65241	2.43725	1.08828	0.27647	0.370848
ADAMTS7P1_1	11.5537	-1.44129	0.622272	-2.31617	0.0205488	0.047417
GOLGA6L10_1	2.46321	3.21849	2.13505	1.50745	0.131694	0.21555
LOC727751_1	0.445134	-0.596741	1.85272	-0.32209	0.747385	NA
LOC101929479_1	0.30832	-1.15103	2.61575	-0.440037	0.65991	NA
LOC440300_2	1.26801	-0.252119	1.34914	-0.186874	0.851759	0.884773
DNM1P41_2	0.508432	2.72891	2.55739	1.06707	0.285941	NA
GOLGA6L4_2	1.23434	1.72236	2.59606	0.663451	0.507042	0.588994
UBE2Q2P2_1	1.16832	-0.935791	1.60736	-0.582192	0.560437	0.63701
GOLGA6L9_1	17.5367	1.39546	0.525743	2.65426	0.00794832	0.0201435
LOC128966709	3.94561	2.29275	1.70476	1.34491	0.178654	0.268654
GOLGA2P10_1	1.07402	0.210939	1.16427	0.181177	0.856229	0.888376
GOLGA6L17P_1	2.52736	4.26907	2.23881	1.90685	0.0565398	0.113204
RPS17_1	0.49691	2.7079	2.61205	1.0367	0.299877	NA
DECR2_1	1.86565	1.6168	1.64949	0.98018	0.326997	0.420254
RAB11FIP3_1	12.1163	-0.325871	0.563065	-0.578744	0.562762	0.639165
LOC107987417_1	7.91337	-2.19789	0.5611	-3.9171	8.96189e-05	0.000314423
GLIS2_1	3.35738	-1.37283	0.586889	-2.33917	0.0193266	0.0449073
CORO7_1	2.87073	-0.484258	0.593645	-0.815736	0.414651	0.502321
VASN_1	3.62758	-2.24503	0.579899	-3.87141	0.000108208	0.000375071
DNAJA3_1	45.2084	1.00158	0.46115	2.17192	0.0298617	0.0657645
NMRAL1_1	11.9182	0.113333	0.477681	0.237256	0.812458	0.853527
HMOX2_1	20.3383	1.44075	0.49594	2.90509	0.00367152	0.00992571
LOC124903636_1	0.758867	-2.55893	1.30891	-1.95501	0.050582	0.103197
CDIP1_1	8.85069	1.12791	0.559092	2.01739	0.0436545	0.0911471
PARN_1	21.7441	-0.612939	0.453878	-1.35045	0.176872	0.26645
LOC105371094_1	0.859843	-1.06339	1.94477	-0.546795	0.58452	0.658522
LOC107984865_1	8.88415	-4.90923	0.562159	-8.73281	2.48412e-18	3.4256e-17
BFAR_1	2.36658	-0.975242	0.727167	-1.34115	0.17987	0.269867
NPIPA3_1	1.80015	1.13274	0.721687	1.56957	0.116515	0.197455
PDXDC1_1	58.8167	-0.0429809	0.216203	-0.198799	0.84242	0.877445
PKD1P6-NPIPP1_1	31.6578	-0.744548	0.268095	-2.77718	0.00548332	0.0143414
LOC100505915_2	0.445978	-0.806022	1.40365	-0.574232	0.565811	NA
RRN3_1	6.10939	0.260202	0.78586	0.331105	0.740565	0.793668
NTAN1_1	17.9287	2.76908	0.538728	5.14003	2.74699e-07	1.33208e-06
PKD1_1	78.387	-0.275752	0.433773	-0.635706	0.524968	0.605353
NPIPA9_1	56.0396	0.631912	0.310374	2.03597	0.0417532	0.0877397
LOC102724992	4.72709	-4.08837	0.795364	-5.14026	2.74365e-07	1.33064e-06
LOC124905360	29.1468	3.02333	0.862061	3.50709	0.000453032	0.00143816
NPIPA1_1	13.7943	-1.95291	0.314408	-6.2114	5.25158e-10	3.39189e-09
LOC124900586	24.0275	-2.39938	0.710204	-3.37843	0.000729003	0.00223174
NOMO1_1	10.9206	0.438691	0.531837	0.824859	0.409451	0.497412
NPIPA5_1	5.51702	4.03763	1.01976	3.9594	7.51394e-05	0.000266363
MPV17L_1	2.29609	2.46676	2.12876	1.15878	0.246546	0.34095
MARF1_1	13.7134	-1.66868	0.541022	-3.0843	0.00204031	0.0057815
NDE1_1	93.5823	-2.3406	0.29641	-7.89652	2.86804e-15	3.04793e-14
MYH11_1	7.7045	-4.46839	0.577924	-7.73179	1.06044e-14	1.06569e-13
LOC124903650_1	0.645581	-2.3537	1.52973	-1.53864	0.123893	NA
CEP20_1	14.9603	1.16893	0.526572	2.21989	0.0264262	0.0590438
ABCC1_1	184.904	-0.533693	0.219757	-2.42856	0.0151591	0.0360923
ABCC6_1	17.1491	-2.05047	0.308665	-6.64304	3.07283e-11	2.23961e-10
LOC105371100_1	7.87441	-4.64436	0.542215	-8.56553	1.07581e-17	1.41149e-16
NOMO3_1	3.10194	-1.42989	0.620434	-2.30466	0.0211858	0.0487143
LOC105371099_1	0.794803	-2.67994	1.17161	-2.2874	0.0221725	0.050658
NPIPA7_1	1.04526	-0.415527	1.12396	-0.369701	0.711605	0.769582
LOC107987423	0.696903	1.66928	1.95401	0.854285	0.392947	NA
CES1_1	15.8748	3.32539	1.10177	3.01821	0.00254271	0.00707332
SNTB2_1	4.31921	0.68407	0.948813	0.720975	0.470925	0.555659
UTP4_1	0.859981	-0.340153	1.37896	-0.246674	0.80516	0.847229
LOC101929823_1	1.86088	-2.82999	0.904694	-3.12812	0.00175926	0.00504084
DOC2B_1	2.56975	2.22132	0.832604	2.66792	0.00763226	0.0194252
LOC101929045	7.20097	-2.23242	0.464198	-4.8092	1.51538e-06	6.68736e-06
RPH3AL_1	10.2082	-1.16519	0.435938	-2.67284	0.0075212	0.0191703
ABR_1	4.6932	-0.639547	0.419353	-1.52508	0.127239	0.210575
LOC105371480_1	0.827481	-2.23547	1.84414	-1.2122	0.225437	0.320023
ABR-AS1_1	0.645901	-2.84013	2.07106	-1.37134	0.170268	NA
YWHAE_1	0.530237	0.296709	1.9266	0.154006	0.877605	NA
CRK_1	0.307732	1.42632	2.96794	0.480576	0.630818	NA
SLC43A2_1	89.0608	-0.644123	0.349251	-1.8443	0.0651397	0.127056
SCARF1_1	32.2183	-2.22961	0.668143	-3.33702	0.000846819	0.00256359
RILP_1	25.3292	0.483329	0.646243	0.747905	0.454517	0.539908
PRPF8_1	133.192	-0.05316	0.490135	-0.10846	0.913631	0.933892
TLCD2_1	0.663682	0.0616321	1.50383	0.0409835	0.967309	NA
MIR22HG_1	2.26623	1.30125	0.988217	1.31676	0.187919	0.27916
WDR81_1	134.141	0.247009	0.437045	0.565179	0.571952	0.647506
SERPINF2_1	0.998075	0.0142725	1.53475	0.00929957	0.99258	0.994325
TAF15_1	143.308	2.3365	0.465404	5.02037	5.15729e-07	2.41519e-06
HEATR9_1	1.0041	-0.0385226	1.04288	-0.0369385	0.970534	0.977744
CCL5_1	155.34	0.284356	0.462998	0.614162	0.539108	0.617906
LRRC37A8P_1	1.11008	-1.05732	1.42585	-0.741538	0.458367	0.543617
RDM1_1	0.294372	-1.03785	2.60795	-0.397955	0.690663	NA
LYZL6_1	0.707808	-1.53859	1.25866	-1.22241	0.221554	NA
CCL16_1	0.360576	-1.31875	2.59261	-0.508658	0.610992	NA
CCL23_1	0.436073	0.212538	1.86084	0.114216	0.909066	NA
CCL3_1	0.417877	0.282101	2.696	0.104637	0.916664	NA
CCL4_1	0.796703	2.77689	2.1413	1.29682	0.194692	0.286691
LOC101927369_1	22.9937	0.239577	0.382854	0.625767	0.531467	0.611001
TBC1D3B_1	0.616869	-2.27934	2.13861	-1.06581	0.286512	NA
LOC128966684_1	1.187	-2.13645	0.909162	-2.34991	0.0187781	0.0437623
CCL4L2_1	0.755079	1.6696	1.47553	1.13153	0.257832	0.352683
TBC1D3I_1	0.415009	0.18909	1.68599	0.112153	0.910702	NA
LOC101060212_1	1.06294	-2.62793	1.00715	-2.60927	0.00907349	0.0227229
TBC1D3G_1	1.56247	-0.752004	0.768226	-0.978884	0.327637	0.420999
TBC1D3F_1	0.499273	1.81396	1.87015	0.969955	0.332069	NA
ZNHIT3_1	16.9008	2.49479	0.566155	4.40655	1.05029e-05	4.19005e-05
MYO19_1	8.93703	-0.367204	0.508206	-0.72255	0.469957	0.554684
PIGW_1	0.705373	1.03231	1.07531	0.960009	0.337051	NA
GGNBP2_1	22.3033	1.32777	0.610542	2.17474	0.0296497	0.0653727
MRM1_1	4.87735	0.332874	0.763533	0.435966	0.662861	0.727461
LOC105376836	1.51989	-0.385614	1.66216	-0.231995	0.816542	0.856664
LOC105379600	13.0019	-1.90332	0.869587	-2.18877	0.0286139	0.0633434
LOC105371750_1	2.68535	1.27882	1.63223	0.783482	0.433344	0.520105
LHX1-DT_1	3.01557	4.99614	2.94545	1.69622	0.0898436	0.163671
LHX1_1	1.6479	3.3618	2.95035	1.13946	0.254511	0.349188
AATF_1	42.6706	1.25727	0.522222	2.40754	0.0160604	0.038037
ACACA_1	14.8468	-0.217463	0.372771	-0.58337	0.559644	0.636294
TADA2A_1	19.672	0.90953	0.396638	2.2931	0.0218425	0.0500308
DUSP14_1	4.87476	0.581034	0.599157	0.969752	0.33217	0.425501
SYNRG_1	12.5126	-1.88953	0.523467	-3.60965	0.000306614	0.00099872
DDX52_1	41.3369	1.9248	0.525105	3.66556	0.000246802	0.000814318
MIR378J_1	0.834512	-2.24563	1.84684	-1.21593	0.224012	0.31846
HNF1B_1	0.417911	2.47922	2.95943	0.837735	0.402179	NA
TBC1D3E_1	0.487328	0.724132	1.91301	0.378531	0.705036	NA
TBC1D3_1	0.254029	1.17206	2.75036	0.42615	0.669999	NA
NPEPPSP1_1	27.0248	-0.770487	0.433912	-1.77567	0.0757867	0.14362
MRPL45_1	48.8813	2.13555	0.370271	5.76752	8.04449e-09	4.59273e-08
GPR179_1	0.779443	-2.61205	1.53868	-1.6976	0.0895837	0.163443
SOCS7_1	11.5321	-0.0949799	0.625706	-0.151796	0.879348	0.906951
ARHGAP23_1	4.92597	2.52824	0.967791	2.61238	0.00899151	0.0225336
LOC105371763_1	0.637444	-0.0155016	1.47378	-0.0105182	0.991608	NA
MLLT6_1	114.934	0.414149	0.382778	1.08195	0.279273	0.373744
LOC105371762_1	0.31094	-1.8104	2.57699	-0.702524	0.482353	NA
CISD3_1	9.89197	1.67884	0.734638	2.28527	0.0222972	0.050913
PCGF2_1	0.628332	0.810763	1.1616	0.697973	0.485194	NA
PSMB3_1	17.3222	0.981931	0.36624	2.68112	0.00733767	0.0187433
PIP4K2B_1	34.7603	1.28047	0.409206	3.12915	0.0017531	0.00502483
CWC25_1	14.3724	0.246219	0.334944	0.735107	0.462274	0.547254
KRT23_1	8.83349	-3.06561	0.750568	-4.08438	4.41941e-05	0.000161657
KRTAP4-8_2	0.348259	2.25119	2.96204	0.760011	0.447248	NA
ARHGAP27_1	232.022	-1.07368	0.338002	-3.17656	0.00149032	0.00432472
PLEKHM1_1	63.7929	-3.91023	0.651664	-6.00039	1.96849e-09	1.19846e-08
LOC101929774	9.19133	-4.78043	0.803477	-5.94968	2.68665e-09	1.6125e-08
LRRC37A2_1	18.2247	-3.62361	0.61384	-5.90319	3.56542e-09	2.11285e-08
LOC100996709	26.5778	-4.37232	0.684917	-6.38372	1.72842e-10	1.17173e-09
LRRC37A_1	29.8869	-4.67875	0.75773	-6.1747	6.62889e-10	4.23552e-09
KANSL1_1	153.844	-5.30805	0.567792	-9.34858	8.88356e-21	1.50806e-19
KANSL1-AS1_1	0.876787	-3.28935	2.03089	-1.61966	0.105306	0.184283
MAPT_1	8.20871	-4.46857	0.718929	-6.2156	5.11295e-10	3.30783e-09
MAPT-IT1_1	0.331374	-1.89793	2.97076	-0.638869	0.522908	NA
LINC02210_1	30.0521	-5.60474	0.839508	-6.67622	2.45182e-11	1.80422e-10
MAPK8IP1P2_1	0.507715	-1.88611	2.96261	-0.636637	0.524361	NA
LOC124905345	0.552221	-2.62329	2.49744	-1.05039	0.293538	NA
LRRC37A3_1	14.4438	-6.52812	1.31092	-4.9798	6.36486e-07	2.94265e-06
LOC107984142	21.2767	-7.11769	0.96637	-7.36539	1.76625e-13	1.58741e-12
LOC124905346	35.9934	-25.1526	2.01937	-12.4556	1.3029e-35	6.57498e-34
LOC124905344	2.20064	-4.61451	2.00035	-2.30685	0.0210635	0.0484741
LOC107984156	18.6761	-4.90986	0.899966	-5.45561	4.88051e-08	2.57927e-07
NSF_1	6.34732	-1.97972	0.656174	-3.01707	0.0025523	0.00709719
METRNL_1	115.006	1.45159	0.339121	4.28046	1.86503e-05	7.1913e-05
LOC124904094_1	2.26677	1.37607	1.61248	0.853392	0.393442	0.483414
B3GNTL1_1	31.4347	-1.57752	0.514754	-3.06462	0.00217948	0.0061397
TBCD_1	127.639	0.740259	0.283734	2.60899	0.00908106	0.0227386
LOC124904095_1	6.99176	-1.24795	0.92738	-1.34568	0.178407	0.268325
SKA1_1	0.842572	2.90304	2.13085	1.36239	0.173076	0.262827
DSEL_1	0.316971	0.123565	2.67104	0.0462612	0.963102	NA
SALL3_1	2.4085	4.67415	2.9467	1.58623	0.112687	0.193088
CTDP1_1	21.2637	-0.946625	0.521425	-1.81546	0.0694533	0.13396
LOC128966711	2.76564	-4.94507	0.724989	-6.82089	9.04795e-12	6.97063e-11
AZU1_1	13.8308	3.01268	1.01402	2.97102	0.00296813	0.00815278
PRTN3_1	0.60259	1.77521	2.1881	0.811306	0.41719	NA
ELANE_1	1.74957	1.9065	1.76838	1.0781	0.280988	0.375581
CFD_1	16.1423	0.607295	0.592185	1.02552	0.30512	0.399178
MED16_1	49.5988	-1.58114	0.875983	-1.80499	0.0710764	0.136327
SBNO2_1	3.09775	-1.46884	0.763059	-1.92493	0.0542379	0.109401
ZNF66_1	39.9382	-2.35057	0.552277	-4.25615	2.07978e-05	7.97208e-05
ZNF85_1	1.68575	0.53297	0.859051	0.620417	0.534983	0.61418
ZNF430_1	0.997243	-1.17437	1.37216	-0.855856	0.392078	0.482125
LOC400682_1	2.35523	-0.272319	0.899808	-0.302641	0.762163	0.811417
ZNF100_1	0.798764	1.07338	1.73933	0.617124	0.537153	0.616067
LSM14A_1	32.5038	0.712588	0.397508	1.79264	0.0730306	0.139336
GARRE1_3	3.34692	0.0566844	0.776512	0.0729988	0.941807	0.955877
GPI_2	4.07844	0.757182	0.631016	1.19994	0.230162	0.32513
CEACAM4_1	24.2711	-1.28903	0.499355	-2.5814	0.00984018	0.024458
CEACAM21_1	6.58421	1.3334	0.47748	2.79258	0.00522893	0.0137261
CNOT3_1	6.57213	-1.77756	1.08431	-1.63935	0.10114	0.178842
LENG1_1	4.19615	1.78551	0.79958	2.23305	0.0255454	0.0573458
TMC4_1	4.74685	0.612712	0.934743	0.655488	0.512154	0.593417
MBOAT7_1	1.81263	0.525291	0.770455	0.681793	0.49537	0.578382
RPS9_1	3.87711	1.77518	0.755134	2.35081	0.0187326	0.0436622
LOC107987425	28.7944	-1.70881	0.846007	-2.01986	0.0433982	0.090682
LILRA6_1	47.2255	-1.71159	0.760017	-2.25204	0.0243199	0.054955
LILRB5_1	2.80194	1.73284	0.806406	2.14885	0.0316464	0.0690855
LILRB2_1	28.1515	-0.03267	0.491734	-0.0664384	0.947029	0.960095
LILRA3	5.59272	-0.211752	0.859106	-0.24648	0.805311	0.847362
LILRA5_1	4.41772	0.499994	0.652159	0.766675	0.443275	0.529203
TTYH1_1	2.47622	-3.93131	1.64011	-2.39698	0.0165306	0.0390454
LENG8-AS1_1	7.69919	-0.950497	1.47415	-0.644776	0.519072	0.599716
LENG8_1	30.4543	-0.770817	0.415346	-1.85584	0.063476	0.124385
LILRA2_1	8.70064	-1.23361	0.376505	-3.27648	0.00105109	0.00313364
LILRA1_1	117.21	0.900741	0.574682	1.56737	0.117027	0.19806
LILRB1_1	36.2155	0.504031	0.691494	0.728901	0.466062	0.55092
LILRB4_1	1.52129	0.720411	1.08949	0.661238	0.50846	0.590329
CDH4_1	0.571313	0.659917	1.93678	0.340729	0.733307	NA
TAF4_1	30.9665	1.54993	0.765075	2.02585	0.0427799	0.0896006
LOC105372704_1	0.386744	-0.0269259	2.17208	-0.0123964	0.990109	NA
LOC100134423	1.82697	2.4491	2.65466	0.922567	0.356233	0.447976
PAXBP1_1	0.782067	-0.363276	1.33874	-0.271357	0.786116	0.831199
EPCIP-AS1_1	1.2544	0.904429	1.49577	0.604659	0.545406	0.623626
EPCIP_1	0.371467	-2.05551	2.54327	-0.808213	0.418968	NA
IFNGR2_1	51.7349	1.39235	0.417548	3.33459	0.000854244	0.00258384
TMEM50B_1	15.5715	0.259779	0.276434	0.93975	0.347346	0.439293
GART_1	5.10672	-0.630433	0.571486	-1.10315	0.269963	0.36466
SPATC1L_1	2.14545	0.366803	1.01534	0.361261	0.717904	0.774748
LSS_1	13.6313	0.107903	0.632185	0.170683	0.864473	0.894842
IGLV5-45_1	18.162	2.02518	0.598414	3.38425	0.00071374	0.00218845
LOC102724999	16.1275	3.60531	0.670093	5.38032	7.43536e-08	3.85237e-07
IGLV7-43_1	0.897476	2.94582	1.80982	1.62769	0.103592	0.18199
IGLV5-39	3.67888	0.91331	1.19202	0.766185	0.443566	0.529479
LOC102725003	16.5566	2.34516	0.728838	3.21767	0.00129235	0.00379178
IGLV5-37_1	0.691946	0.275284	1.71339	0.160666	0.872356	NA
LOC105379603	1.82182	3.90918	1.39631	2.79965	0.00511581	0.0134644
ZNF280B_1	0.893387	0.428675	0.907975	0.472122	0.63684	0.704628
LOC124905361	4.43262	4.74675	2.58168	1.83863	0.0659701	0.128412
CHCHD10_1	87.0258	1.39063	0.69301	2.00665	0.0447872	0.0931302
MMP11_1	2.03717	0.00178946	0.891347	0.0020076	0.998398	0.998683
SMARCB1_1	25.3578	0.946319	0.560475	1.68842	0.0913299	0.165923
DERL3_1	1.69005	0.557705	1.0675	0.522442	0.601362	0.673382
SLC2A11_1	4.33869	-0.446291	0.752787	-0.592851	0.553281	0.630569
MIF-AS1_1	0.729727	-1.20148	2.23863	-0.536705	0.591472	NA
DDTL_1	5.9382	-0.611606	0.464025	-1.31805	0.187488	0.278749
DDT_1	3.3503	0.0883452	0.788318	0.112068	0.910769	0.931672
GSTT2_1	0.217267	1.69233	2.97046	0.569719	0.568868	NA
GSTT4_1	1.96676	3.90248	2.94827	1.32365	0.185618	0.27646
LOC391322	65.8803	-1.80814	1.14046	-1.58544	0.112866	0.193319
GSTT1-AS1	6.22359	-1.7116	1.18297	-1.44686	0.147936	0.233684
GSTT1	81.5237	-1.94135	1.1549	-1.68098	0.0927678	0.167702
GSTTP2	2.30423	1.97511	2.76417	0.714541	0.474893	0.559419
PVALB_1	0.48858	1.49104	2.66514	0.559459	0.575848	NA
NCF4-AS1_1	8.062	-4.2552	0.87344	-4.87177	1.10605e-06	4.97156e-06
NCF4_1	222.833	-0.510537	0.416268	-1.22646	0.220025	0.31413
APOBEC3A_B	879.702	-1.76637	0.287121	-6.15203	7.64982e-10	4.85691e-09
SMDT1_1	1.12721	-0.0252082	1.07802	-0.0233839	0.981344	0.986173
TCF20_6	0.342576	0.747266	2.15896	0.346124	0.72925	NA
LINC00685_2	20.7712	-2.68073	0.459043	-5.83983	5.22543e-09	3.03712e-08
PPP2R3B_2	0.402841	-1.58982	2.57859	-0.616547	0.537534	NA
LOC105373279_3	0.36081	-0.137239	2.18664	-0.0627625	0.949956	NA
LOC105374866	0.201845	0.447476	2.98414	0.149951	0.880803	NA
LOC285097_2	0.552427	-1.55963	1.5629	-0.997911	0.318323	NA
LOC124905369	1.46453	-2.05204	1.13306	-1.81106	0.0701309	0.134948
MIR570HG_2	25.8385	-0.668779	0.459469	-1.45555	0.145518	0.230632
SDHAP2_2	0.857302	-1.5607	0.870267	-1.79336	0.0729158	0.139156
LOC105377619_2	0.40719	0.326334	2.20311	0.148125	0.882244	NA
LINC01596_2	3.03586	2.46138	1.96424	1.2531	0.210169	0.303685
FRG1_3	2.69477	-1.33252	1.82445	-0.730365	0.465167	0.550104
GUSBP15_1	0.403893	-2.16619	2.10322	-1.02994	0.30304	NA
LOC112268330_1	1.81295	-2.58105	0.809522	-3.18837	0.00143078	0.00416695
LOC105379023_1	1.24894	-3.78424	0.923083	-4.09956	4.13929e-05	0.000151901
LOC105369228_1	1.01785	-1.843	1.06689	-1.72746	0.0840849	0.155708
SMN2_2	2.79744	-1.51112	0.604088	-2.50149	0.0123673	0.0301107
SMN1_3	1.61496	-0.776704	0.750704	-1.03463	0.30084	0.395229
NAIP_3	3.51412	-3.64955	1.1673	-3.12648	0.00176915	0.0050671
GTF2H2_1	0.599992	-0.24353	1.45263	-0.167647	0.866861	NA
LOC441081_2	1.09902	-1.29739	1.75386	-0.739735	0.459461	0.544565
LOC105374996_1	0	0	0	0	1	NA
TRIM27_2	12.2458	-3.71123	0.88878	-4.17565	2.97135e-05	0.000111427
GABBR1_2	0.491015	0.544051	1.30662	0.41638	0.677132	NA
ZFP57_2	6.91201	0.615528	1.40344	0.438584	0.660963	0.725923
HLA-F_1	91.2449	-2.17498	0.939477	-2.3151	0.0206076	0.0475333
HLA-F-AS1_1	6.11401	-2.53066	1.02804	-2.46163	0.0138306	0.0332585
IFITM4P_1	1.12045	-2.74251	1.42385	-1.92613	0.0540886	0.109137
LOC124905366	47.9982	0.282545	0.215336	1.31211	0.189482	0.280975
HLA-H_2	1.80068	1.99373	0.972042	2.05107	0.04026	0.0850408
HLA-A_2	131.626	3.24474	0.709016	4.5764	4.73055e-06	1.96535e-05
POLR1H_2	2.83122	-4.97992	2.75651	-1.8066	0.0708245	0.135962
RNF39_2	0.69238	-2.94954	2.9522	-0.999101	0.317746	NA
TRIM10_2	0.577762	-2.68994	2.95562	-0.91011	0.362765	NA
TRIM26_2	11.4171	-5.2471	1.40564	-3.73289	0.000189295	0.000634771
HLA-L_1	7.44018	-0.681528	1.9313	-0.352885	0.724174	0.7801
HCG18_2	1.58554	-1.41594	1.12373	-1.26003	0.207658	0.300753
HLA-E_1	12.3648	-0.0103661	0.325502	-0.0318465	0.974594	0.981162
GNL1_2	3.65608	-4.34682	1.34678	-3.22756	0.00124851	0.00367295
ABCF1_1	1.97985	1.71787	1.29749	1.324	0.185504	0.276418
PPP1R10_1	0.683404	-1.68097	0.817193	-2.05701	0.0396856	NA
MRPS18B_1	1.38287	1.25844	0.649356	1.93798	0.0526254	0.106743
DHX16_2	0.282872	0.139308	1.88685	0.0738309	0.941145	NA
PPP1R18_2	28.7963	-5.35417	1.05293	-5.08504	3.67547e-07	1.75494e-06
NRM_2	0.494208	-1.9187	1.82626	-1.05062	0.293435	NA
MDC1_2	1.78356	1.87493	0.831829	2.25399	0.0241969	0.0547215
TUBB_2	103.666	1.82613	1.03255	1.76856	0.0769676	0.145298
FLOT1_2	22.582	-2.62009	1.06593	-2.45804	0.0139697	0.0335562
HCG20_1	0.265973	-1.63283	2.97636	-0.548601	0.583279	NA
LINC00243_1	4.33093	-4.49243	1.58467	-2.83492	0.00458365	0.0121788
DDR1_2	1.53446	-1.43157	1.15968	-1.23445	0.217035	0.311267
VARS2_1	4.91048	-0.0859133	1.33911	-0.0641572	0.948845	0.961465
PSORS1C1_1	3.01557	4.99614	2.94545	1.69622	0.0898436	0.163671
CCHCR1_1	0.374349	-1.08806	2.97567	-0.36565	0.714626	NA
TCF19_1	0.579687	-2.44129	2.10695	-1.15868	0.246585	NA
HCG27_1	1.08415	-2.42569	1.20481	-2.01333	0.0440797	0.0918686
HLA-C_1	1507.49	-5.05903	0.836128	-6.05055	1.44356e-09	8.92485e-09
HLA-B_1	8237.04	-0.072515	0.770081	-0.0941654	0.924978	0.942555
LOC124905367	0.931474	1.13648	1.55913	0.728916	0.466053	0.55092
LOC107987429	1.82845	-1.41485	1.14417	-1.23657	0.216246	0.310274
MICA-AS1_1	7.57968	1.64342	1.18861	1.38265	0.166773	0.255588
MICA_1	1.06882	-0.230974	1.97821	-0.116759	0.907051	0.928734
HCP5_1	31.4697	-2.97485	0.570179	-5.2174	1.81453e-07	8.9801e-07
HCG26_1	0.377443	-0.425429	2.97515	-0.142994	0.886295	NA
MICB-DT_2	8.11829	-1.43803	1.84425	-0.779734	0.435547	0.522232
MICB_2	10.632	1.13078	2.08147	0.54326	0.586951	0.660731
ATP6V1G2_1	1.13025	-0.105589	1.57937	-0.0668555	0.946697	0.959814
NFKBIL1_1	1.27982	2.2055	1.26275	1.74659	0.0807089	0.150688
LOC100287329_1	1.46351	0.0650145	1.22009	0.0532864	0.957504	0.968102
LTA_1	10.6624	0.320743	0.759259	0.422442	0.672703	0.735871
LTB_2	0.522573	1.00263	1.23557	0.811474	0.417094	NA
LST1_2	3.55299	0.93476	1.00407	0.930972	0.351868	0.443535
NCR3_2	2.13426	-4.15001	1.63052	-2.54521	0.0109212	0.0268824
AIF1_1	1.56805	1.90732	0.967093	1.97222	0.0485848	0.0997804
PRRC2A_1	0.433196	1.55963	1.26955	1.22849	0.219262	NA
BAG6_1	1.33484	-1.8843	0.715537	-2.6334	0.00845343	0.0213068
APOM_1	0.465851	-2.38287	2.96054	-0.804875	0.420892	NA
GPANK1_1	0.063095	0.0512328	2.98497	0.0171636	0.986306	NA
CSNK2B_1	0.261599	0.775626	1.6192	0.479018	0.631926	NA
LY6G5B_1	0.309579	0.233398	1.2619	0.184958	0.853262	NA
ABHD16A_1	1.36857	-3.49049	1.43539	-2.43173	0.015027	0.0358214
MPIG6B_1	0.703894	0.326804	2.5325	0.129044	0.897323	NA
CLIC1_1	0.76253	-1.1511	0.928293	-1.24002	0.214968	0.308895
VARS1_2	0.802723	-0.434385	1.26756	-0.342695	0.731828	0.786369
LSM2_2	0.488503	1.06794	1.28341	0.832117	0.405343	NA
HSPA1A_2	0.845857	0.758763	1.15862	0.654885	0.512542	0.593753
HSPA1B_2	2.49509	-0.462596	0.748115	-0.618349	0.536345	0.615377
SNHG32_2	0.539425	-2.59869	2.95698	-0.878834	0.379491	NA
NEU1_2	0.995	-2.53051	1.41387	-1.78977	0.073491	0.140063
NELFE_1	0.473659	0.794136	1.64793	0.481899	0.629878	NA
SKIC2_1	0.779957	-1.54294	1.38285	-1.11577	0.264522	0.359314
C4B_1	0.714799	-2.74453	2.52532	-1.0868	0.277123	NA
TNXB_2	0.559536	-2.39647	2.52307	-0.949822	0.342203	NA
ATF6B_1	2.45271	0.891334	0.954002	0.93431	0.350144	0.441857
AGPAT1_2	0.477157	-2.1391	1.75432	-1.21933	0.222718	NA
RNF5_2	33.4763	-3.23688	1.80788	-1.79043	0.0733849	0.139876
AGER_2	9.29908	-6.49815	1.84706	-3.5181	0.000434649	0.00138381
PBX2_2	3.46496	-2.6482	0.845904	-3.13061	0.00174443	0.0050016
GPSM3_2	245.94	-0.673121	0.993297	-0.677663	0.497985	0.580856
HLA-DRA_1	223.528	-4.36799	0.919781	-4.74895	2.04475e-06	8.86748e-06
HLA-DRB3_1	541.008	0.86765	0.712475	1.2178	0.223301	0.317672
HLA-DRB1_1	219.162	4.9681	0.726688	6.83663	8.10762e-12	6.26544e-11
HLA-DQA1_1	30.3446	3.59257	1.07549	3.3404	0.000836582	0.00253544
HLA-DOB_2	13.1144	-2.09109	1.41859	-1.47406	0.140467	0.224919
TAP2_2	28.6388	0.483106	1.24922	0.386726	0.698959	0.758428
TAP1_2	16.7001	-3.08754	1.12737	-2.73871	0.00616809	0.0159813
PSMB9_2	11.296	-1.73113	0.828207	-2.09021	0.0365986	0.0782905
HLA-DMB_2	2.02935	0.39332	0.867784	0.453246	0.650372	0.716846
HLA-DMA_2	0.349145	1.53317	1.37521	1.11486	0.26491	NA
BRD2_1	4.53845	0.704614	0.474557	1.48478	0.137602	0.222074
HLA-DOA_1	5.87788	-2.27003	1.79566	-1.26418	0.206166	0.299148
HLA-DPA1_2	26.1875	-0.425703	0.917542	-0.46396	0.642676	0.709878
HLA-DPB1_2	2982.32	1.78388	0.876604	2.03499	0.0418522	0.0879131
HLA-DPB2_2	0.264603	0.808205	2.97278	0.271868	0.785723	NA
LOC105375021_2	0.805214	-1.91132	2.61035	-0.732211	0.46404	0.549029
HCG24_1	0.825503	1.59511	2.16097	0.738145	0.460426	0.545562
COL11A2_1	0.225574	-0.180285	2.98308	-0.0604361	0.951808	NA
RXRB_1	11.8411	-0.622998	0.491999	-1.26626	0.20542	0.2983
SLC39A7_1	1.04957	1.50386	0.994457	1.51224	0.130472	0.214159
HSD17B8_1	0.660388	-0.290325	1.95471	-0.148525	0.881928	NA
RING1_1	1.26012	0.575324	1.11237	0.517206	0.605012	0.676596
VPS52_1	0.644487	-1.11782	0.884379	-1.26396	0.206245	NA
RPS18_1	12.3887	1.58687	0.506172	3.13504	0.00171829	0.0049335
WDR46_1	0.389514	2.06964	2.65304	0.780102	0.435331	NA
TAPBP_1	4.03678	0.0928703	0.474693	0.195643	0.84489	0.879521
DAXX_1	0.530811	1.60283	2.66623	0.601162	0.547732	NA
LOC102723872_1	4.07824	-5.10261	1.22434	-4.16766	3.07744e-05	0.000115178
LOC105375112_2	1.52303	-1.24661	1.3331	-0.935118	0.349727	0.441439
LOC105375114_2	0.295388	-0.404122	2.98222	-0.135511	0.892208	NA
FAM20C_3	0.466202	-0.632588	1.85992	-0.340116	0.733769	NA
AP2A2_1	46.0927	0.309441	1.06835	0.289644	0.772089	0.819698
MUC6_2	3.75849	0.335544	1.02707	0.326702	0.743893	0.796384
LINC02708_3	2.12586	4.04049	2.94762	1.37076	0.170449	0.259683
TAS2R20_2	4.12805	-0.839345	0.695214	-1.20732	0.227309	0.322122
TAS2R19_2	11.7623	-4.5296	0.76775	-5.89984	3.63859e-09	2.1533e-08
TAS2R31_2	9.85734	-4.35521	0.690078	-6.31119	2.76906e-10	1.84442e-09
TAS2R46_2	3.67896	-4.9577	1.01554	-4.88185	1.05095e-06	4.73482e-06
TAS2R45_1	0.36811	-1.5035	2.58568	-0.581474	0.560921	NA
TAS2R30_2	10.3357	-4.94078	0.768781	-6.42677	1.30342e-10	8.9344e-10
SMIM10L1_2	162.055	1.57324	0.212229	7.41292	1.23552e-13	1.12832e-12
LOC107987435_1	2.29978	-4.27139	0.805848	-5.30049	1.15491e-07	5.85676e-07
PRB3_1	0.410944	-1.28527	1.8062	-0.711587	0.476721	NA
HERC2_2	0.399096	-1.84975	1.8112	-1.02128	0.307121	NA
LOC124903450_2	0.699429	-1.16677	1.33916	-0.871268	0.383608	NA
WHAMMP2_2	0.40055	2.12965	2.96103	0.719227	0.472001	NA
APBA2_2	2.90055	-0.63083	0.706523	-0.892866	0.371929	0.462368
GOLGA8Q_2	0.904475	-1.65902	0.971639	-1.70744	0.08774	0.160832
LOC105376704_2	1.06043	-1.8141	0.834928	-2.17276	0.0297986	0.0656557
GOLGA8R_2	1.07739	-0.940859	0.770537	-1.22104	0.222069	0.316394
FAN1_2	1.43807	-2.07795	1.21286	-1.71327	0.0866624	0.159398
MTMR10_2	7.08185	-1.6826	0.482442	-3.48767	0.000487249	0.00153775
LOC107984092_1	1.13398	-0.888227	1.14205	-0.777749	0.436717	0.523122
LINC03034_2	0.544911	0.541995	1.46428	0.370143	0.711276	NA
KLF13_2	12.7872	0.0940957	0.266433	0.353168	0.723962	0.77992
OTUD7A_2	0.31811	-1.83231	2.57301	-0.712129	0.476385	NA
GOLGA8N_3	0.27328	0.0955734	1.60546	0.0595304	0.95253	NA
RPH3AL_2	0.657803	-1.84803	1.57324	-1.17466	0.240129	NA
TIMM22_2	2.64073	-0.309338	1.17545	-0.263164	0.792424	0.836408
ABR_2	19.697	-1.74451	0.420204	-4.15159	3.30177e-05	0.000123056
CCL3_2	6.46442	1.71395	1.445	1.18612	0.235574	0.330302
CCL4_2	18.9407	1.10924	0.687835	1.61266	0.106819	0.186221
LOC101927369_2	0.0461256	0.449687	2.98497	0.15065	0.880251	NA
TBC1D3B_2	0.836358	-2.19245	1.6073	-1.36406	0.17255	0.262154
LOC128966684_2	27.8405	-2.44742	0.395287	-6.19151	5.959e-10	3.82629e-09
CCL3L3_2	2.55776	2.99924	2.0052	1.49573	0.134725	0.218788
CCL4L2_2	0.844352	0.472511	1.38158	0.342008	0.732345	0.786729
LOC124905374	4.08734	-3.94361	1.22044	-3.23131	0.00123223	0.00362841
CCL3L1	23.7926	0.136989	0.527173	0.259856	0.794975	0.838672
CCL4L1	18.2472	1.00523	0.644544	1.5596	0.118855	0.200353
ARHGAP27_2	1.88529	-0.697084	0.819403	-0.850722	0.394924	0.484726
PLEKHM1_2	10.8532	-2.57518	0.67809	-3.79769	0.000146048	0.000497735
LOC105369225_1	3.80349	-4.99408	0.826094	-6.04542	1.49021e-09	9.1971e-09
LRRC37A3_2	5.9398	-1.53391	0.698381	-2.19638	0.0280646	0.0622641
LRRC37A4P_1	1.74289	-2.72968	0.883904	-3.0882	0.0020137	0.00571303
MAPT_2	1.02441	-2.60339	1.62657	-1.60054	0.109479	0.189263
KANSL1_2	86.8259	-3.32638	0.523196	-6.3578	2.04657e-10	1.37889e-09
LOC107985027_1	0.411423	-2.19555	2.9641	-0.740714	0.458867	NA
ARL17A_1	143.876	-3.22697	0.436315	-7.39597	1.4038e-13	1.27569e-12
LRRC37A2_2	68.7461	-2.54843	0.554334	-4.59729	4.28016e-06	1.78988e-05
NSF_2	2.0348	-1.4424	0.880634	-1.63791	0.10144	0.179218
WNT3_2	0.460287	0.333981	2.66108	0.125506	0.900123	NA
RPS9_2	1.44287	3.3401	1.04711	3.18983	0.00142357	0.00414836
LOC124905377	0.348741	-1.95984	2.96927	-0.66004	0.509228	NA
LILRA5_2	1.50509	-0.0419587	0.903002	-0.0464658	0.962939	0.972268
LILRA4_1	0.64173	-2.33687	2.15752	-1.08313	0.278751	NA
LAIR1_1	9.26079	3.688	0.944258	3.90571	9.39477e-05	0.000328494
FCAR_3	3.81461	-0.45537	0.96075	-0.473974	0.635518	0.703538
NLRP7_2	3.97526	-0.409987	0.836325	-0.490225	0.623975	0.693145
LOC101929829_1	0.412456	-1.64919	2.61321	-0.631096	0.527978	NA
PPP2R3B_3	81.3373	-0.22939	0.275962	-0.831239	0.405839	0.495233
LOC102723840_1	1.10612	-2.45461	2.21674	-1.10731	0.268162	0.362772
MUC4_3	4.4721	4.16252	2.33633	1.78165	0.0748061	0.142138
MUC20_3	0.572687	1.6571	1.85898	0.891405	0.372712	NA
SDHAP2_3	4.12692	-1.26515	0.924022	-1.36917	0.170946	0.260263
GABBR1_3	1.03159	0.00548359	0.761024	0.00720554	0.994251	0.99564
HLA-F_2	4.49749	0.605438	0.425057	1.42437	0.154339	0.241056
LOC124905380	2.08299	0.499748	0.825145	0.605649	0.544748	0.623027
HLA-H_3	20.6222	0.612447	0.8215	0.745523	0.455956	0.541196
HCG4B_3	10.7539	1.52042	1.28652	1.18181	0.237283	0.332144
HLA-A_3	1451.84	2.07195	0.593803	3.48928	0.000484317	0.00152919
TRIM26_3	0.489338	1.43422	1.6695	0.859066	0.390304	NA
HLA-E_2	43.5023	0.308121	0.34937	0.881934	0.377813	0.468025
ABCF1_2	0.436699	2.54892	2.95871	0.861498	0.388964	NA
PPP1R10_2	2.45074	-1.47347	0.572572	-2.57342	0.0100699	0.0249688
DHX16_3	0.414172	0.402777	1.19348	0.337482	0.735754	NA
PPP1R18_3	2.84665	-0.272462	0.521528	-0.522429	0.601371	0.673382
TUBB_3	0.892948	1.21141	0.86034	1.40806	0.159112	0.246319
FLOT1_3	0.918688	-0.852746	0.823727	-1.03523	0.300562	0.394936
LINC00243_2	6.54377	-0.923228	0.612424	-1.5075	0.131683	0.215542
DDR1_3	21.783	3.99411	1.08802	3.671	0.000241599	0.000798352
GTF2H4_2	35.433	2.42202	1.07049	2.26254	0.0236638	0.0536765
VARS2_2	25.5002	2.96125	1.12756	2.62625	0.00863325	0.0217039
HLA-C_2	7151.38	-1.83661	0.817504	-2.24661	0.0246652	0.0556579
MICB-DT_3	13.6329	-2.21304	1.46178	-1.51394	0.130042	0.213612
MICB_3	9.74296	-0.181578	1.24507	-0.145838	0.884049	0.910437
TNF_3	0.369296	-0.780165	2.65518	-0.293828	0.768889	NA
LTB_3	5.16989	-0.736563	1.53184	-0.480834	0.630634	0.699172
LST1_3	6.04356	-0.0519683	0.739869	-0.0702399	0.944003	0.957691
AIF1_2	43.4315	1.41552	0.639166	2.21464	0.0267846	0.0597382
PRRC2A_2	59.956	-0.150482	0.737793	-0.203963	0.838382	0.874199
SNORA38_2	0.412379	-2.19817	2.96404	-0.741611	0.458323	NA
BAG6_2	2.08458	-0.995699	0.540934	-1.8407	0.0656651	0.127918
C6orf47_2	10.2512	0.550692	1.72777	0.318729	0.749932	0.801261
GPANK1_2	6.27605	0.385217	1.37729	0.279692	0.779714	0.826071
LY6G5C_2	0.800019	1.61988	1.84177	0.879522	0.379118	0.469406
ABHD16A_2	0.638867	-0.417069	1.24324	-0.335468	0.737272	NA
HSPA1A_3	0.395788	0.34527	1.45618	0.237107	0.812574	NA
HSPA1B_3	2.65222	1.01549	0.707718	1.43488	0.151322	0.237623
SKIC2_2	0.525782	1.23956	2.69232	0.460404	0.645226	NA
DXO_2	0.693273	-2.94864	2.95221	-0.998792	0.317895	NA
C4A_1	1.95711	-3.80128	1.36107	-2.79287	0.00522432	0.0137161
CYP21A1P_1	0.467713	0.920847	2.66763	0.345193	0.72995	NA
ATF6B_2	28.4354	2.50351	1.05741	2.36757	0.0179052	0.0419339
FKBPL_2	0.598862	-1.6248	2.95906	-0.549093	0.582942	NA
HLA-DRA_2	257.563	0.655794	1.09579	0.598466	0.549529	0.62725
HLA-DRB1_2	119.744	1.553	1.28695	1.20673	0.227536	0.322378
HLA-DQA1_2	6.43138	3.02921	1.4615	2.07267	0.0382027	0.0812273
HLA-DQB1_2	273.787	3.32763	1.17531	2.83127	0.00463633	0.012302
HLA-DQB1-AS1_1	5.10982	2.79958	1.70358	1.64335	0.10031	0.177895
HLA-DQA2_3	1.67691	3.21855	2.26555	1.42065	0.155419	0.24216
HLA-DOB_3	1.4335	-1.03151	1.22297	-0.843448	0.398978	0.488524
TAP2_3	4.40804	1.18075	0.850896	1.38765	0.165242	0.253863
PSMB8_3	94.2051	2.92809	1.7718	1.65261	0.0984104	0.175251
TAP1_3	4.45146	-2.8202	0.825345	-3.417	0.000633163	0.00195952
PSMB9_3	0.65816	-0.019122	1.34587	-0.014208	0.988664	NA
HLA-DMB_3	0.341537	0.0216048	1.59022	0.013586	0.98916	NA
BRD2_2	67.9116	1.25944	0.902842	1.39497	0.163025	0.251193
HLA-DMA_3	82.1941	1.72696	1.34526	1.28373	0.199235	0.291791
HLA-DOA_2	1.29705	2.96513	1.57894	1.87792	0.0603919	0.119558
HLA-DPA1_3	137.04	5.65858	0.642157	8.81184	1.23111e-18	1.74824e-17
HLA-DPB1_3	0.934933	2.97492	1.62597	1.82963	0.0673052	0.130577
VPS52_2	0.5004	-0.519708	1.03484	-0.502209	0.61552	NA
RPS18_2	1.46428	2.21764	0.857223	2.58701	0.00968126	0.0240954
TAPBP_2	21.0474	1.26876	0.414123	3.06372	0.00218604	0.0061572
DAXX_2	0.813767	-0.287256	1.02963	-0.27899	0.780253	0.826542
CLN8_1	12.4706	0.12276	0.320402	0.383143	0.701613	0.760767
CLN8-AS1_1	4.02902	-0.535653	0.683723	-0.783436	0.433371	0.520119
AP2A2_2	37.9177	0.0124219	0.79586	0.0156081	0.987547	0.990678
MUC6_3	4.3339	1.87532	0.971627	1.93008	0.0535967	0.108369
LOC107987441	0.511327	-0.964521	1.66325	-0.579902	0.561981	NA
CYP2D6_5	10.0767	-3.25603	1.36626	-2.38316	0.0171647	0.040372
LOC102723722_2	0.723531	-0.207769	1.70408	-0.121925	0.902959	NA
CYP2D7_7	4.29592	-0.679347	1.38565	-0.490272	0.623941	0.693145
LOC124905391	7.38769	0.782225	0.900969	0.868204	0.385283	0.475551
GABBR1_4	22.6689	2.65024	1.02982	2.57349	0.010068	0.024966
HLA-F_3	12.833	3.44879	0.86638	3.98069	6.87167e-05	0.00024488
LOC124905390	4.11389	0.802334	0.921716	0.870479	0.384039	0.474423
HLA-H_4	107.496	-1.23983	1.1866	-1.04486	0.296088	0.390108
HCG4B_4	5.63082	1.94701	1.53409	1.26916	0.204383	0.297185
HLA-A_4	3396.78	1.22026	1.10663	1.10268	0.270165	0.364808
POLR1HASP_4	1.06642	-3.56727	2.46619	-1.44647	0.148045	0.233775
HLA-J_4	1.53223	-2.50376	2.63541	-0.950048	0.342088	0.43519
PPP1R11_4	4.62335	-1.24987	2.23613	-0.558942	0.576202	0.651177
TRIM26_4	0.439553	2.03889	2.64186	0.771762	0.440255	NA
HCG17_4	0.469403	-2.36827	2.96081	-0.799873	0.423785	NA
HLA-L_3	5.17285	-0.736581	0.961622	-0.765978	0.443689	0.529608
HCG18_4	85.5813	0.105735	0.572568	0.184668	0.85349	0.886163
HLA-E_3	1.17376	0.701383	0.688368	1.01891	0.308248	0.402176
GNL1_4	0.337592	-1.08917	1.84251	-0.591136	0.554429	NA
ABCF1_3	1.31688	0.964392	0.6762	1.42619	0.153813	0.24056
PPP1R10_3	2.44797	-2.54195	0.898371	-2.82951	0.00466198	0.0123607
MRPS18B_3	0.345917	1.22428	1.43324	0.854206	0.392991	NA
PPP1R18_4	0.55126	-1.14379	1.04345	-1.09615	0.273012	NA
NRM_4	0.47298	-2.13529	2.96154	-0.721005	0.470906	NA
TUBB_4	0.703369	2.01668	1.14506	1.76121	0.078203	NA
FLOT1_4	0.29648	-0.0186948	1.40957	-0.0132628	0.989418	NA
VARS2_3	0.563371	-0.521404	1.38379	-0.376795	0.706326	NA
CCHCR1_3	0.350422	1.96718	2.65863	0.739921	0.459348	NA
HLA-C_3	4955.94	-0.235298	0.80577	-0.292017	0.770274	0.817969
HLA-B_2	4678.02	0.567249	0.758654	0.747704	0.454639	0.53997
MICA-AS1_2	24.8454	-1.15873	0.91413	-1.26758	0.204949	0.297813
MICA_2	67.176	0.424831	0.795539	0.534017	0.59333	0.666097
LST1_4	0.427957	1.08784	1.17247	0.927823	0.353499	NA
PRRC2A_3	3.15561	-0.317799	0.60933	-0.521555	0.60198	0.673985
BAG6_3	5.10751	-1.86	0.435296	-4.27296	1.92892e-05	7.42623e-05
C6orf47_3	2.18073	0.63369	0.976534	0.648917	0.516392	0.597268
CSNK2B_3	0.278533	0.790584	1.39502	0.566719	0.570905	NA
ABHD16A_3	1.51465	-2.50482	1.1079	-2.26087	0.0237676	0.0538557
MPIG6B_3	5.64384	-3.3613	1.12859	-2.97831	0.00289847	0.00797328
CLIC1_3	1.49052	1.34239	0.681578	1.96953	0.0488922	0.100316
C2_3	1.20589	2.84643	1.29542	2.19731	0.0279983	0.0621255
AGPAT1_3	0.99634	-2.3024	1.75858	-1.30924	0.190453	0.281945
AGER_3	0.422028	0.751523	1.16508	0.645041	0.518901	NA
PBX2_3	5.45651	0.327493	1.01633	0.322233	0.747276	0.799032
GPSM3_3	2.32666	0.70924	0.603115	1.17596	0.23961	0.334626
HLA-DRA_3	7.30571	1.79624	0.588572	3.05186	0.0022743	0.00638553
HLA-DRB4	2.05947	2.95424	0.927243	3.18605	0.00144228	0.00419869
HLA-DRB1_3	294.167	5.75044	1.05849	5.43271	5.55057e-08	2.91714e-07
HLA-DQB1_3	3.14092	1.607	1.49433	1.0754	0.282198	0.376944
TAP2_4	0.470134	1.01244	1.69606	0.596935	0.550551	NA
TAP1_4	0.715262	0.06895	1.03318	0.0667358	0.946792	NA
PSMB9_4	0.683793	0.445201	1.05877	0.42049	0.674127	NA
LOC124901302_3	1.58367	-0.502024	1.80274	-0.278479	0.780645	0.826894
BRD2_3	90.1346	-0.648836	0.936571	-0.692779	0.488449	0.572126
HLA-DOA_3	0.401307	-2.16642	2.59329	-0.835391	0.403497	NA
HLA-DPA1_4	102.196	2.65033	0.634687	4.17581	2.96923e-05	0.000111359
HLA-DPB1_4	181.426	2.63784	1.42211	1.85488	0.0636129	0.124611
RXRB_3	0.427908	-0.930332	1.0584	-0.878998	0.379402	NA
LOC112268336	0.317904	-1.56061	2.97387	-0.524772	0.599742	NA
NCR1_6	0.388535	-0.447908	1.64917	-0.271596	0.785933	NA
SDHAP2_5	10.1496	-0.0831836	0.539231	-0.154263	0.877402	0.90556
MIR570HG_5	0.0704629	-0.154864	2.98497	-0.0518812	0.958623	NA
MIR570_5	2.32064	-2.09696	1.09264	-1.91916	0.0549638	0.110636
MUC4_5	0.821794	2.03843	2.95974	0.688719	0.491	0.574215
TRIM27_4	0.363155	-0.749726	1.15039	-0.651712	0.514587	NA
GABBR1_5	0.268037	1.94341	2.96628	0.655166	0.512361	NA
HLA-F_4	47.1427	1.83536	1.18878	1.5439	0.122613	0.204918
HLA-F-AS1_4	0.245508	1.83528	2.96799	0.618356	0.536341	NA
IFITM4P_4	0.295585	2.05473	2.96464	0.693078	0.488261	NA
LOC107987447	2.05452	3.35896	1.59556	2.1052	0.0352741	0.075836
HLA-H_5	1.6963	0.125509	0.863781	0.145302	0.884472	0.910793
HLA-A_5	582.01	0.946212	0.874851	1.08157	0.279444	0.373916
HCG9_4	0.850512	-1.97718	2.59471	-0.762002	0.446059	0.531803
POLR1HASP_5	4.33367	2.8432	1.35102	2.10449	0.0353361	0.0759414
HLA-J_5	0.322444	1.50347	2.66072	0.565062	0.572031	NA
PPP1R11_5	0.35532	-0.733631	1.86156	-0.394095	0.693511	NA
HLA-E_4	27.3665	0.0268041	0.2687	0.0997546	0.920539	0.939204
GNL1_5	0.138345	-0.77994	2.98428	-0.261349	0.793823	NA
ABCF1_4	3.19131	0.625429	0.595705	1.0499	0.293765	0.388445
PPP1R10_4	0.900895	-0.174671	1.55946	-0.112007	0.910818	0.931681
PPP1R18_5	1.76573	-1.26533	0.718008	-1.76228	0.0780217	0.146768
FLOT1_5	0.76203	0.165438	1.06917	0.154736	0.87703	0.905279
GTF2H4_4	0.142773	-0.359578	2.98436	-0.120488	0.904097	NA
VARS2_4	0.310425	1.28381	2.25576	0.569126	0.56927	NA
CCHCR1_4	0.656781	0.0112253	1.73361	0.00647507	0.994834	NA
HCG27_3	126.378	-2.03505	0.790329	-2.57494	0.0100257	0.0248735
HLA-C_4	17112.5	2.03727	0.839838	2.42579	0.0152752	0.0363441
HLA-B_3	17596.5	2.33453	0.615533	3.79269	0.000149023	0.00050748
HCG26_3	0.299916	-1.45736	2.63174	-0.553761	0.579743	NA
MICB_5	11.0688	0.0969578	0.919874	0.105403	0.916056	0.93588
NFKBIL1_4	2.27266	-0.368247	1.62578	-0.226506	0.820808	0.86001
LTB_5	3.92415	0.124814	0.83733	0.149062	0.881505	0.908483
LST1_5	7.34132	1.49574	1.03854	1.44024	0.1498	0.235807
NCR3_5	0.321952	-1.86095	2.97157	-0.626249	0.531152	NA
AIF1_3	5.06258	0.433881	0.820343	0.528902	0.596873	0.669156
PRRC2A_4	53.0166	0.850149	0.74458	1.14178	0.253544	0.348323
SNORA38_4	0.427499	-2.23693	2.96327	-0.754887	0.450317	NA
BAG6_4	13.7995	-0.5483	0.491106	-1.11646	0.264226	0.35901
C6orf47_4	0.295256	-0.428821	1.60579	-0.267046	0.789434	NA
GPANK1_4	0.585821	-0.687722	2.24871	-0.305829	0.759735	NA
CSNK2B_4	9.92155	1.90271	1.01772	1.86958	0.0615427	0.121365
LY6G5B_4	11.968	2.00646	1.03071	1.94668	0.0515727	0.104893
ABHD16A_4	0.453126	-1.14409	1.31312	-0.871273	0.383605	NA
CLIC1_4	0.271558	0.662634	2.69698	0.245695	0.805918	NA
VARS1_4	0.460194	-0.0491416	1.11365	-0.0441266	0.964804	NA
LSM2_4	0.297441	-0.0742794	2.98194	-0.0249098	0.980127	NA
EHMT2_4	0.77719	1.21254	1.32437	0.915556	0.3599	0.450715
C2_4	0.242129	1.464	2.97086	0.492787	0.622163	NA
ZBTB12_3	0.610213	-1.72943	1.82153	-0.94944	0.342397	NA
SKIC2_3	1.26283	-1.24268	1.04957	-1.18399	0.236416	0.331215
STK19_3	0.262723	1.17012	2.19749	0.532481	0.594393	NA
TNXB_5	0.304087	-0.540351	2.21004	-0.244498	0.806845	NA
ATF6B_3	63.7001	0.164068	0.76118	0.215545	0.829343	0.866743
FKBPL_3	0.540232	-0.323678	2.67164	-0.121153	0.90357	NA
PBX2_4	3.04098	0.504874	1.03985	0.485526	0.627303	0.696006
HLA-DRA_4	4.333	2.83761	0.754169	3.76257	0.000168176	0.000568405
HLA-DRB4_1	12.4843	1.80865	0.988436	1.82981	0.0672789	0.130533
HLA-DQA1_4	195.196	2.71256	1.8339	1.47912	0.139108	0.223508
HLA-DQB1_4	651.14	1.07234	1.38765	0.772774	0.439656	0.525973
HLA-DQB1-AS1_2	10.6598	-1.13277	1.27296	-0.889871	0.373535	0.463855
HLA-DOB_4	0.924895	-0.681043	2.93251	-0.232239	0.816353	0.856495
TAP2_5	75.2961	0.735899	1.48395	0.495907	0.61996	0.689514
PSMB8_5	0.275959	1.13379	1.8393	0.616427	0.537613	NA
PSMB8-AS1_5	0.797862	-0.36989	1.37712	-0.268597	0.78824	0.832793
TAP1_5	1.07809	0.0054373	0.867241	0.00626965	0.994998	0.996189
PSMB9_5	0.551608	-0.405244	2.24941	-0.180155	0.857031	NA
HLA-DMB_5	0.305714	1.37663	2.1933	0.627652	0.530232	NA
HLA-DMA_5	0.306933	0.742944	1.16148	0.639651	0.5224	NA
HLA-DOA_4	0.424032	-0.772039	1.45187	-0.531756	0.594895	NA
HLA-DPA1_5	1.25904	-0.103804	0.897209	-0.115696	0.907893	0.929376
HLA-DPB1_5	3.26169	2.56718	0.915113	2.80532	0.00502668	0.0132457
RXRB_4	3.21228	-0.833634	0.964406	-0.864401	0.387367	0.47752
SLC39A7_4	0.685274	1.08314	0.913439	1.18579	0.235706	NA
RING1_4	0.599128	1.83295	1.26543	1.44848	0.147484	NA
VPS52_4	0.459345	-0.405121	1.16521	-0.347679	0.728081	NA
RPS18_3	6.8584	2.73978	0.513238	5.33822	9.38636e-08	4.80859e-07
WDR46_3	7.94207	2.9982	0.716754	4.18302	2.87662e-05	0.000108013
RGL2_3	6.15893	-0.691885	0.397082	-1.74242	0.0814348	0.151777
TAPBP_3	30.701	-0.516866	0.218532	-2.36517	0.0180217	0.042176
ZBTB22_3	0.306411	2.10378	2.63039	0.799796	0.423829	NA
DAXX_3	1.14058	-1.21607	1.15998	-1.04835	0.294476	0.389065
TMC4_5	0.339091	-1.23319	2.97668	-0.414284	0.678666	NA
MBOAT7_5	1.01627	-3.03509	1.56423	-1.94031	0.0523423	0.106279
RPS9_5	2.59737	0.5116	0.539352	0.948546	0.342852	0.436019
LOC112268337	0.678791	-1.03861	1.13245	-0.917133	0.359073	NA
RDH13_5	0.372483	2.01089	1.09492	1.83657	0.066274	NA
MUC20_6	0.850782	0.247857	1.08963	0.227469	0.820059	0.859353
LOC124905398	3.35341	-2.94317	0.79924	-3.68246	0.00023099	0.000765093
MIR570HG_6	0.525977	-1.05736	1.8818	-0.561887	0.574193	NA
LOC112268339	3.33379	-2.29268	0.917302	-2.49937	0.0124414	0.0302722
GABBR1_6	0.379743	1.44542	1.24613	1.15992	0.246081	NA
HLA-F_5	1.92933	0.107219	0.61523	0.174274	0.86165	0.89263
LOC124905394	1.27953	-1.53463	2.02851	-0.756529	0.449332	0.534943
HLA-H_6	59.8034	1.69788	1.01319	1.67578	0.0937819	0.169058
HCG4B_5	3.1633	-1.11776	1.39436	-0.80163	0.422767	0.509972
HLA-A_6	5478.97	0.543021	0.906959	0.598727	0.549355	0.627111
HCG9_5	0.874156	-3.28114	2.94863	-1.11277	0.265807	0.36067
POLR1HASP_6	8.96398	-2.25135	1.58058	-1.42438	0.154336	0.241056
HLA-J_6	8.49712	-2.68915	1.69239	-1.58897	0.112068	0.192522
POLR1H_6	14.4759	0.870576	1.78318	0.488215	0.625398	0.694421
PPP1R11_6	66.2629	0.219736	1.42137	0.154595	0.877141	0.905367
RNF39_6	4.66201	-0.972902	1.63837	-0.593823	0.552631	0.629992
TRIM26_6	0.317504	1.06182	1.85329	0.572938	0.566687	NA
HCG18_5	2.03667	-4.09033	1.28539	-3.18217	0.00146175	0.00425008
HLA-E_5	6.5344	-0.119117	0.456852	-0.260733	0.794298	0.838084
GNL1_6	0.309075	-0.231778	1.61599	-0.143428	0.885952	NA
ABCF1_5	2.38366	1.54079	1.0247	1.50365	0.132672	0.216786
PPP1R10_5	2.7016	-3.66756	0.800545	-4.58133	4.62026e-06	1.92249e-05
MRPS18B_5	0.308372	0.709637	1.63782	0.433281	0.664811	NA
C6orf136_5	0.324323	0.180408	1.26715	0.142373	0.886786	NA
DHX16_6	3.35958	-2.8237	0.964864	-2.92652	0.00342774	0.00930966
PPP1R18_6	6.72077	0.892607	0.475023	1.87908	0.0602332	0.119308
NRM_6	0.491449	-1.30949	1.43554	-0.91219	0.361669	NA
TUBB_6	17.9016	-1.05978	0.743419	-1.42554	0.154	0.240665
FLOT1_6	2.04859	-0.028145	0.545653	-0.0515804	0.958863	0.969044
LOC124905395	1.17611	-0.174236	1.31036	-0.132968	0.894218	0.918755
LINC00243_4	1.2783	0.771964	1.37888	0.55985	0.575582	0.650581
DDR1_6	1.26517	1.945	2.95577	0.658036	0.510515	0.591897
HCG21_4	0.328529	-0.85919	2.98275	-0.288053	0.773306	NA
CDSN_5	2.33885	4.63096	2.94687	1.57148	0.11607	0.196906
CCHCR1_5	3.34041	0.626851	1.50632	0.416146	0.677303	0.739935
HCG27_4	64.887	-1.63248	1.3514	-1.20799	0.227051	0.321807
HLA-C_5	58.809	1.06568	0.75331	1.41467	0.157166	0.244016
HLA-B_4	6250.71	0.409031	0.641472	0.637644	0.523705	0.604076
LOC105379656	2.72702	4.85033	2.43182	1.99452	0.0460949	0.09542
MICA-AS1_3	5.87416	-0.499878	1.082	-0.461996	0.644084	0.71121
MICA_3	51.3895	0.0919788	1.10239	0.0834359	0.933505	0.949399
MICB_6	2.22986	-2.46564	1.36232	-1.80988	0.0703149	0.135221
LTB_6	0.287316	0.866971	2.19523	0.394934	0.692892	NA
LST1_6	53.2319	2.77227	0.72341	3.83223	0.000126988	0.000436291
AIF1_4	5.99561	3.17618	0.589464	5.38824	7.11504e-08	3.69567e-07
PRRC2A_5	2.11865	0.399452	0.694093	0.575502	0.564952	0.640855
BAG6_5	6.84915	-1.7897	0.599317	-2.98622	0.00282446	0.00778822
LY6G5B_5	1.55772	0.141224	0.76181	0.185379	0.852932	0.885767
ABHD16A_5	0.337363	-0.90798	2.18102	-0.41631	0.677183	NA
MPIG6B_5	0.107304	0.435948	2.98497	0.146048	0.883884	NA
CLIC1_5	0.257534	1.52866	2.9697	0.514752	0.606726	NA
LSM2_5	0.323466	0.702803	1.8888	0.372089	0.709827	NA
HSPA1L_4	0.654067	-0.286699	1.49989	-0.191148	0.84841	NA
HSPA1A_4	8.14671	-2.26447	0.702825	-3.22195	0.00127321	0.00374011
HSPA1B_4	1.47505	-0.793779	1.12578	-0.705093	0.480753	0.564859
SNHG32_4	2.04715	-1.06614	0.509493	-2.09254	0.03639	0.0779061
EHMT2_5	0.0435592	0.449687	2.98497	0.15065	0.880251	NA
ZBTB12_4	0.726663	-3.01839	2.47657	-1.21878	0.222928	NA
SKIC2_4	0.804359	-1.14265	1.39634	-0.818321	0.413174	0.50086
DXO_4	2.078	-0.232638	2.12215	-0.109624	0.912708	0.93322
STK19_4	1.94693	0.829665	2.71636	0.305432	0.760037	0.809742
C4A_2	0.406845	1.86992	2.96166	0.631374	0.527796	NA
AGER_5	1.65669	-1.12434	1.32574	-0.848086	0.39639	0.4861
PBX2_5	4.45015	-0.474909	0.711068	-0.667882	0.504209	0.58679
GPSM3_5	1.45925	-0.64195	0.621254	-1.03331	0.301457	0.395609
NOTCH4_5	0.412592	0.383449	2.23226	0.171776	0.863614	NA
TSBP1_6	0.360648	-0.449208	2.98192	-0.150644	0.880257	NA
HLA-DRA_5	4.56728	2.76084	0.538906	5.12305	3.00634e-07	1.45083e-06
HLA-DRB3_2	54.2489	4.53172	0.734493	6.16986	6.83515e-10	4.36017e-09
HLA-DRB1_4	146.933	0.107793	0.77296	0.139455	0.889091	0.91461
HLA-DQA1_5	66.549	3.31781	1.04368	3.17896	0.00147807	0.00429185
TAP2_6	2.45784	0.368791	0.715565	0.515384	0.606284	0.677768
PSMB8_6	0.613959	0.390066	1.17891	0.33087	0.740743	NA
TAP1_6	1.33624	0.288428	0.69103	0.417388	0.676394	0.739149
PSMB9_6	0.316135	1.15863	2.96867	0.390285	0.696326	NA
HLA-DMB_6	0.257248	0.823701	2.24487	0.366926	0.713674	NA
HLA-DMA_6	0.279286	0.583173	1.27344	0.457953	0.646986	NA
LOC124901302_5	1.04493	-2.60383	1.27892	-2.03595	0.0417552	0.0877397
BRD2_5	8.79803	0.862989	0.651096	1.32544	0.185025	0.275896
HLA-DOA_5	15.6543	0.373736	0.848951	0.440232	0.659769	0.72486
HLA-DPA1_6	8.93579	3.52685	0.538498	6.54942	5.77594e-11	4.09753e-10
HLA-DPB1_6	90.7267	5.96488	0.79469	7.50592	6.09978e-14	5.72688e-13
RXRB_5	1.14249	-0.851268	0.665513	-1.27911	0.200857	0.293176
VPS52_5	9.24058	-0.526069	1.57939	-0.333084	0.739071	0.792384
RPS18_4	1.97975	-1.30153	1.56186	-0.83332	0.404664	0.493971
B3GALT4_4	6.37182	-3.05988	0.836181	-3.65935	0.000252852	0.000833497
WDR46_4	19.7773	-0.203721	1.20589	-0.168938	0.865845	0.895919
PFDN6_4	0.519858	0.457287	2.24453	0.203734	0.838561	NA
RGL2_4	5.00942	-4.08193	1.15939	-3.52075	0.000430333	0.00137106
TAPBP_4	60.2899	-1.63921	0.335154	-4.89092	1.00366e-06	4.53107e-06
ZBTB22_4	8.0179	-0.791139	0.93741	-0.843963	0.39869	0.488307
DAXX_4	4.07046	-0.362803	0.622573	-0.582748	0.560063	0.636687
MUC4_7	2.45147	4.24055	2.94679	1.43904	0.150139	0.236186
MUC20_7	1.51329	0.878523	1.13154	0.776393	0.437517	0.523857
LOC124905401	1.52736	-1.5418	0.979699	-1.57375	0.115546	0.196566
SDHAP2_7	0.326639	-1.0326	1.57718	-0.654712	0.512653	NA
TRIM27_6	3.63384	-0.366607	0.714244	-0.51328	0.607756	0.679037
HLA-F_6	431.699	3.79612	1.40799	2.69613	0.00701513	0.0179901
HLA-F-AS1_6	3.01173	0.731413	1.13519	0.644307	0.519376	0.599984
IFITM4P_6	0.501234	2.71967	2.95708	0.919715	0.357722	NA
LOC105379663	1.65287	2.32806	1.70857	1.36257	0.173017	0.262788
HLA-G_7	0.397585	1.00426	2.25026	0.446284	0.655392	NA
LOC105375010_6	0.327682	0.772814	2.97115	0.260106	0.794782	NA
HLA-H_7	0.719459	0.615103	1.5495	0.396968	0.691391	NA
HCG4B_6	0.66304	-1.91991	2.59487	-0.739888	0.459368	NA
HLA-A_7	957.576	0.775333	0.843078	0.919645	0.357758	0.449588
PPP1R11_7	0.424182	0.285249	1.90619	0.149643	0.881046	NA
TRIM10_7	0.633334	-1.31528	2.25975	-0.582045	0.560536	NA
TRIM26_7	7.50793	4.72458	1.4598	3.23645	0.00121025	0.00356877
HCG18_6	3.35234	-1.39661	0.808226	-1.728	0.0839886	0.155587
HLA-E_6	13.838	0.619052	0.416915	1.48484	0.137587	0.222069
ABCF1_6	0.337058	1.51406	1.24493	1.21619	0.223914	NA
PPP1R10_6	0.300503	0.485444	1.8496	0.262458	0.792968	NA
C6orf136_6	0.397169	1.77682	1.3986	1.27043	0.203932	NA
DHX16_7	0.42439	-0.613103	1.46711	-0.417899	0.676021	NA
MDC1_7	0.461585	-0.61618	1.48824	-0.414032	0.678851	NA
TUBB_7	0.260108	1.20732	2.71477	0.444723	0.65652	NA
FLOT1_7	5.90507	-1.92009	0.507659	-3.78225	0.000155416	0.00052802
HCG27_5	0.998204	-3.47869	1.39267	-2.49786	0.0124945	0.0303803
HLA-C_6	384.392	1.10877	0.704536	1.57376	0.115543	0.196566
HLA-B_5	478.391	-5.55442	0.856866	-6.48226	9.03614e-11	6.28966e-10
HCG26_5	23.4743	-1.28638	0.755952	-1.70168	0.0888163	0.162313
MICB-DT_6	0.610337	-2.28149	2.54752	-0.895575	0.37048	NA
LTB_7	3.88119	5.12373	2.94396	1.74042	0.0817856	0.152293
LST1_7	2.13616	0.685298	1.04027	0.658767	0.510046	0.591681
AIF1_5	3.19553	2.61831	0.684339	3.82605	0.000130217	0.000446579
PRRC2A_6	3.09706	1.34055	0.624129	2.14786	0.0317245	0.0692302
BAG6_6	1.87933	-1.46149	0.588824	-2.48206	0.0130626	0.0315954
LY6G5B_6	5.64006	1.35432	0.544001	2.48956	0.0127901	0.031024
ABHD16A_6	1.1068	-0.804103	1.18809	-0.676802	0.498531	0.5813
MPIG6B_6	0.346034	0.363906	1.61513	0.225311	0.821738	NA
CLIC1_6	3.54416	0.398048	0.549367	0.724558	0.468723	0.553563
VARS1_6	0.308736	-0.0546737	1.6484	-0.0331678	0.973541	NA
NELFE_5	1.6788	0.981376	1.39932	0.701322	0.483102	0.567131
SKIC2_5	2.10204	-2.16021	1.00261	-2.15459	0.0311938	0.0682544
DXO_5	0.558007	1.63038	1.26528	1.28855	0.197554	NA
AGPAT1_6	0.698081	1.10911	1.55521	0.713161	0.475746	NA
RNF5_6	0.321442	2.13937	1.56921	1.36334	0.172777	NA
AGER_6	3.01967	-0.726279	1.14408	-0.634815	0.525549	0.605844
PBX2_6	14.2379	-0.247176	0.531364	-0.465173	0.641808	0.709053
GPSM3_6	1.48604	0.100317	0.627754	0.159803	0.873036	0.901793
TSBP1_7	0.346781	-1.95966	2.96927	-0.659979	0.509267	NA
HLA-DRA_6	1.74743	3.44555	0.866586	3.976	7.00831e-05	0.00024942
HLA-DRB4_2	9.28955	3.55676	0.811775	4.38146	1.17884e-05	4.6716e-05
HLA-DRB1_5	934.714	0.456616	0.863252	0.528949	0.596841	0.669141
HLA-DQA1_6	1.45636	1.68197	1.28698	1.30691	0.191242	0.282833
HLA-DQB1_6	45.2971	4.07116	0.950173	4.28465	1.83026e-05	7.06405e-05
TAP2_7	6.42457	2.83654	1.70701	1.6617	0.0965732	0.172803
PSMB8_7	0.440268	1.66026	1.65369	1.00397	0.315392	NA
TAP1_7	1.06231	-0.31473	0.894583	-0.351818	0.724975	0.780747
PSMB9_7	9.90184	-4.85893	1.64958	-2.94556	0.00322366	0.00880165
LOC100294145_7	0.535305	1.24466	2.22401	0.559649	0.575719	NA
BRD2_6	1.94824	-1.41819	0.625966	-2.2656	0.023476	0.0533118
HLA-DOA_6	21.0332	1.38179	0.81594	1.69349	0.0903613	0.164418
HLA-DPA1_7	6.17869	-0.139213	0.665383	-0.209223	0.834274	0.87082
HLA-DPB1_7	3.04063	2.12548	0.736558	2.8857	0.00390545	0.0105112
VPS52_6	0.901043	0.4895	1.13113	0.432752	0.665195	0.729657
KIFC1_2	0.898821	3.45264	2.48402	1.38994	0.164548	0.252995
PHF1_1	160.165	-0.190075	0.258921	-0.734105	0.462885	0.54781
SYNGAP1_1	14.5357	-0.231402	0.649998	-0.356005	0.721837	0.778132
SYNGAP1-AS1_1	0.507765	-1.98941	2.09297	-0.950516	0.34185	NA
ZBTB9_1	17.4859	-0.482236	0.282768	-1.70541	0.0881174	0.161372
OSCAR_7	0.883013	0.641896	1.76371	0.363947	0.715897	0.773176
NDUFA3_7	0.810158	-0.794189	1.35856	-0.58458	0.55883	0.635553
TFPT_7	0.285478	1.21332	2.64821	0.458166	0.646833	NA
CNOT3_7	2.37928	0.546838	0.906831	0.60302	0.546495	0.624579
LENG1_7	0.55883	-2.64118	2.95634	-0.893397	0.371645	NA
MBOAT7_7	1.86027	-1.01727	0.785579	-1.29492	0.195346	0.287474
TSEN34_7	1.15065	-1.23183	1.14789	-1.07312	0.283215	0.377882
RPS9_7	30.4646	0.91443	0.697657	1.31072	0.189953	0.281443
LOC102725035	503.298	-0.116448	0.770648	-0.151104	0.879894	0.907381
LILRA6_2	15.5148	-0.927584	0.486435	-1.9069	0.0565332	0.113204
LAIR1_2	41.2194	1.83413	0.467265	3.92524	8.66421e-05	0.000304496
LILRB2_2	2.13204	0.307367	0.894207	0.343732	0.731048	0.785794
LENG8-AS1_2	0.501255	0.358645	1.44448	0.248287	0.803912	NA
LENG8_2	2.02941	-0.620029	0.96842	-0.640248	0.522011	0.602497
LAIR2_2	0.758446	1.55278	1.72116	0.902172	0.366966	0.457314
LILRA2_2	4.89954	-3.22808	0.63895	-5.05217	4.3683e-07	2.06609e-06
LILRA1_2	19.0555	0.770081	0.541116	1.42313	0.154697	0.241486
LILRB1_2	80.2477	0.810602	0.730752	1.10927	0.267313	0.362126
LILRB4_2	9.60677	2.09964	1.19596	1.75561	0.0791544	0.148432
FCAR_4	0.68181	-0.309786	1.21202	-0.255595	0.798264	NA
NCR1_9	0.341398	-0.627154	2.64861	-0.236786	0.812823	NA
NLRP7_7	1.94411	0.00769915	1.27524	0.00603743	0.995183	0.996261
NLRP2_7	10.0845	-2.28762	1.00121	-2.28486	0.0223208	0.0509537
HLA-DRA_7	64.4518	0.642958	0.292341	2.19934	0.0278539	0.0618403
HCG23_8	0.40554	-2.17567	2.9645	-0.733907	0.463005	NA
LILRA6_3	45.1011	0.180298	0.714567	0.252318	0.800795	0.843429
LILRB2_3	26.9797	-0.173029	0.571074	-0.302988	0.761899	0.81123
LILRA3_2	3.78384	0.656187	1.06371	0.616885	0.537311	0.616187
LILRA5_3	4.30542	0.357467	0.616391	0.579937	0.561957	0.638394
LILRA4_2	3.34867	-1.6658	1.20643	-1.38077	0.167351	0.256261
LAIR1_3	1.12351	0.266179	1.10855	0.240116	0.810241	0.851681
LOC107987461	4.47135	2.08788	0.517047	4.03809	5.38876e-05	0.000194621
LILRB4_3	6.182	2.11149	0.886602	2.38155	0.0172401	0.0405303
RPS9_9	2.46939	3.56236	0.881256	4.04236	5.29153e-05	0.000191366
LOC107987462	185.502	1.03673	0.907223	1.14275	0.253143	0.347867
LILRA6_4	77.4055	-0.29627	0.855855	-0.346168	0.729216	0.784377
LOC107987463_4	0.389173	-2.10715	2.96594	-0.710448	0.477426	NA
LILRB5_4	1.85111	3.4466	1.54524	2.23046	0.0257169	0.0577012
LILRB2_4	104.283	-0.149923	0.767202	-0.195415	0.845068	0.879659
LILRA3_3	1.22517	0.915916	1.11993	0.817832	0.413453	0.501161
LILRA5_4	3.23517	0.723961	0.78307	0.924516	0.355218	0.446875
LAIR1_4	11.6497	0.895284	0.418716	2.13816	0.0325034	0.0706533
LENG8-AS1_3	0.639316	-0.988526	1.70826	-0.578675	0.562808	NA
LENG8_3	56.3269	-0.57194	0.532544	-1.07398	0.282833	0.377516
LAIR2_3	0.952465	-0.652679	1.12744	-0.578905	0.562653	0.639094
LILRA2_3	46.5726	-2.60595	0.764985	-3.40654	0.000657923	0.00203006
LILRA1_3	13.2961	-0.347158	0.419473	-0.827605	0.407894	0.495811
LILRB1_3	13.0811	1.15548	0.519625	2.22368	0.02617	0.058583
LILRB4_4	10.9437	-0.0760505	0.953638	-0.0797478	0.936438	0.951688
FCAR_5	21.5185	1.27349	0.899627	1.41557	0.1569	0.243733
NLRP2_9	1.55485	-0.722925	1.36038	-0.531414	0.595132	0.667715
GP6-AS1_9	0.355583	-0.677342	2.17842	-0.310933	0.755851	NA
GP6_9	0.705731	0.984818	2.01494	0.488758	0.625013	NA
RDH13_9	0.348205	0.0379661	2.24466	0.016914	0.986505	NA
KIR2DS4_14	0.41076	2.12453	2.21689	0.958338	0.337892	NA
KIR3DL2_24	0.554805	-1.21446	2.95962	-0.410343	0.681554	NA
TRNF	9.1125	2.48795	0.977116	2.54622	0.0108897	0.0268162
RNR1	37429.1	8.5627	0.45174	18.9549	4.02154e-80	1.98942e-77
TRNV	2.05141	3.2365	2.94218	1.10004	0.271317	0.365912
RNR2	135423	9.63427	0.375722	25.642	5.18854e-145	1.82237e-141
ND1	59332.9	1.95374	0.276797	7.0584	1.68425e-12	1.38279e-11
ND2	45815.7	2.05247	0.283756	7.23325	4.71579e-13	4.06161e-12
TRNC	3.94957	1.73114	0.888646	1.94807	0.0514069	0.10461
TRNY	3.44313	2.41546	0.909366	2.6562	0.00790275	0.0200388
COX1	177561	2.38595	0.228266	10.4525	1.42708e-25	3.53978e-24
COX2	68822.3	2.72085	0.222645	12.2206	2.41292e-34	1.11512e-32
ATP8	3198.3	2.00694	0.31165	6.43971	1.19701e-10	8.23719e-10
ATP6	45495.4	2.0872	0.242035	8.62356	6.4902e-18	8.6708e-17
COX3	71220.3	2.69364	0.230411	11.6906	1.42378e-31	5.42969e-30
ND3	19411.6	2.97044	0.264715	11.2213	3.20545e-29	1.03289e-27
ND4L	7606.14	2.46124	0.262606	9.37237	7.09235e-21	1.21396e-19
ND4	99824.7	2.02798	0.262063	7.73853	1.00575e-14	1.01305e-13
ND5	60264.8	2.01925	0.293414	6.8819	5.9059e-12	4.63123e-11
ND6	22852.4	3.61656	0.338029	10.699	1.02926e-26	2.77867e-25
TRNE	0.453105	-2.32954	2.96151	-0.786607	0.431512	NA
CYTB	50640.4	1.87608	0.267818	7.00507	2.4686e-12	2.00057e-11
TRNP	761.867	3.7649	0.327125	11.509	1.18783e-30	4.21417e-29

### Sheet: Sig DEG(Pval<=0.05)
Gene	baseMean	log2FoldChange	lfcSE	stat	pvalue	padj
WASH7P	167.718	1.19014	0.250295	4.75493	1.98511e-06	8.63124e-06
MIR6859-1	11.4025	-0.91007	0.388204	-2.34431	0.0190624	0.0443426
LOC729737	4045.96	-0.963719	0.262547	-3.67065	0.00024193	0.000799296
DDX11L17	29.7881	-1.34131	0.677014	-1.98122	0.047567	0.0980916
LOC127239154	28.4407	-1.75875	0.35779	-4.91559	8.8517e-07	4.01729e-06
LOC124903815	8.40444	-1.81554	0.595077	-3.05094	0.00228129	0.00640239
LOC100132287	18.6573	-0.80853	0.389027	-2.07834	0.0376783	0.0803166
LOC124904706	10.2126	-4.63898	1.18961	-3.89958	9.63599e-05	0.000336259
MIR12136	39.9851	1.7449	0.302447	5.76929	7.96045e-09	4.547e-08
LOC100288069	378.498	-0.531116	0.19874	-2.67242	0.00753066	0.019193
LINC01409	58.7686	-2.6475	0.35026	-7.55868	4.07195e-14	3.88639e-13
LOC124903817	122.328	-2.26333	0.184926	-12.2391	1.92064e-34	8.95867e-33
FAM87B	70.2423	-2.80363	0.475764	-5.8929	3.79477e-09	2.2413e-08
LINC00115	98.1025	-1.59319	0.168153	-9.47465	2.6765e-21	4.75398e-20
LINC01128	311.541	-0.517558	0.131261	-3.94296	8.04822e-05	0.000284155
SAMD11	11.2264	-1.76948	0.769966	-2.29813	0.0215543	0.0494449
NOC2L	1036.42	1.14126	0.134292	8.49836	1.92281e-17	2.45939e-16
KLHL17	373.149	0.696559	0.162056	4.29826	1.72142e-05	6.66829e-05
PLEKHN1	52.7746	1.32056	0.31283	4.22135	2.42848e-05	9.21713e-05
HES4	287.011	2.41169	0.454182	5.30996	1.09652e-07	5.57916e-07
ISG15	2386.34	3.28499	0.462113	7.10864	1.17196e-12	9.74034e-12
AGRN	608.331	2.60684	0.385168	6.76808	1.30503e-11	9.89993e-11
LOC100288175	15.2418	1.20027	0.406788	2.9506	0.00317161	0.00867102
C1orf159	304.287	0.452269	0.142376	3.17657	0.00149028	0.00432472
LOC124903820	31.103	-1.84159	0.528712	-3.48316	0.000495537	0.00156166
SDF4	2643.37	0.729506	0.151581	4.81265	1.48939e-06	6.58012e-06
B3GALT6	570.46	-0.275602	0.138194	-1.99432	0.0461174	0.0954514
ACAP3	1406.42	0.702057	0.159347	4.40584	1.05375e-05	4.2029e-05
SNORD167	3.48727	-1.80402	0.597365	-3.01996	0.00252807	0.00703705
INTS11	1591.07	0.597635	0.132793	4.50049	6.77985e-06	2.76347e-05
TAS1R3	95.11	-0.941557	0.257463	-3.65706	0.000255128	0.000840447
DVL1	718.038	0.379924	0.123661	3.07231	0.00212408	0.00599517
MXRA8	189.086	-0.950369	0.225098	-4.22202	2.42121e-05	9.19154e-05
AURKAIP1	1104.15	0.864714	0.291107	2.97043	0.00297381	0.00816648
CCNL2	3576.25	0.43306	0.101979	4.24658	2.17055e-05	8.29646e-05
MRPL20	664.425	0.905564	0.103749	8.72838	2.58341e-18	3.55831e-17
MRPL20-DT	125.97	-1.15959	0.196837	-5.89112	3.83584e-09	2.26468e-08
VWA1	5.05404	2.86996	1.25307	2.29034	0.0220017	0.0503299
ATAD3C	19.3942	0.918944	0.347556	2.64402	0.00819287	0.0207095
ATAD3A	355.461	0.861938	0.205976	4.18465	2.85603e-05	0.000107274
SSU72	1741.17	1.02966	0.107342	9.59228	8.61613e-22	1.58194e-20
FNDC10	140.396	0.882233	0.222242	3.9697	7.19636e-05	0.00025568
MIB2	506.416	-0.80642	0.115171	-7.00194	2.52447e-12	2.04443e-11
CDK11B	1010.32	1.18624	0.148358	7.9958	1.28735e-15	1.40859e-14
SLC35E2B	2858.94	-0.24232	0.120068	-2.01819	0.043572	0.0909864
MMP23A	10.3794	2.0122	0.651004	3.09092	0.00199539	0.00566383
CDK11A	1107.87	1.399	0.172477	8.11122	5.01126e-16	5.70721e-15
SLC35E2A	1485.6	-0.998956	0.222614	-4.48738	7.21036e-06	2.93282e-05
LOC112268218	17.7847	-0.982833	0.427174	-2.30078	0.0214041	0.049155
NADK	7388.6	-0.533342	0.231598	-2.30288	0.0212858	0.0489123
GNB1	8184.66	0.733272	0.150892	4.85958	1.17638e-06	5.27081e-06
GNB1-DT	42.473	-3.73977	0.382728	-9.77135	1.49447e-22	2.90163e-21
CFAP74	7.36792	3.79636	1.39321	2.7249	0.00643217	0.0166054
GABRD	6.52987	2.53241	0.808911	3.13064	0.00174426	0.00500154
PRKCZ	383.253	-1.44428	0.188304	-7.66993	1.72084e-14	1.69255e-13
PRKCZ-AS1	71.9822	-1.14611	0.198901	-5.7622	8.30269e-09	4.73478e-08
LOC112268219	133.169	-1.12989	0.214817	-5.25979	1.44219e-07	7.23424e-07
SKI	4173.02	-1.56657	0.137249	-11.4141	3.55668e-30	1.22833e-28
MORN1	121.416	-2.06635	0.150288	-13.7493	5.14396e-43	4.26112e-41
RER1	1449.16	0.496204	0.119061	4.16765	3.07759e-05	0.000115178
PLCH2	96.8681	-1.45589	0.241263	-6.03446	1.59493e-09	9.8141e-09
TTC34	8.249	-3.33373	1.04297	-3.19639	0.00139158	0.00406289
MEGF6	1677.55	-1.91059	0.196195	-9.73823	2.07131e-22	3.98415e-21
LOC105378608	2.78061	-4.51447	0.91535	-4.93196	8.14097e-07	3.71007e-06
WRAP73	605.835	0.326459	0.12787	2.55306	0.0106782	0.0263433
GFOD3P	552.508	-0.260041	0.0756914	-3.43555	0.000591357	0.00184046
SMIM1	148.677	-3.0248	0.466067	-6.49006	8.58043e-11	5.97957e-10
LRRC47	1100.56	0.477509	0.122001	3.91398	9.07877e-05	0.000318269
LOC124903829	58.6587	-1.64972	0.242431	-6.80493	1.01096e-11	7.74774e-11
C1orf174	657.156	0.514425	0.101767	5.05492	4.3056e-07	2.03808e-06
LINC01134	26.0765	-0.901113	0.407419	-2.21176	0.0269832	0.0601162
AJAP1	37.023	-2.25101	0.613258	-3.67057	0.000242006	0.000799471
NPHP4	515.602	-0.539975	0.176083	-3.06659	0.00216513	0.00610369
LOC124903831	66.9852	-4.19805	0.180843	-23.2137	3.30802e-119	6.11514e-116
RPL22	4359.56	2.50839	0.166369	15.0773	2.28481e-51	3.13474e-49
ICMT	751.088	1.04264	0.115881	8.99747	2.30984e-19	3.49843e-18
ICMT-DT	6.12724	3.32343	1.00323	3.31271	0.000923968	0.00277823
ACOT7	191.552	1.10459	0.230442	4.79334	1.64025e-06	7.20403e-06
ESPN	358.254	-2.67342	0.430805	-6.20563	5.44774e-10	3.50827e-09
NOL9	803.074	-0.70376	0.0983392	-7.15646	8.27882e-13	6.97307e-12
ZBTB48	1023.18	-0.546346	0.149468	-3.65528	0.000256905	0.000845905
KLHL21	2414.82	-2.30566	0.151512	-15.2177	2.6994e-52	3.93407e-50
LOC107984913	38.9574	-3.65782	0.324255	-11.2807	1.6344e-29	5.34997e-28
THAP3	234.838	0.275315	0.140041	1.96596	0.0493034	0.101002
DNAJC11	480.111	0.688908	0.101299	6.80073	1.0409e-11	7.96849e-11
CAMTA1	627.412	-0.466876	0.206415	-2.26183	0.0237079	0.0537568
LOC124903832	396.873	-3.50599	0.402659	-8.7071	3.11758e-18	4.2673e-17
VAMP3	1609.84	1.06041	0.143803	7.37404	1.65527e-13	1.49455e-12
LOC124903833	18.46	-1.49591	0.44803	-3.33886	0.000841235	0.00254779
UTS2	148.376	3.55035	0.582183	6.09834	1.07177e-09	6.71732e-09
TNFRSF9	193.353	-2.03287	0.285337	-7.12445	1.04495e-12	8.73642e-12
PARK7	1264.98	1.53779	0.189543	8.11313	4.93328e-16	5.62206e-15
LOC124903834	48.1854	-1.28675	0.259093	-4.96635	6.82261e-07	3.14229e-06
RERE	5160.44	-0.597755	0.186846	-3.19919	0.00137815	0.00402703
RERE-AS1	88.0188	-1.20995	0.221516	-5.46215	4.70405e-08	2.48901e-07
SNORD128	5.26649	-5.4765	0.675578	-8.10639	5.21448e-16	5.93097e-15
LOC124900452	2.36299	-1.98235	0.940752	-2.10719	0.0351007	0.0755234
ENO1	9089.03	1.46741	0.185906	7.89333	2.94233e-15	3.12405e-14
ENO1-AS1	9.18286	-1.46978	0.43546	-3.37524	0.000737509	0.00225621
LOC112268261	62.3456	-0.685029	0.330725	-2.0713	0.0383311	0.0814631
CA6	121.815	-1.58218	0.378425	-4.18095	2.90288e-05	0.000108988
SLC2A5	102.235	0.714576	0.303674	2.3531	0.0186174	0.0434152
GPR157	189.787	-0.992837	0.194213	-5.1121	3.18591e-07	1.53349e-06
MIR34AHG	43.518	3.17535	0.561803	5.65206	1.58533e-08	8.78394e-08
LOC124903836	40.5202	-3.03236	0.324492	-9.34494	9.19433e-21	1.56006e-19
SPSB1	112.634	1.268	0.198548	6.38639	1.69847e-10	1.15209e-09
SLC25A33	121.589	0.827286	0.223001	3.70978	0.000207439	0.000691261
PIK3CD	10526.8	-0.768641	0.178608	-4.3035	1.68118e-05	6.52034e-05
LOC105376712	7.08876	-3.03066	0.438232	-6.91565	4.65735e-12	3.68756e-11
PIK3CD-AS1	607.116	-4.23088	0.206277	-20.5106	1.72982e-93	1.23993e-90
PIK3CD-AS2	202.451	-4.82039	0.377659	-12.7639	2.60935e-37	1.47108e-35
LOC124903839	56.5224	-2.61375	0.256084	-10.2066	1.85268e-24	4.20631e-23
CLSTN1	2898.49	1.0118	0.127226	7.95278	1.82371e-15	1.96908e-14
LOC105376717	6.41516	-2.76207	0.664504	-4.15659	3.23033e-05	0.00012056
LOC124903838	31.0745	-2.10783	0.272528	-7.73438	1.03908e-14	1.04572e-13
LZIC	646.723	0.684436	0.099152	6.9029	5.09524e-12	4.01616e-11
NMNAT1	328.437	-0.399581	0.115495	-3.45972	0.000540731	0.00169406
TMEM274P	25.9539	-2.95243	0.693626	-4.25652	2.07636e-05	7.95982e-05
RBP7	312.104	2.16401	0.207498	10.429	1.82741e-25	4.51047e-24
UBE4B	1889.37	-0.741638	0.0988643	-7.50158	6.30528e-14	5.91192e-13
KIF1B	1637.45	-0.867651	0.17734	-4.8926	9.95139e-07	4.49431e-06
PGD	5642.82	0.992152	0.229189	4.32896	1.49816e-05	5.85252e-05
DFFA	717.037	0.305342	0.0894809	3.41237	0.000644001	0.00199008
C1orf127	35.6846	1.25951	0.403094	3.12461	0.00178042	0.00509832
TARDBP	2704.05	0.897424	0.0977044	9.18509	4.1117e-20	6.61242e-19
SRM	636.979	0.846101	0.191392	4.42077	9.83489e-06	3.93564e-05
EXOSC10	1301.56	0.997488	0.0836132	11.9298	8.27787e-33	3.43263e-31
MTOR	2034.94	-0.419375	0.0920169	-4.55759	5.17443e-06	2.13738e-05
MTOR-AS1	15.98	-3.04919	0.884686	-3.44664	0.000567607	0.00177178
LOC124904848	2.3993	-3.90905	0.813176	-4.80714	1.53103e-06	6.75218e-06
ANGPTL7	78.8689	-3.83191	0.827922	-4.62835	3.68591e-06	1.55116e-05
UBIAD1	619.342	-0.221615	0.0919211	-2.41093	0.0159118	0.0377132
FBXO2	45.1513	0.532243	0.245351	2.16931	0.0300591	0.0661217
FBXO44	589.814	0.912486	0.118919	7.67319	1.67775e-14	1.65295e-13
FBXO6	630.367	1.52435	0.282901	5.38826	7.1142e-08	3.69567e-07
MAD2L2	400.201	1.19532	0.18646	6.41058	1.44967e-10	9.88097e-10
CLCN6	705.992	0.246279	0.110172	2.23541	0.0253901	0.0570555
PLOD1	1213.05	1.17633	0.163356	7.20101	5.97668e-13	5.09388e-12
MIIP	1175.84	0.78946	0.272859	2.89329	0.00381229	0.0102739
TNFRSF1B	18966.7	0.504307	0.219298	2.29964	0.0214685	0.0492836
LOC124903844	711.638	-4.08442	0.263529	-15.4989	3.52625e-54	5.92595e-52
MIR4632	12.749	-4.05581	0.478179	-8.48178	2.21776e-17	2.81614e-16
VPS13D	4094.45	-1.18705	0.107526	-11.0397	2.45936e-28	7.41461e-27
LOC124903845	19.2146	-3.1492	0.634791	-4.96101	7.01264e-07	3.22136e-06
SNORA59A	8.26396	-2.2184	0.378226	-5.86529	4.48341e-09	2.62802e-08
DHRS3	1037.52	-2.43059	0.199697	-12.1713	4.41766e-34	2.00727e-32
MIR6730	2.36544	-2.29973	0.827102	-2.78046	0.00542815	0.0142108
CFAP107	8.61573	6.53147	2.94069	2.22107	0.0263464	0.0589023
PRDM2	3639	-0.789173	0.104779	-7.53178	5.00548e-14	4.73492e-13
KAZN	153.03	-2.96535	0.499028	-5.94224	2.81149e-09	1.68483e-08
TMEM51	73.483	2.05433	0.333759	6.15511	7.50259e-10	4.76861e-09
FHAD1	47.5001	-1.06959	0.302457	-3.53633	0.000405728	0.00129785
EFHD2-AS1	348.606	-3.68541	0.244173	-15.0934	1.78969e-51	2.47478e-49
DNAJC16	623.343	-0.293692	0.0772922	-3.79976	0.000144836	0.000493842
SCARNA21B	2.53492	-3.58051	0.65099	-5.50009	3.79589e-08	2.02927e-07
AGMAT	134.199	-0.876778	0.169377	-5.17649	2.26105e-07	1.10744e-06
PLEKHM2	2299.45	0.315013	0.151791	2.0753	0.0379584	0.0808205
UQCRHL	30.832	1.72875	0.262505	6.58557	4.5313e-11	3.24934e-10
SPEN-AS1	249.11	-0.832476	0.155331	-5.35936	8.35171e-08	4.30176e-07
LOC124903855	413.798	-3.05741	0.301447	-10.1425	3.58002e-24	7.92319e-23
FBXO42	2.23118	-2.80118	1.04607	-2.67782	0.0074103	0.0189137
SZRD1	6.8409	0.975471	0.417429	2.33686	0.0194466	0.0451406
SPATA21	1.00543	-2.57102	1.12746	-2.28036	0.0225863	0.0514928
LINC01772	4.94563	-1.94784	0.575508	-3.38456	0.000712937	0.00218618
CROCCP3	41.6639	-1.60727	0.358414	-4.48439	7.31229e-06	2.97257e-05
RNU1-1	0.791707	-3.12587	1.34969	-2.31599	0.0205587	0.0474337
NBPF1	12.1338	-1.32625	0.421614	-3.14564	0.00165721	0.00477257
LOC124900584	47.984	-2.09541	0.529435	-3.95781	7.56394e-05	0.000268
CROCCP2	24.0777	-2.55359	0.701954	-3.63783	0.00027494	0.000901234
MST1P2	13.2263	-1.78759	0.551115	-3.24359	0.00118032	0.00348725
ESPNP	3.02632	-4.21732	1.87383	-2.25063	0.0244087	0.0551394
SDHB	6.19978	-2.59567	0.699433	-3.7111	0.000206357	0.000687784
PADI2	71.6346	-2.33501	0.493482	-4.7317	2.22652e-06	9.6154e-06
ARHGEF10L	1211.87	0.508393	0.193371	2.6291	0.0085611	0.0215503
ALDH4A1	140.352	0.866052	0.204686	4.23112	2.32526e-05	8.84355e-05
IFFO2	1102.75	0.477382	0.137747	3.46564	0.000528976	0.0016596
UBR4	7482.53	-0.427226	0.141385	-3.02172	0.00251339	0.0069973
EMC1-AS1	29.438	-1.14566	0.220934	-5.18551	2.15421e-07	1.05718e-06
MRTO4	263.45	0.848367	0.167403	5.0678	4.02437e-07	1.91243e-06
AKR7L	12.8603	1.56201	0.571903	2.73126	0.00630931	0.0163194
LOC124903867	23.8847	-0.701478	0.3032	-2.31358	0.0206909	0.0476855
AKR7A2	475.59	0.326491	0.152725	2.13777	0.0325351	0.070718
SLC66A1	471.764	-0.636754	0.111451	-5.71332	1.1079e-08	6.23303e-08
CAPZB	6627.16	0.48292	0.163094	2.96099	0.00306653	0.00840072
LOC124903868	77.396	-5.63915	0.803584	-7.01749	2.25883e-12	1.83677e-11
LOC124903869	61.9911	-5.2906	0.550364	-9.61291	7.05264e-22	1.30168e-20
LOC105376819	64.7561	-3.86874	0.381286	-10.1466	3.43275e-24	7.61166e-23
RPS14P3	62.6351	-1.131	0.247268	-4.57398	4.78539e-06	1.98649e-05
HTR6	48.3694	-2.99581	0.416743	-7.18863	6.54465e-13	5.56042e-12
TMCO4	669.422	-0.546878	0.143487	-3.81134	0.000138216	0.000472463
PLA2G2C	9.25701	-1.71625	0.459082	-3.73843	0.000185173	0.000622196
VWA5B1	32.2975	-2.16125	0.693298	-3.11734	0.00182489	0.00521443
CAMK2N1	72.2194	0.820502	0.363804	2.25534	0.024112	0.0545464
CDA	1180.9	-0.624013	0.238066	-2.62118	0.00876256	0.0220022
PINK1	674.708	-1.49922	0.217863	-6.88149	5.92315e-12	4.64372e-11
PINK1-AS	166.072	-1.4522	0.150089	-9.67561	3.82793e-22	7.2013e-21
DDOST	2330.59	1.10844	0.166627	6.65221	2.88724e-11	2.10872e-10
HP1BP3	4056.73	0.529859	0.0969725	5.46401	4.65485e-08	2.46409e-07
LOC105376830	14.2996	-3.61218	0.547748	-6.59461	4.26385e-11	3.06444e-10
LOC105376829	22.599	-2.36498	0.788279	-3.00018	0.00269823	0.00747044
MIR1256	3.47192	-4.87019	0.784595	-6.20727	5.39117e-10	3.47639e-09
LOC124903872	185.226	-4.67817	0.418936	-11.1668	5.92972e-29	1.878e-27
ECE1-AS1	152.999	-2.72025	0.350578	-7.75933	8.53768e-15	8.65672e-14
ALPL	2667.43	-2.86686	0.553932	-5.17548	2.27328e-07	1.11281e-06
LINC02596	36.0417	-3.9652	0.89501	-4.43034	9.40847e-06	3.77316e-05
RAP1GAP	179.33	-1.36652	0.644892	-2.11899	0.0340913	0.073681
USP48	1539.79	0.434416	0.125962	3.44879	0.000563102	0.0017585
LDLRAD2	11.6924	1.37897	0.632792	2.17919	0.0293177	0.0647259
LINC01635	21.9356	-0.598656	0.223015	-2.68438	0.00726642	0.0185843
LINC00339	249.914	0.875028	0.184525	4.74206	2.11551e-06	9.16192e-06
CDC42	8508.68	0.290432	0.143681	2.02137	0.0432417	0.090398
WNT4	228.87	-4.15753	0.554919	-7.49214	6.77584e-14	6.3362e-13
ZBTB40	2054.75	-0.2336	0.106701	-2.18929	0.0285758	0.0632709
EPHA8	5.08683	4.43494	1.74863	2.53624	0.011205	0.0275327
C1QA	318.476	2.86358	0.370819	7.72231	1.14244e-14	1.14482e-13
C1QC	97.2448	4.19945	0.496709	8.45456	2.80139e-17	3.52791e-16
C1QB	242.436	3.82188	0.40801	9.36712	7.45383e-21	1.27273e-19
EPHB2	291.693	3.04687	0.312553	9.74831	1.87559e-22	3.61959e-21
KDM1A	945.38	0.711015	0.0602579	11.7995	3.92482e-32	1.5594e-30
MDS2	62.4443	-1.14003	0.28618	-3.98361	6.7877e-05	0.000242158
RPL11	11109.5	4.07462	0.21523	18.9315	6.2749e-80	2.97829e-77
ELOA	910.98	0.699901	0.105593	6.62831	3.39549e-11	2.46761e-10
ELOA-AS1	21.6573	-1.99863	0.306074	-6.52989	6.582e-11	4.64683e-10
PITHD1	1350.98	-1.29778	0.239769	-5.41263	6.2107e-08	3.24611e-07
LYPLA2	1076.93	0.517218	0.14589	3.54526	0.000392231	0.00125708
FUCA1	550.846	1.44677	0.140718	10.2814	8.54962e-25	1.99527e-23
CNR2	470.496	-1.45505	0.213941	-6.80119	1.03759e-11	7.94492e-11
PNRC2	1741.71	1.38929	0.176787	7.85856	3.88579e-15	4.0887e-14
SRSF10	1586.08	0.876495	0.186876	4.69024	2.7288e-06	1.16429e-05
IL22RA1	3.01908	2.9181	1.07905	2.70432	0.00684449	0.0175807
LOC124903879	13.0172	-0.916514	0.358039	-2.55982	0.0104728	0.025882
LINC02800	3.76969	4.85562	1.9672	2.46829	0.0135762	0.0326975
NIPAL3	1080.15	-0.735213	0.0861318	-8.5359	1.39065e-17	1.80568e-16
SRRM1	2456.31	0.358557	0.136672	2.62348	0.00870354	0.0218681
LOC124904829	3.47152	-2.79223	0.929358	-3.00447	0.00266041	0.00737503
CLIC4	832.074	1.51652	0.188315	8.05311	8.07137e-16	9.03988e-15
LOC105376876	55.2746	-1.22727	0.412241	-2.97707	0.00291016	0.00800294
RUNX3	5384.17	0.617213	0.142242	4.33918	1.43016e-05	5.59933e-05
MIR6731	11.4652	-5.24167	0.46966	-11.1606	6.35915e-29	2.01037e-27
RUNX3-AS1	142.31	-1.89913	0.305426	-6.21796	5.03665e-10	3.26027e-09
SYF2	1031.89	2.03456	0.13294	15.3043	7.15978e-53	1.08394e-50
LOC124903881	76.3941	-2.42145	0.338271	-7.15833	8.16682e-13	6.88039e-12
RHD	262.766	-3.12035	0.396216	-7.87537	3.39741e-15	3.59095e-14
TMEM50A	2364.43	1.11199	0.1531	7.26319	3.78069e-13	3.29012e-12
LOC124904823	12.4047	-4.04352	0.523802	-7.71956	1.16729e-14	1.16906e-13
RHCE	27.3631	-1.80206	0.527128	-3.41864	0.000629349	0.00194892
MACO1	587.438	0.382596	0.0792948	4.82498	1.40014e-06	6.21758e-06
LDLRAP1	2538.92	-0.634266	0.158787	-3.99444	6.48462e-05	0.000231745
MAN1C1	698.686	-1.0341	0.139903	-7.39157	1.45103e-13	1.31725e-12
SELENON	1449.22	0.868048	0.13663	6.35328	2.10768e-10	1.41817e-09
MTFR1L	495.313	0.863736	0.134938	6.40096	1.54402e-10	1.05046e-09
LOC646471	207.667	-0.585378	0.117473	-4.98307	6.2583e-07	2.89605e-06
STMN1	428.27	2.013	0.169443	11.8801	1.50148e-32	6.13931e-31
EXTL1	6.45307	-1.84908	0.85146	-2.17166	0.029881	0.0657943
PDIK1L	192.233	0.477385	0.209121	2.28282	0.0224412	0.051192
ZNF593	32.7032	1.41273	0.401703	3.51685	0.000436706	0.00138973
CNKSR1	73.0714	1.34743	0.330223	4.08036	4.49669e-05	0.000164296
CEP85	587.725	0.730225	0.0932258	7.83286	4.76886e-15	4.97171e-14
SH3BGRL3	12954.6	1.18283	0.213755	5.53355	3.1382e-08	1.69106e-07
UBXN11	2775.33	1.42757	0.186035	7.67368	1.67133e-14	1.64709e-13
CD52	2182.33	1.51981	0.225397	6.74283	1.55335e-11	1.16852e-10
CRYBG2	132.309	-0.990164	0.362083	-2.73463	0.00624499	0.016165
DHDDS	752.102	-1.02356	0.10047	-10.1877	2.25037e-24	5.08294e-23
DHDDS-AS1	95.5487	-2.53748	0.256724	-9.88408	4.88068e-23	9.91464e-22
HMGN2	3137.55	1.36919	0.173275	7.90181	2.74872e-15	2.92467e-14
LOC124900417	69.7089	-1.61367	0.395182	-4.08336	4.43884e-05	0.000162314
PIGV	406.226	-0.637501	0.120518	-5.28968	1.22534e-07	6.19066e-07
ZDHHC18	5667.75	-2.17581	0.203718	-10.6805	1.25634e-26	3.37615e-25
GPATCH3	323.691	0.341089	0.154909	2.20187	0.0276745	0.0614925
NUDC	1093.33	2.01483	0.165419	12.1802	3.96483e-34	1.80853e-32
KDF1	20.7378	-0.763118	0.317809	-2.40118	0.0163421	0.0386365
TRNP1	78.1237	2.06454	0.375674	5.49555	3.89498e-08	2.07845e-07
SLC9A1	1296.06	-0.422939	0.15689	-2.69577	0.00702254	0.0180052
WDTC1	3405.27	-0.870094	0.153215	-5.6789	1.35564e-08	7.5686e-08
TMEM222	714.141	-0.276336	0.129461	-2.1345	0.0328015	0.071222
ACTG1P20	137.077	-1.72024	0.195694	-8.79047	1.48941e-18	2.09754e-17
MAP3K6	437.912	1.61074	0.184165	8.7462	2.20651e-18	3.05717e-17
WASF2	8806.05	-0.579883	0.162072	-3.57793	0.00034633	0.00112019
AHDC1	722.246	-0.589688	0.196555	-3.00011	0.00269881	0.00747146
FGR	15939.1	0.775367	0.223756	3.46524	0.000529764	0.00166192
IFI6	3364.6	2.86311	0.432754	6.61602	3.69004e-11	2.66897e-10
FAM76A	318.932	0.376465	0.104989	3.58574	0.000336118	0.00108856
STX12	1042.67	1.01145	0.152658	6.62556	3.45936e-11	2.51195e-10
LOC124903885	13.0701	-2.77738	0.742326	-3.74146	0.000182954	0.000615213
PPP1R8	708.619	1.12202	0.123772	9.06523	1.24338e-19	1.92543e-18
SMPDL3B	33.9666	-1.98046	0.327041	-6.05568	1.3983e-09	8.66484e-09
XKR8	1077.33	-1.25096	0.230823	-5.41957	5.97419e-08	3.12808e-07
EYA3	924.407	-0.839286	0.0849649	-9.87802	5.18449e-23	1.04712e-21
PTAFR	5381.65	-0.831849	0.220851	-3.76656	0.00016551	0.000560088
DNAJC8	1003.46	1.99472	0.142755	13.9731	2.27628e-44	2.04475e-42
PHACTR4	959.132	0.539143	0.10732	5.0237	5.06853e-07	2.3768e-06
SNHG3	691.25	0.273766	0.137182	1.99565	0.0459725	0.0952058
RCC1	364.747	0.992536	0.127794	7.76669	8.05641e-15	8.2019e-14
SNORA73A	1781.84	-4.32527	0.903913	-4.78505	1.70945e-06	7.49203e-06
SNORA73B	1038	-3.54114	0.80545	-4.39647	1.10027e-05	4.37851e-05
LOC124904836	5.73648	-5.21867	0.609792	-8.55811	1.14731e-17	1.50082e-16
TRNAU1AP	380.077	0.693577	0.148105	4.683	2.82701e-06	1.2037e-05
SNORD99	8.14899	-0.81957	0.343635	-2.385	0.017079	0.0402028
RAB42	49.3584	-2.23322	0.431936	-5.17026	2.33766e-07	1.14242e-06
TAF12	549.698	0.869821	0.130451	6.66777	2.59717e-11	1.90638e-10
TAF12-DT	7.14934	-2.11321	0.591676	-3.57157	0.000354846	0.0011452
GMEB1	638.614	-0.573731	0.0829472	-6.91683	4.61877e-12	3.65866e-11
LOC124904809	2.00436	-3.25106	1.0023	-3.24359	0.00118032	0.00348725
YTHDF2	1184.45	0.576834	0.0955182	6.03899	1.55079e-09	9.55585e-09
OPRD1	14.1923	1.66261	0.563648	2.94973	0.00318056	0.00869345
EPB41	11471.1	-2.24427	0.155141	-14.466	1.98829e-47	2.16207e-45
LOC124903886	67.8272	-3.92735	0.786393	-4.99413	5.91021e-07	2.74219e-06
TMEM200B	38.6532	-3.33795	0.937353	-3.56104	0.000369394	0.00118888
SRSF4	3022.2	0.258144	0.0729015	3.541	0.000398618	0.00127627
MECR	146.865	-0.56781	0.150889	-3.7631	0.000167818	0.000567301
LOC124903887	18.5048	-2.44856	0.445132	-5.50076	3.78158e-08	2.02224e-07
PTPRU	17.4159	2.59364	0.522569	4.96324	6.93258e-07	3.18833e-06
MATN1	10.8705	-1.39055	0.57638	-2.41256	0.015841	0.0375758
MATN1-AS1	76.7055	-1.46742	0.181737	-8.07441	6.7805e-16	7.63306e-15
LAPTM5	28277.6	0.62504	0.179702	3.4782	0.00050479	0.0015884
MIR4420	29.9008	-2.74583	0.274149	-10.0158	1.2988e-23	2.75137e-22
LOC105378620	1580.19	-4.47019	0.266996	-16.7425	6.42029e-63	1.57692e-60
SDC3	269.136	2.36124	0.432824	5.45544	4.88522e-08	2.58137e-07
SNORD103B	3.68067	-1.78989	0.627726	-2.85138	0.00435293	0.0116106
SNORD103C	3.92803	-4.28475	0.848781	-5.04812	4.46171e-07	2.10743e-06
LOC124904579	2.42253	4.3604	1.33334	3.27028	0.00107443	0.00319752
NKAIN1	2.76861	3.32902	1.5632	2.12961	0.0332039	0.0719623
SNRNP40	567.372	0.469189	0.106445	4.40782	1.04415e-05	4.167e-05
ZCCHC17	387.925	1.39627	0.148734	9.3877	6.13249e-21	1.05481e-19
FABP3	90.6025	-2.83693	0.303984	-9.33249	1.03408e-20	1.74447e-19
LOC124903892	9.86344	-1.03681	0.49358	-2.10059	0.0356774	0.0765951
SERINC2	106.53	0.891468	0.337726	2.63962	0.00829988	0.0209513
TINAGL1	3.84724	4.02795	1.48578	2.711	0.00670797	0.0172591
HCRTR1	157.696	-2.31429	0.191247	-12.101	1.04299e-33	4.60793e-32
SPOCD1	89.7459	1.20206	0.442525	2.71636	0.00660051	0.0169995
PTP4A2	6209.99	1.72422	0.125408	13.7489	5.16825e-43	4.27116e-41
KHDRBS1	2805.43	0.711678	0.0954328	7.45737	8.82654e-14	8.18412e-13
TMEM39B	492.808	0.304779	0.103664	2.94006	0.00328147	0.0089449
MIR5585	1.69213	-3.83519	0.838637	-4.57312	4.80519e-06	1.99401e-05
KPNA6	1917.27	-0.325497	0.0809262	-4.02214	5.76716e-05	0.000207541
TXLNA	737.619	0.422608	0.129228	3.27025	0.00107452	0.00319752
CCDC28B	262.599	-0.663771	0.108079	-6.14155	8.17223e-10	5.18111e-09
IQCC	144.629	-1.56118	0.170429	-9.16033	5.17404e-20	8.24537e-19
DCDC2B	78.1663	-3.59104	0.40721	-8.81865	1.15845e-18	1.65131e-17
TMEM234	316.32	-1.05035	0.127675	-8.22672	1.92409e-16	2.2655e-15
EIF3I	1270.34	1.41239	0.141702	9.96732	2.11863e-23	4.41881e-22
FAM167B	16.4618	2.00515	0.555871	3.60723	0.000309484	0.00100713
LCK	3121.93	0.338461	0.142168	2.38071	0.0172793	0.0406116
HDAC1	2167.7	0.968213	0.106587	9.08379	1.04857e-19	1.63394e-18
LOC124903933	149.13	-1.75816	0.208071	-8.44982	2.9176e-17	3.67162e-16
FAM229A	181.518	-0.599758	0.298237	-2.01101	0.0443244	0.0923152
TSSK3	263.991	-0.536971	0.134943	-3.97925	6.91318e-05	0.000246259
BSDC1	1959.01	-0.510136	0.106126	-4.80689	1.53299e-06	6.75999e-06
ZBTB8A	23.8062	-1.06784	0.357201	-2.98946	0.00279472	0.00771508
LOC102723870	15.5804	-1.07301	0.332747	-3.22472	0.00126097	0.00370742
ZBTB8OS	430.238	0.567268	0.123664	4.58716	4.49319e-06	1.87406e-05
RBBP4	1663.98	0.366647	0.0646483	5.67141	1.4163e-08	7.89351e-08
NHSL3	202.568	1.36274	0.290066	4.69802	2.62692e-06	1.1234e-05
YARS1	1120.25	1.17444	0.12549	9.35884	8.06185e-21	1.37321e-19
S100PBP	997.209	-0.580875	0.100578	-5.77537	7.67848e-09	4.39595e-08
FNDC5	45.0921	-2.79972	0.384759	-7.27655	3.42464e-13	2.9899e-12
RNF19B	3139	-1.22501	0.157063	-7.79948	6.21621e-15	6.39707e-14
LOC107984936	61.6847	-4.65716	0.445023	-10.465	1.25095e-25	3.11611e-24
AK2	2065.45	0.635609	0.104446	6.08554	1.16098e-09	7.24927e-09
AZIN2	313.745	-2.19286	0.217524	-10.081	6.70642e-24	1.44864e-22
TRIM62	631.117	-1.02169	0.108774	-9.39277	5.84412e-21	1.00817e-19
A3GALT2	24.1873	-3.75122	0.521893	-7.18772	6.58804e-13	5.59593e-12
PHC2	4068.03	-1.26839	0.213807	-5.93239	2.98558e-09	1.78429e-08
MIR3605	22.1475	-4.0638	0.394631	-10.2977	7.21562e-25	1.69748e-23
PHC2-AS1	5.20039	-2.51531	0.720705	-3.49007	0.000482896	0.00152497
ZSCAN20	106.683	-0.295433	0.116537	-2.5351	0.0112414	0.0276126
CSMD2	13.6682	4.07645	1.55325	2.62446	0.00867877	0.0218106
LOC105378642	9.02629	3.5381	1.1432	3.09492	0.00196868	0.00559568
GJB5	10.5288	2.96885	0.962876	3.08331	0.00204708	0.00579743
GJA4	19.1208	-1.65996	0.507307	-3.27209	0.00106755	0.00317785
GPR199P	242.509	-0.536705	0.233303	-2.30046	0.021422	0.0491864
TMEM35B	416.677	0.637451	0.150084	4.2473	2.16361e-05	8.27174e-05
ZMYM6	938.862	0.658461	0.15613	4.2174	2.47132e-05	9.3686e-05
LOC124903990	2.53297	3.68241	1.36576	2.69624	0.00701277	0.0179854
LOC105378644	5.64863	2.86481	1.25311	2.28615	0.0222454	0.0508046
SFPQ	7165.87	0.388875	0.0894344	4.34816	1.37284e-05	5.39113e-05
ZMYM4	914.736	0.407103	0.103561	3.93104	8.45789e-05	0.000297632
LOC124900419	3.88413	-3.63752	0.717654	-5.06863	4.00698e-07	1.90468e-06
TFAP2E	143.513	-0.678484	0.159572	-4.25191	2.11953e-05	8.11736e-05
PSMB2	1337.07	1.21303	0.12813	9.46721	2.8741e-21	5.08805e-20
C1orf216	249.787	1.32145	0.140798	9.38546	6.26425e-21	1.07642e-19
CLSPN	89.0193	1.66518	0.324832	5.12629	2.95503e-07	1.42764e-06
AGO4	4069.29	-0.709741	0.174156	-4.07533	4.59499e-05	0.00016773
AGO1	2344.7	-0.507007	0.124159	-4.08355	4.43533e-05	0.000162222
AGO3	1589.86	-0.986642	0.12864	-7.66979	1.72278e-14	1.69375e-13
LOC105378647	61.6404	-3.14822	0.472546	-6.66226	2.69643e-11	1.9747e-10
COL8A2	174.38	1.35064	0.21474	6.28965	3.18178e-10	2.1034e-09
TRAPPC3	719.494	1.10941	0.126058	8.80082	1.35816e-18	1.92117e-17
MAP7D1	4944.92	0.396105	0.185906	2.13067	0.0331162	0.0718077
SH3D21	165.315	-0.794276	0.392763	-2.02228	0.0431476	0.0902389
STK40	4898.54	-0.698441	0.190036	-3.67531	0.000237557	0.000785365
LOC124904012	227.545	-2.58576	0.236282	-10.9435	7.1371e-28	2.07e-26
LSM10	709.202	0.6698	0.188061	3.56162	0.000368573	0.00118645
LOC124904013	8.41135	-1.54056	0.39705	-3.88001	0.00010445	0.000362976
OSCP1	31.0839	-1.52779	0.219805	-6.95068	3.63534e-12	2.90918e-11
SNORA63C	2.58298	-2.76339	0.892252	-3.0971	0.00195422	0.00555864
MRPS15	388.275	1.87817	0.117999	15.9169	4.84098e-57	9.39391e-55
CSF3R	32342.4	-1.78483	0.230499	-7.74334	9.68355e-15	9.76782e-14
LITATS1	65.7859	-0.634991	0.197892	-3.20878	0.00133299	0.00390219
ZC3H12A	807.057	-0.79651	0.118413	-6.72653	1.7376e-11	1.29988e-10
MIR6732	2.26722	-3.84999	0.726913	-5.29636	1.18137e-07	5.98746e-07
MEAF6	947.635	0.841321	0.116457	7.22431	5.03642e-13	4.32715e-12
MIR5581	8.20455	-2.28109	0.421443	-5.41255	6.21318e-08	3.24692e-07
LOC105378649	5.93116	-2.17126	0.746863	-2.90718	0.00364708	0.00986798
GNL2	643.193	1.49313	0.0894489	16.6925	1.48514e-62	3.57277e-60
AIRIM	205.083	0.388279	0.111356	3.48684	0.000488762	0.00154225
CDCA8	56.142	1.2598	0.337459	3.73319	0.000189066	0.000634127
EPHA10	10.5996	2.16958	0.949676	2.28455	0.0223394	0.0509863
C1orf122	227.359	1.02326	0.18886	5.41807	6.02452e-08	3.15255e-07
INPP5B	954.213	-0.202859	0.103422	-1.96147	0.0498242	0.101956
LOC124904043	95.9816	-3.43056	0.406273	-8.44398	3.06704e-17	3.85002e-16
SF3A3	1176.45	1.00158	0.088074	11.372	5.76284e-30	1.96132e-28
FHL3	698.495	-0.652093	0.187255	-3.48238	0.000496972	0.00156577
UTP11	283.812	1.40285	0.120385	11.6531	2.21381e-31	8.32503e-30
LINC01685	5.23869	-2.21062	0.853344	-2.59054	0.00958253	0.0238632
RRAGC	658.065	0.68925	0.118019	5.84018	5.21457e-09	3.0313e-08
RRAGC-DT	11.7168	-1.07503	0.313061	-3.43394	0.000594871	0.00185056
GJA9-MYCBP	5.37104	-3.88182	0.608812	-6.37605	1.81708e-10	1.22899e-09
AKIRIN1	1565.87	0.343546	0.112432	3.0556	0.00224611	0.00631254
NDUFS5	565.502	3.18611	0.17486	18.221	3.51859e-74	1.4205e-71
LOC124904088	97.4453	-2.09933	0.19398	-10.8224	2.6971e-27	7.54824e-26
MACF1	12789	-0.611519	0.154845	-3.94923	7.84044e-05	0.000277126
LOC124904101	29.5261	-2.91416	0.487248	-5.98085	2.21972e-09	1.3435e-08
PABPC4	2100.77	0.79129	0.101061	7.82979	4.88668e-15	5.08698e-14
PABPC4-AS1	14.993	-1.28659	0.434058	-2.96409	0.00303581	0.00832434
SNORA55	8.09274	-0.867936	0.407184	-2.13156	0.0330432	0.0716715
HEYL	11.2576	2.12649	0.702827	3.02562	0.00248123	0.00691432
PPIE	623.651	0.265293	0.10957	2.42121	0.0154689	0.036765
LOC130932201	85.6397	0.476644	0.218884	2.17761	0.0294353	0.0649652
TRIT1	279.376	0.402586	0.101186	3.97865	6.93065e-05	0.000246831
MYCL-AS1	10.4322	-3.78139	0.519292	-7.28182	3.29344e-13	2.88036e-12
MYCL	646.983	0.498043	0.174654	2.8516	0.00435004	0.0116037
MFSD2A	154.25	0.924725	0.167981	5.50493	3.69318e-08	1.97677e-07
LOC105378669	28.7921	-2.47832	0.44735	-5.54	3.02477e-08	1.63218e-07
CAP1	7117.45	0.619806	0.168601	3.67618	0.000236753	0.000783003
PPT1	5553.62	1.25292	0.186271	6.7263	1.74026e-11	1.3016e-10
ZMPSTE24	768.144	0.670069	0.122462	5.47167	4.45813e-08	2.36387e-07
COL9A2	297.78	0.762148	0.211857	3.59746	0.000321344	0.0010437
SMAP2	14152.9	-0.552924	0.204407	-2.70502	0.00683011	0.0175481
ZFP69B	45.4322	-0.922206	0.203756	-4.52604	6.00986e-06	2.46622e-05
ZFP69	173.343	0.283531	0.113751	2.49256	0.0126826	0.0307886
EXO5-DT	52.9619	-1.05367	0.307911	-3.42199	0.000621649	0.00192745
EXO5	139.971	0.512546	0.118313	4.33213	1.47674e-05	5.77269e-05
ZNF684	71.843	1.37117	0.18864	7.2687	3.62963e-13	3.16337e-12
NFYC-AS1	107.417	-1.15667	0.183305	-6.31004	2.7896e-10	1.85672e-09
NFYC	1653.83	-0.290846	0.117452	-2.4763	0.0132752	0.0320501
MIR30E	11.5211	-6.59856	0.583616	-11.3063	1.22082e-29	4.03755e-28
MIR30C1	8.77317	-4.87803	0.708266	-6.88729	5.68664e-12	4.46527e-11
CITED4	184.75	0.890184	0.263158	3.3827	0.000717781	0.00219911
SLFNL1-AS1	91.3791	-2.76361	0.27332	-10.1113	4.92465e-24	1.07634e-22
SLFNL1	44.3208	-4.12313	0.243456	-16.9359	2.44702e-64	6.51111e-62
SCMH1	380.981	-0.808542	0.12027	-6.72272	1.78357e-11	1.33116e-10
SCMH1-DT	1.90446	-4.41108	1.50279	-2.93526	0.00333265	0.00907368
LOC124904160	23.9507	-3.56922	0.775297	-4.60368	4.1509e-06	1.7379e-05
FOXJ3	1748.56	-0.245431	0.097611	-2.51438	0.0119242	0.0291167
ZMYND12	9.52623	0.90626	0.30017	3.01916	0.00253479	0.00705296
CCDC30	104.145	-0.795201	0.344834	-2.30604	0.0211084	0.0485583
PPCS	685.051	1.07308	0.115117	9.32161	1.14589e-20	1.9257e-19
LOC124904162	8.89915	-2.77457	0.538676	-5.15071	2.59497e-07	1.2629e-06
YBX1	10567.2	0.885	0.170534	5.18959	2.10762e-07	1.03634e-06
P3H1	700.715	1.05449	0.110961	9.50326	2.03422e-21	3.64159e-20
TMEM269-DT	11.0121	-2.63634	0.525028	-5.02132	5.13171e-07	2.40418e-06
TMEM269	11.5744	-0.987491	0.33413	-2.95541	0.00312255	0.00854419
LOC124904163	53.996	-1.32881	0.256069	-5.18927	2.11123e-07	1.03768e-06
ZNF691	292.525	-0.393032	0.0932075	-4.21674	2.47855e-05	9.395e-05
SLC2A1	1148.82	-0.793828	0.19407	-4.09043	4.30574e-05	0.000157745
SLC2A1-DT	21.8279	-1.85084	0.440511	-4.20156	2.65078e-05	0.000100025
EBNA1BP2	331.503	1.88885	0.139726	13.5182	1.22053e-41	9.02497e-40
MPL	103.403	-1.3856	0.39219	-3.53297	0.000410921	0.00131314
CDC20-DT	17.1361	-1.333	0.252565	-5.27783	1.30724e-07	6.58739e-07
CDC20	108.874	1.23798	0.403239	3.0701	0.00213986	0.00603632
ELOVL1	1389.88	0.861647	0.148724	5.79358	6.89008e-09	3.96462e-08
LOC112268225	369.585	-2.21258	0.24996	-8.85177	8.61405e-19	1.24404e-17
MED8	459.573	0.516789	0.206501	2.5026	0.0123286	0.0300248
MED8-AS1	17.8316	-1.01438	0.273497	-3.70894	0.000208131	0.000693368
SZT2	2636.45	-0.922936	0.127217	-7.25479	4.02271e-13	3.49208e-12
KDM4A	948.986	-0.282926	0.116951	-2.41918	0.0155555	0.0369583
LOC124904165	72.7069	-3.15344	0.331014	-9.5266	1.62517e-21	2.93474e-20
KDM4A-AS1	62.9622	-2.06594	0.263365	-7.84439	4.35052e-15	4.55043e-14
ST3GAL3	404.744	-1.06885	0.195644	-5.46321	4.67596e-08	2.47452e-07
ST3GAL3-AS1	10.399	-2.23067	1.0432	-2.13829	0.0324929	0.0706392
LOC124904166	6.08503	-1.85143	0.539192	-3.4337	0.000595401	0.00185195
ARTN	8.34503	-1.18039	0.588527	-2.00566	0.0448921	0.0933095
IPO13	620.005	0.668203	0.11825	5.65079	1.59713e-08	8.84658e-08
DPH2	377.355	0.457117	0.121709	3.75581	0.000172785	0.000583139
B4GALT2	65.3568	1.22417	0.328942	3.72153	0.000198018	0.000662189
SLC6A9	143.143	-2.7729	0.444076	-6.24421	4.25957e-10	2.77784e-09
LOC107984948	37.5887	-3.23701	0.560708	-5.77308	7.78357e-09	4.45321e-08
DMAP1	593.678	0.565432	0.142057	3.98033	6.8819e-05	0.000245195
ERI3-IT1	56.1527	-3.05569	0.24144	-12.6561	1.03512e-36	5.60191e-35
SNORA110	5.46987	-3.46542	0.795088	-4.35854	1.30935e-05	5.15506e-05
RNF220	1194.42	0.898822	0.098881	9.08994	9.90913e-20	1.55028e-18
LOC107984950	200.641	-1.53811	0.122927	-12.5124	6.38552e-36	3.29337e-34
ARMH1	203.217	1.06197	0.214729	4.94561	7.59076e-07	3.47058e-06
RNU5D-1	2.89378	2.61157	1.17165	2.22897	0.0258162	0.0578907
KIF2C	87.1964	0.719241	0.32462	2.21564	0.0267161	0.0596232
RPS8	9281.38	1.80545	0.181966	9.92189	3.3436e-23	6.86768e-22
SNORD55	16.3793	-2.23515	0.221271	-10.1014	5.44492e-24	1.18416e-22
SNORD38B	11.1083	-1.70632	0.345126	-4.94405	7.65176e-07	3.49711e-06
BEST4	29.1612	-1.32805	0.258701	-5.13354	2.8434e-07	1.37655e-06
PLK3	802.165	-0.646664	0.158878	-4.07019	4.69747e-05	0.000171168
DYNLT4	121.785	-3.50846	0.276808	-12.6747	8.16721e-37	4.44051e-35
LOC107984952	3.03797	-3.22898	0.65828	-4.90519	9.33382e-07	4.22954e-06
EIF2B3	209.253	0.357364	0.127678	2.79895	0.00512686	0.0134905
HECTD3	1242.91	0.50132	0.141154	3.55159	0.00038291	0.00122889
UROD	496.449	0.89291	0.159899	5.5842	2.34781e-08	1.27987e-07
ZSWIM5	97.4777	-0.595815	0.257788	-2.31126	0.0208185	0.0479418
LOC105378691	5.40663	-2.3962	0.780714	-3.06924	0.00214606	0.00605235
MUTYH	381.877	0.297361	0.0867523	3.4277	0.000608716	0.00189069
TESK2	318.913	-0.843188	0.136979	-6.15558	7.48035e-10	4.75534e-09
MMACHC	135.987	-0.874646	0.180513	-4.84533	1.26401e-06	5.64258e-06
PRDX1	959.937	1.87877	0.217953	8.62007	6.69151e-18	8.93295e-17
AKR1A1	921.977	1.41272	0.202931	6.96156	3.36535e-12	2.70112e-11
NASP	1010.53	1.4972	0.105769	14.1555	1.72824e-45	1.62738e-43
CCDC17	250.789	-1.68039	0.177519	-9.46599	2.90803e-21	5.14553e-20
RPS15AP10	34.3322	-2.12685	0.333747	-6.37266	1.85783e-10	1.25631e-09
TMEM69	376.394	0.855864	0.104423	8.19611	2.48292e-16	2.89822e-15
IPP	168.419	-0.835831	0.170399	-4.90514	9.33607e-07	4.23001e-06
MAST2	459.312	0.561032	0.111841	5.01634	5.26658e-07	2.46238e-06
LOC105378694	11.9763	-2.93472	0.945973	-3.10233	0.00192002	0.00546757
POMGNT1	499.534	0.625695	0.100061	6.25312	4.02344e-10	2.63157e-09
LURAP1	7.51864	2.40755	1.19163	2.02039	0.043343	0.090583
RAD54L	47.9452	0.869137	0.393115	2.2109	0.0270429	0.0602377
LRRC41	811.765	0.286958	0.140839	2.03749	0.0416012	0.0874632
UQCRH	863.065	2.59759	0.17167	15.1313	1.00761e-51	1.42703e-49
NSUN4	579.589	-0.810825	0.161	-5.03618	4.74922e-07	2.23482e-06
LINC01398	9.47034	-2.21578	0.451951	-4.9027	9.45261e-07	4.27951e-06
MKNK1-AS1	124.552	-2.96665	0.209189	-14.1817	1.1895e-45	1.14777e-43
MKNK1	2651.62	-1.0535	0.126894	-8.30223	1.02174e-16	1.23619e-15
ATPAF1	492.941	0.817456	0.119114	6.86282	6.75136e-12	5.26366e-11
TEX38	16.6774	-2.63906	0.841783	-3.13509	0.00171802	0.00493317
EFCAB14-AS1	13.9505	-2.56604	0.538908	-4.76156	1.92104e-06	8.37129e-06
EFCAB14	3320.06	0.479849	0.110956	4.32467	1.52762e-05	5.95631e-05
LOC105378698	26.782	-1.37756	0.350778	-3.92716	8.59533e-05	0.000302226
CYP4A22-AS1	8.63334	-1.14767	0.485704	-2.36289	0.0181331	0.0424056
PDZK1IP1	787.267	-4.10976	0.420538	-9.77263	1.47571e-22	2.86837e-21
TAL1	592.106	-1.75512	0.23577	-7.4442	9.75341e-14	8.9984e-13
STIL	297.608	-1.84557	0.409382	-4.50817	6.53882e-06	2.66895e-05
CMPK1	1814.15	1.43555	0.147819	9.71153	2.69257e-22	5.13416e-21
LINC01389	30.8217	-1.32936	0.373546	-3.55877	0.000372598	0.00119798
FOXD2	49.675	1.29601	0.439915	2.94605	0.00321863	0.0087893
LINC01738	6.19196	6.04644	2.94171	2.05542	0.0398384	0.0842461
TRABD2B	8.11214	5.10635	2.60261	1.96201	0.0497612	0.101851
SLC5A9	67.4058	-1.03508	0.394671	-2.62263	0.00872535	0.0219135
SPATA6	197.423	-0.35706	0.148744	-2.4005	0.0163729	0.0387001
LOC124904175	8.04936	-2.70356	0.693755	-3.897	9.73917e-05	0.000339725
ELAVL4	13.591	2.89899	0.735946	3.93913	8.17787e-05	0.000288414
FAF1	721.555	-0.335191	0.0804298	-4.1675	3.07959e-05	0.000115228
FAF1-AS1	214.66	-2.58561	0.313069	-8.2589	1.47016e-16	1.75038e-15
CDKN2C	121.35	1.456	0.18279	7.96541	1.6467e-15	1.7851e-14
LINC01562	7.55865	2.27981	1.05934	2.15211	0.0313891	0.0686175
RNF11	2691.32	-0.934775	0.208735	-4.47829	7.52445e-06	3.05598e-05
TTC39A	33.3107	-1.39897	0.376479	-3.71593	0.000202454	0.000676061
LOC105378719	5.52513	-3.11713	1.05781	-2.94677	0.00321115	0.00877023
LOC124900447	5.44599	-2.90799	0.841329	-3.45642	0.000547394	0.0017131
NRDC	3152.67	0.286411	0.127095	2.25352	0.0242264	0.0547734
RAB3B	7.88681	2.47108	1.10348	2.23936	0.0251324	0.0565923
TXNDC12	1097.58	1.16997	0.155285	7.53434	4.90819e-14	4.64915e-13
TXNDC12-AS1	21.6629	-4.33243	0.597187	-7.25473	4.02471e-13	3.49296e-12
BTF3L4	682.416	0.867421	0.167347	5.18336	2.17927e-07	1.06918e-06
ZFYVE9	96.624	-1.14794	0.395114	-2.90533	0.00366864	0.0099187
CC2D1B	1394.78	-0.342971	0.0882796	-3.88505	0.000102309	0.000355851
ORC1	70.192	0.820302	0.3073	2.66938	0.00759903	0.0193476
PRPF38A	1157.77	0.719414	0.119839	6.00315	1.93522e-09	1.17964e-08
TUT4	1284	-0.372716	0.173087	-2.15335	0.031291	0.0684459
LOC105378723	40.0207	-3.25836	0.744343	-4.3775	1.20051e-05	4.75263e-05
GPX7	225.577	-0.902191	0.147219	-6.12822	8.88689e-10	5.6119e-09
LOC124904178	48.4826	-2.82723	0.278748	-10.1426	3.57397e-24	7.91478e-23
SHISAL2A	385.163	-2.18313	0.174735	-12.4939	8.05993e-36	4.12666e-34
COA7	235.82	-0.1909	0.08534	-2.23694	0.0252902	0.0568747
ZYG11B	900.206	-0.771691	0.102747	-7.51059	5.88594e-14	5.53796e-13
ECHDC2	1463.26	-0.53276	0.173017	-3.07923	0.00207537	0.00586997
SCP2	1061.53	1.0026	0.134727	7.44173	9.9378e-14	9.15649e-13
CPT2	447.07	0.393213	0.116958	3.36202	0.000773756	0.00235847
CZIB	388.35	0.891905	0.132403	6.7363	1.62475e-11	1.21936e-10
MAGOH	340.445	2.59039	0.185781	13.9433	3.45686e-44	3.06605e-42
LRP8	308.676	0.500643	0.114428	4.37519	1.21325e-05	4.79605e-05
LOC105378728	41.5347	-1.76388	0.328531	-5.36898	7.9182e-08	4.09047e-07
LOC105378726	68.3131	-2.66456	0.490385	-5.43361	5.52259e-08	2.90331e-07
LINC02812	140.035	0.958937	0.165535	5.79297	6.91527e-09	3.97781e-08
DIO1	29.4917	-3.0982	0.223861	-13.8399	1.46503e-43	1.25503e-41
LOC124904180	6.72336	-1.83221	0.454745	-4.02908	5.5996e-05	0.000201925
IFT25	317.539	0.627031	0.101065	6.20424	5.49615e-10	3.5375e-09
LOC124904181	52.1982	-2.87751	0.323117	-8.90547	5.31589e-19	7.82195e-18
LRRC42	121.736	0.663473	0.121827	5.446	5.15137e-08	2.71506e-07
TMEM59	2227.86	0.972337	0.175228	5.54899	2.87324e-08	1.55424e-07
MRPL37	611.541	0.902073	0.110582	8.15753	3.41937e-16	3.94672e-15
SSBP3	1699.29	0.590359	0.13442	4.3919	1.12367e-05	4.46607e-05
SSBP3-AS1	135.018	-1.73124	0.226562	-7.64134	2.14972e-14	2.09445e-13
ACOT11	61.9969	-1.37747	0.324583	-4.24383	2.19733e-05	8.39335e-05
TTC22	498.045	-0.649977	0.124862	-5.20555	1.9342e-07	9.55081e-07
LOC124904182	92.5384	-2.28307	0.379846	-6.01052	1.8493e-09	1.12981e-08
CIMAP2	65.9816	-0.805131	0.256404	-3.14009	0.00168895	0.00485679
LOC124904183	28.4576	-1.79658	0.40131	-4.47677	7.57802e-06	3.07703e-05
DHCR24	378.577	1.36755	0.23376	5.85023	4.90879e-09	2.86541e-08
BSND	29.1835	-2.60883	0.765956	-3.40598	0.000659264	0.00203385
LOC112267900	5.29222	-2.93217	0.595708	-4.92216	8.55956e-07	3.88923e-06
LOC107984960	159.926	-2.68281	0.657397	-4.08096	4.48499e-05	0.000163885
JUN	688.822	2.15099	0.277658	7.74692	9.41518e-15	9.50803e-14
JUN-DT	11.5317	-1.62049	0.445526	-3.63724	0.000275575	0.000903064
LOC101926907	33.4356	-2.25444	0.25207	-8.94373	3.76259e-19	5.58552e-18
LOC107984961	5.03582	-5.0018	0.671656	-7.44697	9.55109e-14	8.82565e-13
FGGY	447.421	-3.07532	0.335573	-9.16437	4.98353e-20	7.94538e-19
MIR4711	1.03181	-3.51251	1.48411	-2.36675	0.0179452	0.0420136
CYP2J2	16.3541	1.43248	0.672069	2.13145	0.0330521	0.0716774
NFIA	212.307	-1.27735	0.257687	-4.95699	7.15928e-07	3.28399e-06
NFIA-AS1	2.13816	-4.14921	0.788695	-5.26085	1.43388e-07	7.19458e-07
LOC105378766	7.97711	2.83603	1.06	2.67551	0.00746156	0.0190294
TM2D1	324.055	0.395086	0.111348	3.5482	0.000387877	0.00124381
PATJ	738.97	-1.62415	0.233859	-6.94502	3.7841e-12	3.0234e-11
LOC107984965	4.40672	-4.33161	0.697114	-6.21364	5.1772e-10	3.3457e-09
L1TD1	31.8689	2.63937	0.565383	4.66828	3.03728e-06	1.28901e-05
KANK4	12.1785	5.00642	2.16855	2.30865	0.0209631	0.0482557
USP1	798.902	1.17025	0.15944	7.33978	2.13952e-13	1.91115e-12
DOCK7	234.842	0.391855	0.185481	2.11264	0.0346313	0.0746413
DOCK7-DT	5.62811	-1.89154	0.725232	-2.60818	0.00910248	0.0227841
ATG4C	220.864	0.976081	0.231669	4.21325	2.51722e-05	9.53436e-05
LOC102724319	7.24326	-5.85514	0.831825	-7.0389	1.93762e-12	1.58304e-11
PGM1	549.92	0.329173	0.118077	2.78778	0.005307	0.0139134
CACHD1	36.2616	-1.40977	0.489136	-2.88215	0.00394966	0.0106147
RAVER2	139.717	-0.534922	0.229547	-2.33034	0.0197882	0.0458216
JAK1	10891.9	-0.413581	0.119839	-3.45113	0.000558252	0.00174428
LINC01359	89.0941	-4.38039	0.404855	-10.8197	2.77822e-27	7.76158e-26
MIR3671	53.2601	-3.48146	0.293431	-11.8646	1.80696e-32	7.3371e-31
MIR101-1	27.026	-7.84316	0.590119	-13.2908	2.61713e-40	1.77113e-38
AK4	32.8444	1.1479	0.216405	5.30439	1.1305e-07	5.74293e-07
DNAJC6	121.93	-2.18373	0.415237	-5.25899	1.44853e-07	7.26497e-07
LOC112268227	16.4415	-2.13944	0.884812	-2.41796	0.015608	0.037073
LEPROT	1464.68	0.828468	0.128285	6.45801	1.06085e-10	7.33761e-10
PDE4B	1314.94	-1.01542	0.121615	-8.34947	6.85728e-17	8.37732e-16
LOC105378776	2.26341	4.71692	0.927717	5.08444	3.68717e-07	1.76005e-06
DYNLT5	23.7795	1.99822	0.486971	4.10337	4.07172e-05	0.00014964
DNAI4	12.2948	-1.07038	0.404437	-2.6466	0.00813065	0.0205681
MIER1	1977.08	-0.587815	0.162922	-3.60796	0.00030862	0.00100488
SLC35D1	793.391	-0.839762	0.113967	-7.36848	1.72588e-13	1.55351e-12
SERBP1	3353.87	1.41673	0.0982856	14.4144	4.19865e-47	4.45526e-45
GADD45A	175.728	1.0165	0.201812	5.03687	4.73205e-07	2.22734e-06
GNG12-AS1	49.2487	-2.99332	0.571735	-5.23549	1.64544e-07	8.18476e-07
WLS	620.231	-1.28444	0.248506	-5.16863	2.3581e-07	1.15177e-06
MIR1262	4.12187	-4.69363	0.849731	-5.52366	3.3201e-08	1.78551e-07
DEPDC1	17.257	2.17898	0.550412	3.95882	7.53208e-05	0.000266925
LRRC7	43.405	-1.60688	0.558079	-2.8793	0.00398559	0.0107031
LRRC40	232.575	0.690401	0.231393	2.98367	0.00284815	0.00784714
SRSF11	4066.27	0.97759	0.178737	5.46944	4.51469e-08	2.39206e-07
ANKRD13C-DT	43.8593	0.861516	0.204111	4.22081	2.43421e-05	9.23692e-05
LINC03102	3.55275	-1.79328	0.579265	-3.09579	0.0019629	0.00558106
PTGER3	17.3899	2.41115	0.641119	3.76084	0.000169343	0.000572126
ZRANB2	1468.26	0.893464	0.25544	3.49774	0.000469219	0.00148512
NEGR1	32.2745	1.33364	0.472856	2.82039	0.00479647	0.0126848
FPGT	246.967	0.725491	0.274146	2.64637	0.00813606	0.0205791
ERICH3	27.0273	4.04737	0.668378	6.0555	1.39979e-09	8.67066e-09
CRYZ	210.738	1.35987	0.199869	6.80381	1.01886e-11	7.80487e-11
TYW3	261.479	1.1708	0.184417	6.34867	2.17181e-10	1.45991e-09
ACADM	445.257	1.63546	0.188108	8.69427	3.49072e-18	4.75211e-17
DLSTP1	119.939	-2.23113	0.160334	-13.9155	5.09884e-44	4.47717e-42
RABGGTB	516.863	1.32151	0.182088	7.25751	3.94294e-13	3.42623e-12
MSH4	28.2999	-2.38591	0.448609	-5.31846	1.0465e-07	5.33705e-07
LOC124904201	1.78169	-4.31707	1.06679	-4.04677	5.19284e-05	0.000188048
PIGK	365.871	1.36462	0.236997	5.75797	8.51335e-09	4.84626e-08
LOC105378808	148.005	-1.26535	0.389969	-3.24475	0.00117554	0.00347546
AK5	152.883	-0.798246	0.313851	-2.54339	0.0109782	0.0270113
LOC124904202	4.47033	-3.12885	0.771135	-4.05747	4.96079e-05	0.000180091
USP33	1491.14	0.498964	0.130457	3.82475	0.000130905	0.00044874
NEXN-AS1	28.2814	-1.61913	0.498048	-3.25096	0.00115018	0.00340593
NEXN	256.277	1.68095	0.2866	5.86514	4.48747e-09	2.62996e-08
FUBP1	2789.26	0.932898	0.153957	6.05946	1.36582e-09	8.47106e-09
DNAJB4	116.214	0.517025	0.218738	2.36367	0.0180947	0.042327
PTGFR	29.0564	3.65933	0.539553	6.78214	1.18408e-11	9.01937e-11
IFI44L	3693.14	4.2698	0.48849	8.7408	2.31456e-18	3.20056e-17
IFI44	2715.53	3.73941	0.384987	9.71309	2.65176e-22	5.05908e-21
LINC01781	15.2741	1.48474	0.436878	3.39852	0.000677517	0.00208631
LOC105378813	7.7997	6.38466	2.94096	2.17094	0.0299356	0.0658914
ADGRL2	4.5182	4.40344	2.10176	2.09512	0.0361599	0.077485
LINC01712	1.28541	-3.37961	1.40159	-2.41127	0.015897	0.0376857
TTLL7	39.3783	1.53182	0.325122	4.71151	2.45892e-06	1.05593e-05
SAMD13	11.188	1.82068	0.699024	2.6046	0.00919809	0.0230054
RPF1	589.343	1.86337	0.15072	12.3631	4.13963e-35	2.00546e-33
GNG5	1390.05	1.28283	0.166024	7.72676	1.10321e-14	1.10709e-13
SPATA1	437.711	-3.96608	0.300138	-13.2142	7.26983e-40	4.78162e-38
CTBS	1244.46	-0.892558	0.170503	-5.23484	1.65129e-07	8.21272e-07
LOC105378819	66.8096	-1.69977	0.267093	-6.36397	1.96601e-10	1.32614e-09
SSX2IP	231.25	0.653359	0.212831	3.06985	0.00214165	0.00604088
LOC102724892	4.34398	5.06794	2.21664	2.28632	0.0222358	0.0507893
LPAR3	20.6649	1.22577	0.468682	2.61536	0.00891331	0.02236
DNAI3	16.2219	1.61459	0.588798	2.74218	0.00610328	0.0158285
C1orf52	413.594	0.882451	0.1464	6.02765	1.66357e-09	1.02078e-08
BCL10	562.855	-0.36015	0.109694	-3.28321	0.00102633	0.00306371
DDAH1	12.9962	-1.40189	0.503461	-2.78451	0.00536094	0.0140485
LOC112268231	23.944	-2.61018	0.537438	-4.85672	1.19347e-06	5.34398e-06
LOC107985057	7.84235	-1.99884	0.574754	-3.47772	0.000505692	0.00159101
ZNHIT6	360.618	0.306733	0.152411	2.01253	0.0441637	0.0920135
COL24A1	32.1727	0.919263	0.377698	2.43386	0.014939	0.0356333
ODF2L	569.32	0.50686	0.255378	1.98474	0.0471731	0.0973651
MIR7856	3.23818	2.34469	1.16911	2.00553	0.0449062	0.0933334
CLCA2	8.41828	5.68664	2.28507	2.48861	0.0128244	0.0310942
SH3GLB1	2528.76	0.291156	0.132912	2.1906	0.0284811	0.063109
SELENOF	1897.74	1.12887	0.179397	6.29261	3.12163e-10	2.06558e-09
LOC124904211	72.9935	-3.15241	0.801178	-3.93473	8.32917e-05	0.000293485
LMO4	867.088	0.604717	0.135527	4.46197	8.12095e-06	3.28344e-05
LINC01364	17.5446	-2.09389	0.893369	-2.34382	0.0190876	0.0443865
LOC105378833	29.5329	-1.24569	0.474042	-2.6278	0.00859384	0.0216203
LOC124904212	5.20853	2.92853	1.43215	2.04485	0.0408698	0.0861729
LINC01773	6.72398	5.73579	2.51968	2.2764	0.0228222	0.0519902
PKN2-AS1	31.4764	-2.476	0.582477	-4.25081	2.12998e-05	8.15204e-05
PKN2	1838.82	-0.793753	0.1833	-4.33035	1.48873e-05	5.81884e-05
LOC124904213	118.722	-4.64959	0.593453	-7.83481	4.69559e-15	4.89896e-14
LOC124904214	908.333	-4.30751	0.33234	-12.9612	2.03123e-38	1.22793e-36
GTF2B	520.422	1.40317	0.146839	9.55582	1.22608e-21	2.22551e-20
LOC124904215	25.2427	-1.73966	0.58725	-2.96238	0.00305271	0.00836549
GBP3	918.479	1.22689	0.203795	6.02024	1.74159e-09	1.06679e-08
LOC105378841	104.228	-0.895675	0.29596	-3.02633	0.00247539	0.00689915
GBP1	3119.7	1.83062	0.339857	5.38643	7.18699e-08	3.73194e-07
GBP2	4307.07	0.686805	0.227479	3.0192	0.00253442	0.00705248
LOC112268267	1309.27	-0.562066	0.236823	-2.37336	0.0176272	0.0413547
LOC105378842	2.32078	-3.41063	0.774357	-4.40447	1.06043e-05	4.22763e-05
GBP4	3553.48	1.68806	0.301465	5.59952	2.14941e-08	1.17482e-07
GBP5	6814.08	1.15328	0.276672	4.16838	3.06766e-05	0.000114855
LOC729930	4.74057	-3.7196	0.766885	-4.85027	1.23294e-06	5.51336e-06
GBP1P1	57.7727	3.94737	0.663959	5.9452	2.76114e-09	1.65522e-08
LRRC8B	476.933	-0.97024	0.137626	-7.0498	1.79169e-12	1.46758e-11
LOC124904216	27.0347	-4.58112	0.561989	-8.15162	3.59087e-16	4.13651e-15
LRRC8C	2334.25	-0.617151	0.13417	-4.59976	4.22988e-06	1.76991e-05
LRRC8C-DT	72.234	-1.22278	0.212306	-5.75951	8.43609e-09	4.8054e-08
LOC107985743	26.3382	-1.41151	0.462797	-3.04995	0.0022888	0.0064209
LOC101927975	12.9079	1.21586	0.41511	2.92901	0.00340047	0.00923987
ZNF326	580.006	0.595225	0.177008	3.36271	0.00077181	0.00235295
BARHL2	9.8785	6.73595	2.94035	2.29086	0.0219714	0.0502671
HFM1	10.3761	3.52696	1.36744	2.57924	0.00990177	0.0245972
CDC7	202.939	0.927622	0.192727	4.81315	1.48573e-06	6.56725e-06
BRDT	6.20042	6.06255	2.94167	2.06092	0.0393103	0.0832949
LOC124904218	44.2385	1.4327	0.506734	2.82732	0.004694	0.01244
SETSIP	11.9662	2.66884	0.395947	6.7404	1.5795e-11	1.18667e-10
EVI5	554.962	-0.33923	0.123213	-2.75321	0.00590146	0.0153482
RPL5	8402.26	2.13043	0.193934	10.9854	4.49413e-28	1.32868e-26
LOC124904219	4.80178	2.22123	0.931437	2.38473	0.0170916	0.0402262
MTF2	588.094	0.416139	0.181032	2.2987	0.0215218	0.0493897
TMED5	1838.45	1.12157	0.181225	6.18883	6.06131e-10	3.88843e-09
CCDC18	396.268	-0.535263	0.202879	-2.63834	0.00833133	0.0210292
LOC107985521	44.2766	-0.679165	0.295426	-2.29894	0.0215086	0.0493691
BCAR3	128.708	-1.14239	0.280369	-4.07459	4.6095e-05	0.000168207
BCAR3-AS1	6.99643	-2.06699	0.53413	-3.86983	0.000108912	0.000377437
MIR760	2.88467	-4.37132	0.89344	-4.89269	9.94694e-07	4.49288e-06
DNTTIP2	661.463	1.54449	0.189867	8.13457	4.1342e-16	4.73599e-15
LOC124904221	12.5444	-1.86229	0.478941	-3.88834	0.000100931	0.000351303
ARHGAP29	54.7091	2.28973	0.368375	6.21575	5.10791e-10	3.30518e-09
ABCD3	859.272	-0.646286	0.153924	-4.19873	2.68415e-05	0.000101208
F3	7.60293	2.86952	0.854832	3.35682	0.000788441	0.00239906
LOC124904223	4.0402	4.04083	1.82515	2.21398	0.0268305	0.059829
LOC124904224	31.3898	-2.30932	0.821778	-2.81015	0.00495177	0.013065
ALG14-AS1	4.34405	-3.08422	1.1231	-2.74617	0.00602947	0.0156533
TLCD4	78.7461	-2.00926	0.407447	-4.93134	8.16675e-07	3.72134e-06
TLCD4-RWDD3	14.888	-1.7112	0.407596	-4.19828	2.68954e-05	0.0001014
RWDD3	101.585	1.45924	0.244031	5.97974	2.23493e-09	1.35224e-08
DPYD-AS1	29.32	-3.58186	0.425245	-8.42305	3.66795e-17	4.58305e-16
LOC105378867	209.49	-4.52625	0.324304	-13.9568	2.85946e-44	2.55554e-42
LOC124904226	2.58102	-3.02023	0.905985	-3.33364	0.00085717	0.00259203
LOC124904225	41.0656	-6.68342	0.474219	-14.0935	4.16195e-45	3.83675e-43
DPYD-AS2	60.9521	-5.62576	0.465785	-12.078	1.38004e-33	6.05133e-32
LOC124904229	6.25085	6.06486	2.94166	2.06171	0.039235	0.0831604
SNX7	15.4801	4.45697	1.07831	4.13327	3.57636e-05	0.000132573
PLPPR4	11.4244	3.30585	0.881722	3.74931	0.000177321	0.000597357
TRMT13	416.38	0.766762	0.244096	3.14123	0.00168238	0.0048395
LRRC39	23.8459	0.574535	0.291123	1.97351	0.0484375	0.0995127
RTCA	565.963	0.651238	0.115805	5.62358	1.87037e-08	1.0279e-07
MIR553	7.18998	-3.28067	0.540459	-6.07015	1.27793e-09	7.94499e-09
CDC14A	1129.45	-0.740109	0.190419	-3.88675	0.000101596	0.000353477
LOC105379827	607.945	-3.42103	0.295619	-11.5724	5.68468e-31	2.0755e-29
VCAM1	15.8371	2.7592	0.682137	4.04493	5.23384e-05	0.000189396
EXTL2	64.1886	0.536506	0.259947	2.06391	0.0390265	0.0827985
DPH5	256.462	1.04452	0.188642	5.53705	3.07604e-08	1.65883e-07
LOC101928334	4.54069	3.23836	1.63555	1.97999	0.0477052	0.0983188
S1PR1-DT	65.0363	-0.48036	0.196216	-2.44812	0.0143602	0.0343861
COL11A1	5.83409	4.61259	2.32583	1.9832	0.0473447	0.0976904
AMY2B	330.781	0.576951	0.264012	2.18532	0.0288654	0.0638478
ACTG1P4	39.214	-1.98756	0.308208	-6.44874	1.12785e-10	7.78105e-10
VAV3	1541.28	-0.804002	0.115707	-6.94862	3.68879e-12	2.94949e-11
VAV3-AS1	11.4986	-3.49278	0.510237	-6.8454	7.62621e-12	5.91031e-11
SLC25A24	7.01996	-1.11975	0.474009	-2.3623	0.0181618	0.0424584
NBPF4	2.68106	2.99969	1.46713	2.0446	0.0408945	0.0862199
EEIG2	642.488	0.818015	0.127183	6.43178	1.26121e-10	8.65521e-10
HENMT1	317.093	0.915938	0.143553	6.38047	1.76548e-10	1.19547e-09
PRPF38B	2218.63	1.15947	0.156739	7.39743	1.3884e-13	1.26269e-12
STXBP3	1078	0.681697	0.183029	3.72454	0.000195673	0.000654848
GPSM2	240.486	-0.551641	0.194926	-2.83	0.00465476	0.0123425
TAF13	87.281	1.73548	0.201083	8.63069	6.09821e-18	8.15953e-17
TMEM167B	1008.32	0.687553	0.156393	4.39631	1.10107e-05	4.38069e-05
SCARNA2	8326.95	-6.23062	0.997825	-6.2442	4.25972e-10	2.77784e-09
ELAPOR1	740.786	-2.37247	0.305091	-7.77627	7.46929e-15	7.63071e-14
SARS1	2044.07	0.85379	0.109265	7.81393	5.54312e-15	5.73971e-14
PSRC1	141.569	0.803407	0.182819	4.39454	1.11008e-05	4.41455e-05
SORT1	2002.54	0.903728	0.184822	4.88972	1.00978e-06	4.55574e-06
PSMA5	931.854	1.15766	0.182481	6.34401	2.23855e-10	1.50305e-09
CYB561D1	1211.85	-0.649905	0.0962398	-6.75298	1.44836e-11	1.09376e-10
AMIGO1	493.474	-1.40679	0.161419	-8.71513	2.90419e-18	3.98765e-17
GPR61	28.9234	-1.88655	0.343361	-5.49436	3.92139e-08	2.0919e-07
GNAT2	185.576	-4.56149	0.222942	-20.4604	4.8536e-93	3.34261e-90
AMPD2	4214.92	-0.836573	0.191011	-4.37971	1.18836e-05	4.70666e-05
GSTM3	57.0577	1.46505	0.437689	3.34724	0.000816219	0.00247801
EPS8L3	4.23708	2.9493	1.24583	2.36733	0.0179169	0.0419559
CSF1	350.785	-1.14095	0.21732	-5.25011	1.52012e-07	7.60122e-07
AHCYL1	1588.76	0.841825	0.0906618	9.28534	1.61194e-20	2.6845e-19
ALX3	76.9611	-0.309628	0.133099	-2.3263	0.0200025	0.0462902
KCNC4	209.088	-1.31902	0.130224	-10.1288	4.11564e-24	9.04591e-23
LOC124904276	51.9043	-0.689526	0.264818	-2.60377	0.00922047	0.0230531
RBM15	878.99	-1.4775	0.0708948	-20.8407	1.85147e-96	1.51231e-93
SLC16A4	139.901	-2.46221	0.247935	-9.93087	3.05586e-23	6.29138e-22
LAMTOR5	579.747	1.483	0.180766	8.20398	2.3256e-16	2.72002e-15
PROK1	2.69952	2.86226	1.3383	2.13873	0.0324575	0.0705756
KCNA2	101.039	0.761632	0.37483	2.03194	0.04216	0.0884684
LOC124904296	13.2443	2.06912	0.642578	3.22004	0.00128175	0.00376191
LOC105378901	5.61282	3.23702	1.05173	3.0778	0.00208534	0.0058953
CD53	10437.3	0.490979	0.203907	2.40785	0.0160467	0.0380072
LRIF1	798.993	-1.25294	0.143937	-8.70477	3.18209e-18	4.35004e-17
DRAM2	1079.6	1.75449	0.171419	10.2351	1.38094e-24	3.16391e-23
CEPT1	1010.76	0.408405	0.183866	2.22121	0.0263369	0.0588854
DENND2D	3515.18	-0.698134	0.104253	-6.69654	2.13406e-11	1.57999e-10
CIMAP3	6.47997	2.41731	0.8863	2.72742	0.00638314	0.0164946
LOC124904309	8.99156	-0.9739	0.480108	-2.0285	0.0425088	0.089094
WDR77	644.267	0.278933	0.113089	2.46648	0.0136447	0.0328429
ATP5PB	1692.02	1.76196	0.153126	11.5066	1.22175e-30	4.32574e-29
C1orf162	3478.31	2.08416	0.17957	11.6064	3.82263e-31	1.41627e-29
ADORA3	44.3565	-0.568754	0.267417	-2.12684	0.033433	0.0724052
RAP1A	2447.45	0.739624	0.147065	5.02922	4.92472e-07	2.31214e-06
LINC01160	22.7866	1.02822	0.32648	3.14942	0.00163595	0.0047152
INKA2	3155.4	-3.03605	0.20795	-14.5999	2.81334e-48	3.23977e-46
LOC101928718	11.547	-2.45086	0.696549	-3.51857	0.000433871	0.00138158
DDX20	335.872	0.514359	0.125862	4.08669	4.37571e-05	0.000160242
LINC01750	12.5723	1.56902	0.524207	2.99313	0.00276136	0.00763139
CTTNBP2NL	126.638	1.06284	0.165077	6.43846	1.20691e-10	8.30369e-10
WNT2B	103.43	-0.648005	0.295837	-2.19041	0.0284944	0.0631266
CAPZA1	4671.31	1.01969	0.211705	4.81654	1.4607e-06	6.4639e-06
LOC124904810	35.5432	-2.52766	0.290037	-8.71497	2.90843e-18	3.9919e-17
MOV10	1763.83	0.948488	0.202508	4.6837	2.81744e-06	1.20013e-05
RHOC	1376.79	1.3526	0.216373	6.25124	4.07217e-10	2.66096e-09
PPM1J	35.1504	0.897831	0.270657	3.31723	0.000909156	0.00273838
LRIG2	1085.07	-0.911556	0.103674	-8.79254	1.4622e-18	2.0617e-17
MAGI3	111.918	-1.09741	0.339893	-3.2287	0.00124355	0.00365958
PHTF1	372.356	-0.329697	0.109176	-3.01987	0.00252879	0.00703849
RSBN1	1353.28	-1.06267	0.113931	-9.32733	1.08573e-20	1.82722e-19
PTPN22	1087.71	0.64246	0.222858	2.88282	0.00394135	0.010594
BCL2L15	77.8797	0.661943	0.289847	2.28377	0.0223851	0.0510805
AP4B1	478.519	0.485553	0.129408	3.7521	0.000175358	0.000591085
DCLRE1B	278.065	1.0767	0.11364	9.47462	2.67727e-21	4.75398e-20
HIPK1	4969.51	-0.701322	0.127327	-5.50803	3.62866e-08	1.94342e-07
OLFML3	16.2426	-2.72295	0.517592	-5.26081	1.43422e-07	7.19525e-07
SYT6	4.46608	2.8055	1.14605	2.44797	0.0143665	0.0343986
LOC124904348	19.9212	-1.66308	0.368752	-4.51002	6.48216e-06	2.64829e-05
BCAS2	283.895	1.53642	0.149386	10.2848	8.24741e-25	1.9273e-23
AMPD1	6.04448	4.05239	1.24423	3.25696	0.00112613	0.00334035
NRAS	1110.63	1.26797	0.141725	8.94667	3.66382e-19	5.44811e-18
CSDE1	7063.51	0.784325	0.121242	6.46908	9.86045e-11	6.84173e-10
SIKE1	683.648	0.834616	0.193106	4.32206	1.5458e-05	6.02252e-05
SYCP1	9.22661	4.96037	2.35398	2.10723	0.0350977	0.0755214
LOC124904359	32.2032	-4.71696	0.553479	-8.52239	1.56294e-17	2.02117e-16
LINC01765	14.2226	-0.918443	0.418853	-2.19276	0.0283248	0.0627864
VANGL1	151.786	0.505179	0.155469	3.24939	0.00115652	0.00342268
LOC101928977	21.8316	-4.48549	0.818005	-5.48345	4.17113e-08	2.21839e-07
SLC22A15	1430.11	-1.74198	0.163811	-10.6341	2.06908e-26	5.493e-25
ATP1A1	4133.76	1.20253	0.153321	7.84325	4.39039e-15	4.58666e-14
ATP1A1-AS1	98.7368	-1.905	0.151637	-12.5629	3.37796e-36	1.77611e-34
LINC01762	26.7381	-2.46044	0.338994	-7.25809	3.92608e-13	3.41241e-12
LOC112268235	828.701	-1.84946	0.173383	-10.6669	1.45381e-26	3.89492e-25
LOC105378925	502.825	-4.50013	0.504507	-8.91986	4.66893e-19	6.8989e-18
IGSF3	16.1357	1.4944	0.586383	2.5485	0.0108187	0.0266619
CD2	2195.23	0.957141	0.190269	5.03045	4.89332e-07	2.29832e-06
PTGFRN	97.2479	1.8743	0.354365	5.28916	1.2288e-07	6.20726e-07
CD101	558.69	1.17459	0.188618	6.22736	4.74362e-10	3.08252e-09
LOC124904386	19.5295	-1.56636	0.546319	-2.86712	0.00414228	0.0110891
CD101-AS1	12.1691	-0.941118	0.428093	-2.1984	0.0279208	0.0619654
MIR942	1.67618	-2.86223	1.33093	-2.15055	0.0315114	0.0688335
TENT5C	10463.3	-3.98665	0.310037	-12.8586	7.69399e-38	4.4301e-36
GDAP2	975.504	-1.23636	0.122663	-10.0793	6.81945e-24	1.47125e-22
WDR3	384.884	0.29729	0.0979883	3.03393	0.00241393	0.00674283
WARS2-IT1	5.3109	-3.78855	0.611415	-6.19637	5.77804e-10	3.71145e-09
WARS2-AS1	177.262	-0.568299	0.163461	-3.47667	0.000507681	0.00159678
LINC00622	17.3508	0.970331	0.447068	2.17043	0.0299739	0.0659675
ZNF697	253.955	-0.465768	0.216336	-2.15298	0.0313201	0.0684967
PHGDH	100.448	1.54218	0.413153	3.73272	0.000189427	0.000635153
HMGCS2	9.45478	6.23977	2.94049	2.12202	0.0338361	0.0731924
SEC22B	1182.08	0.436636	0.175044	2.49444	0.0126156	0.0306408
LOC124904391	365.988	-2.41925	0.165949	-14.5783	3.86243e-48	4.3903e-46
PFN1P2	10.5989	-3.25464	0.559597	-5.81604	6.02571e-09	3.48495e-08
PDE4DIPP2	94.5227	-0.965647	0.395633	-2.44077	0.0146561	0.0350325
NBPF26	56.0874	0.979943	0.419654	2.33512	0.019537	0.0453236
LOC100996720	62.3102	-3.04299	0.734878	-4.14081	3.46089e-05	0.000128523
RNVU1-4	20.6975	-2.98415	0.445524	-6.69807	2.1119e-11	1.56457e-10
LOC105369199	13.5167	-2.9262	0.436513	-6.70358	2.03368e-11	1.50981e-10
LOC100996318	129.854	-2.13975	0.375342	-5.7008	1.1925e-08	6.6886e-08
FAM72B	20.4511	2.83606	0.367277	7.72186	1.14644e-14	1.1485e-13
SRGAP2C	241.097	0.337433	0.158152	2.1336	0.0328753	0.0713513
SRGAP2-AS1	7.09043	-3.20351	0.923121	-3.4703	0.000519875	0.00163236
LINC02798	20.6018	-2.38078	0.372243	-6.39577	1.59745e-10	1.08566e-09
EMBP1	88.4021	-1.18432	0.25405	-4.66178	3.13488e-06	1.32818e-05
LOC105369140	12.6394	-1.95432	0.702485	-2.78201	0.00540228	0.0141474
LOC105371206	2.66112	4.35277	1.92528	2.26085	0.0237684	0.0538557
RNVU1-15	13.6363	-3.48664	0.453908	-7.68138	1.57384e-14	1.55319e-13
TRN-GTT3-1	2.37478	-3.59415	0.959589	-3.74551	0.000180026	0.000605599
NBPF15	993.578	-0.741045	0.189793	-3.90448	9.44263e-05	0.000329971
SRGAP2B	167.346	-0.347515	0.167935	-2.06935	0.0385134	0.0818136
TRN-GTT10-1	4.82805	-3.74001	0.830056	-4.50573	6.61462e-06	2.69801e-05
LOC101929805	12.495	-3.1555	0.569338	-5.54241	2.98345e-08	1.61088e-07
TRNAV-CAC	9.42135	-3.16178	0.534345	-5.91712	3.27629e-09	1.94973e-08
TRNAV-CAC_1	4.21028	-3.69104	0.719678	-5.12874	2.91691e-07	1.41019e-06
LINC01145	462.043	-1.51766	0.167379	-9.06724	1.22071e-19	1.89294e-18
LOC100996740	131.528	-1.17169	0.194315	-6.02982	1.64146e-09	1.0081e-08
RNVU1-14	34.7243	-2.46119	0.470945	-5.22608	1.73144e-07	8.58945e-07
TRN-GTT2-7	5.58048	-3.5437	0.504866	-7.0191	2.233e-12	1.81676e-11
NBPF25P	26.5635	1.54189	0.432593	3.5643	0.000364825	0.00117536
PDZK1	38.3247	-1.30743	0.253345	-5.16066	2.46079e-07	1.20025e-06
RNF115	945.403	0.346567	0.0623335	5.55988	2.69954e-08	1.46411e-07
POLR3C	690.98	0.41949	0.066515	6.3067	2.85052e-10	1.8953e-09
PIAS3	446.769	0.545607	0.12376	4.4086	1.04041e-05	4.15299e-05
ANKRD35	25.1231	2.47092	0.566604	4.36093	1.29513e-05	5.10596e-05
LOC107985593	5.08751	4.14922	1.59857	2.59557	0.0094433	0.0235583
PEX11B	444.008	0.566092	0.140905	4.01755	5.88074e-05	0.000211433
RBM8A	1188.38	0.790953	0.108093	7.31736	2.52897e-13	2.24249e-12
ANKRD34A	94.5925	-0.776583	0.212227	-3.65921	0.000252998	0.000833822
POLR3GL	520.409	1.8608	0.134117	13.8745	9.04724e-44	7.80753e-42
TXNIP	51809.5	0.47403	0.174594	2.71504	0.00662683	0.0170628
HJV	5.58215	-2.99486	0.665781	-4.49826	6.8511e-06	2.79155e-05
NOTCH2NLA	120.395	-2.36264	0.187047	-12.6313	1.41997e-36	7.60266e-35
LOC105371254	26.3428	-2.27902	0.364604	-6.25067	4.08697e-10	2.66915e-09
LOC124904401	6.08417	-3.83949	0.631365	-6.08125	1.19247e-09	7.43795e-09
PPIAL4H	12.1576	-5.26352	0.692033	-7.60588	2.82971e-14	2.73194e-13
LOC112268274	33.445	-0.894401	0.399505	-2.23877	0.0251707	0.0566677
LOC100996756	77.4444	1.49796	0.28007	5.34852	8.86761e-08	4.55746e-07
NBPF13P	2.87505	3.4277	1.71799	1.99518	0.046023	0.095305
PRKAB2	562.241	0.491833	0.160456	3.06523	0.00217506	0.00612873
CHD1L	682.725	0.565166	0.105281	5.36818	7.95358e-08	4.10754e-07
PDIA3P1	371.861	1.82589	0.138054	13.2259	6.21544e-40	4.11896e-38
FMO5	383.239	0.597571	0.119439	5.00315	5.64023e-07	2.62387e-06
LINC00624	6.11	6.03101	2.83195	2.12963	0.0332019	0.0719623
BCL9	354.808	-0.295933	0.121918	-2.42731	0.0152111	0.0362063
ACP6	410.177	-1.46475	0.199785	-7.33161	2.27397e-13	2.02763e-12
GPR89B	157.849	-0.539793	0.16794	-3.21421	0.00130803	0.00383617
PDZK1P1	29.6376	-1.82401	0.204396	-8.92389	4.50181e-19	6.65755e-18
NBPF11	448.928	0.276335	0.125874	2.19533	0.0281397	0.0624076
RNVU1-1	1.15605	-2.46256	1.16795	-2.10846	0.0349916	0.0753116
MIR6077	1.82149	-3.89055	1.09406	-3.55608	0.000376433	0.00120943
PDE4DIPP6	356.681	-3.12872	0.191457	-16.3416	4.9899e-60	1.11631e-57
RNVU1-3	13.6046	-2.5186	0.431043	-5.84304	5.12572e-09	2.98262e-08
LOC124904400	52.7542	-4.25519	0.369368	-11.5202	1.04364e-30	3.72519e-29
LINC01138	770.829	-1.03471	0.112299	-9.21389	3.14509e-20	5.11648e-19
LOC105371224	156.841	-3.62935	0.310449	-11.6907	1.42285e-31	5.42969e-30
RNVU1-27	27.4762	-2.92558	0.362101	-8.07947	6.50494e-16	7.33696e-15
NBPF14	1136.2	0.466795	0.177683	2.62713	0.00861089	0.0216555
NOTCH2NLB	346.003	-2.11254	0.19335	-10.926	8.66091e-28	2.49547e-26
LOC105371223	12.6299	-3.40222	0.392076	-8.67746	4.04707e-18	5.47977e-17
PDE4DIP	632.285	0.34299	0.116378	2.9472	0.00320669	0.00876078
LOC653513	39.7872	-2.53678	0.275902	-9.19448	3.76804e-20	6.08202e-19
LOC124904395	21.759	-0.89162	0.448994	-1.98582	0.0470535	0.0971352
SEC22B2P	38.7218	-1.25826	0.31317	-4.01782	5.87385e-05	0.000211229
NOTCH2NLC	548.136	-1.34211	0.189901	-7.06743	1.57833e-12	1.29735e-11
NBPF19	1365.48	0.619461	0.185477	3.33982	0.000838333	0.00254031
LOC124904410	73.0091	-3.33116	0.517888	-6.4322	1.25767e-10	8.63603e-10
PPIAL4C	6.19858	-3.55882	0.680951	-5.22625	1.72982e-07	8.58263e-07
LOC124904409	416.558	-2.7447	0.18763	-14.6283	1.85433e-48	2.15661e-46
LINC00869	232.276	-0.931766	0.157291	-5.92383	3.14524e-09	1.87619e-08
RNVU1-30	27.9388	-2.69482	0.305598	-8.81816	1.16358e-18	1.65795e-17
LOC105371406	1.25461	-3.7993	1.31356	-2.89237	0.00382348	0.0103032
H2BC18	402.568	-4.37311	0.514758	-8.49546	1.97143e-17	2.51699e-16
FCGR1A	775.043	1.52697	0.339189	4.50183	6.737e-06	2.74665e-05
LOC124904411	96.1612	-1.94322	0.345084	-5.63115	1.79017e-08	9.85984e-08
H3C13	71.4443	-4.28731	0.569795	-7.5243	5.30019e-14	5.00023e-13
H4C14	1.00985	-3.06789	0.886079	-3.46232	0.000535546	0.00167856
H2AC18	2.02727	-2.35048	0.636204	-3.69454	0.000220289	0.00073179
H4C15	975.299	-1.40618	0.16999	-8.27215	1.31563e-16	1.57333e-15
H2BC21	1594.93	-0.971961	0.233691	-4.15918	3.19394e-05	0.000119265
H2AC20	563.842	-3.84591	0.500207	-7.68862	1.48727e-14	1.47355e-13
H2AC21	113.225	-4.53949	0.565038	-8.03395	9.43864e-16	1.04943e-14
SF3B4	1355.75	1.03831	0.159687	6.50218	7.91622e-11	5.53426e-10
MTMR11	648.861	1.46393	0.21059	6.95158	3.61222e-12	2.89134e-11
OTUD7B	267.112	-0.720531	0.124587	-5.78336	7.3222e-09	4.19882e-08
VPS45	562.581	1.18155	0.135752	8.70376	3.21075e-18	4.38628e-17
PLEKHO1	4572.35	1.0342	0.213811	4.83698	1.31825e-06	5.87203e-06
LINC02988	73.3706	-0.764471	0.226265	-3.37865	0.000728414	0.00223013
ANP32E	815.45	1.58074	0.183603	8.60955	7.33494e-18	9.75114e-17
CA14	49.6497	-1.90013	0.465337	-4.08334	4.43923e-05	0.000162314
C1orf54	35.7519	2.31653	0.362853	6.38419	1.72302e-10	1.1683e-09
CIART	9.52999	1.87818	0.715044	2.62667	0.00862255	0.0216801
MRPS21	589.959	1.53223	0.164201	9.33145	1.04431e-20	1.76088e-19
PRPF3	1394.87	0.326015	0.114721	2.84181	0.00448579	0.011942
TARS2	503.029	0.951997	0.108844	8.74641	2.20251e-18	3.05283e-17
ECM1	44.6971	1.8683	0.417065	4.47963	7.47715e-06	3.03817e-05
ADAMTSL4-AS2	202.454	-2.79495	0.276771	-10.0984	5.61457e-24	1.21879e-22
LOC124904417	59.5954	-2.7869	0.299961	-9.29087	1.53037e-20	2.55229e-19
ADAMTSL4-AS1	704.874	-4.64199	0.247132	-18.7834	1.0322e-78	4.7083e-76
LOC107985203	45.0458	-2.31129	0.304463	-7.59134	3.16608e-14	3.0458e-13
ENSA	2255.82	0.721201	0.12736	5.6627	1.4901e-08	8.28206e-08
HORMAD1	81.7445	-0.854141	0.348843	-2.4485	0.0143452	0.0343525
CTSS	36544.2	1.76877	0.222	7.96743	1.62009e-15	1.75787e-14
CTSK	179.282	0.463545	0.145186	3.19278	0.00140912	0.00410931
ARNT	1566.98	0.354553	0.117569	3.01571	0.0025638	0.00712746
SETDB1	1541.24	0.263922	0.113817	2.31883	0.0204044	0.0471118
CERS2	2867.83	0.348237	0.156676	2.22265	0.0262391	0.0586944
ANXA9	392.97	-1.23211	0.181621	-6.78394	1.1694e-11	8.91341e-11
MINDY1	1831.71	-1.65585	0.187188	-8.84594	9.07624e-19	1.3081e-17
C1orf56	145.738	-1.67313	0.227179	-7.3648	1.77409e-13	1.59405e-12
CDC42SE1	11501.4	-0.521462	0.166187	-3.13781	0.00170216	0.00489279
LYSMD1	358.212	-2.55838	0.120225	-21.2799	1.74496e-100	1.70245e-97
SCNM1	8.5184	-0.70658	0.346194	-2.041	0.0412512	0.0868572
TMOD4	143.968	-0.474412	0.163471	-2.90211	0.00370655	0.0100104
VPS72	592.177	1.02299	0.120252	8.50706	1.78401e-17	2.28937e-16
PIP5K1A	1153.61	-0.247267	0.0920694	-2.68566	0.00723876	0.018519
PSMD4	1776.27	1.1132	0.172967	6.4359	1.22746e-10	8.44012e-10
ZNF687	1600.42	-0.993784	0.151565	-6.55684	5.49603e-11	3.91001e-10
RFX5	1584.29	0.828161	0.131507	6.29746	3.02567e-10	2.00586e-09
RFX5-AS1	3.15167	1.48733	0.716555	2.07567	0.0379243	0.0807624
SELENBP1	2396.2	-3.82096	0.630991	-6.05548	1.39997e-09	8.67066e-09
PSMB4	2004.31	0.902751	0.163762	5.51257	3.53632e-08	1.8957e-07
CGN	14.5382	1.78146	0.516834	3.44688	0.000567104	0.00177052
MIR554	1.42371	-2.50843	1.18805	-2.11139	0.0347391	0.0748277
LOC124904420	57.6274	-2.12853	0.461955	-4.60765	4.07248e-06	1.70649e-05
SNX27	2794.67	-0.646868	0.180362	-3.58649	0.000335158	0.00108606
CELF3	68.2071	-2.90456	0.375258	-7.74017	9.92837e-15	1.00061e-13
RIIAD1	4.89465	2.85383	1.34391	2.12353	0.0337091	0.0729447
MRPL9	371.055	1.42132	0.139889	10.1603	2.9804e-24	6.64216e-23
RORC	153.134	-0.601315	0.267286	-2.24971	0.0244673	0.0552504
C2CD4D	45.9907	-1.55129	0.483897	-3.20583	0.00134673	0.00394078
THEM5	68.0329	-0.640707	0.226231	-2.83209	0.00462447	0.0122761
S100A10	3970.64	2.38604	0.194745	12.2521	1.6367e-34	7.675e-33
NBPF18P	3.48223	2.53815	1.11422	2.27797	0.0227283	0.0517863
S100A11	9022.38	0.87082	0.223022	3.90463	9.43691e-05	0.000329836
LOC101927949	16.9083	-3.1736	0.438097	-7.24406	4.35451e-13	3.76616e-12
TCHH	10.3563	4.10349	1.37479	2.98481	0.00283756	0.00782044
HRNR	15.7759	-1.65714	0.495968	-3.34121	0.000834136	0.0025289
CRNN	7.39447	5.87538	2.51846	2.33293	0.0196521	0.0455574
PGLYRP3	6.03158	6.00431	2.19499	2.73546	0.00622928	0.0161279
S100A9	60105.9	2.32685	0.329024	7.07198	1.52742e-12	1.25785e-11
S100A12	2225.32	2.50407	0.33268	7.52696	5.19361e-14	4.90363e-13
S100A8	14916.5	3.41607	0.348377	9.80565	1.06463e-22	2.09485e-21
LOC124904423	164.509	-0.70046	0.12288	-5.70033	1.19574e-08	6.7036e-08
S100A6	1912.32	0.679718	0.216856	3.13442	0.00172194	0.00494278
S100A5	31.931	-0.911249	0.42161	-2.16135	0.030668	0.0672548
S100A4	6344.93	1.85485	0.224174	8.27412	1.29409e-16	1.54863e-15
LOC101928034	22.9888	0.788836	0.340206	2.3187	0.0204112	0.0471244
S100A13	107.073	1.16989	0.217656	5.37495	7.66047e-08	3.96433e-07
CHTOP	1260.35	0.352411	0.143591	2.45426	0.0141173	0.0338643
SNAPIN	424.05	1.46983	0.184116	7.9832	1.42587e-15	1.55531e-14
ILF2	1388.17	1.50698	0.110844	13.5956	4.25309e-42	3.26874e-40
NPR1	2.93866	4.57398	1.5287	2.99207	0.00277091	0.00765598
INTS3	43.0967	-0.791312	0.403085	-1.96314	0.04963	0.101618
SLC27A3	48.7493	1.82964	0.513813	3.5609	0.000369587	0.00118939
GATAD2B	231.092	-3.15354	0.224045	-14.0755	5.3756e-45	4.94259e-43
LOC101928059	38.3969	-1.44801	0.30737	-4.71095	2.46567e-06	1.05857e-05
SLC39A1	1134.17	0.597421	0.17889	3.33959	0.000839028	0.00254198
JTB-DT	28.9733	0.625805	0.268418	2.33145	0.0197294	0.0457034
RAB13	144.186	2.18808	0.197932	11.0547	2.08098e-28	6.31176e-27
RPS27	12010.7	3.51188	0.269035	13.0536	6.06066e-39	3.80802e-37
NUP210L	49.5793	-1.67877	0.571118	-2.93944	0.00328801	0.00896072
TPM3	11864.1	1.25157	0.156153	8.01505	1.10092e-15	1.21482e-14
CFAP141	10.0774	-1.06176	0.505024	-2.10239	0.0355194	0.0762699
C1orf43	1956.51	0.991172	0.162205	6.11063	9.92388e-10	6.24317e-09
UBAP2L	2883.39	0.570124	0.132679	4.29701	1.73115e-05	6.70153e-05
SNORA58B	4.5855	-1.1356	0.405955	-2.79737	0.0051521	0.0135498
HAX1	747.614	1.18562	0.163398	7.25604	3.98585e-13	3.46265e-12
AQP10	70.7922	1.15157	0.359344	3.20465	0.00135225	0.00395594
IL6R-AS1	66.6855	-4.16398	0.24163	-17.2329	1.50429e-66	4.36654e-64
IL6R	7547.07	-1.10863	0.200216	-5.53715	3.07428e-08	1.65814e-07
SHE	34.8222	-1.81381	0.422641	-4.2916	1.7739e-05	6.86174e-05
UBE2Q1	1309.79	1.16305	0.152794	7.61188	2.70134e-14	2.61519e-13
UBE2Q1-AS1	14.4383	-2.24496	0.287068	-7.82031	5.26931e-15	5.46586e-14
CHRNB2	239.718	-3.20552	0.518566	-6.18151	6.34902e-10	4.06409e-09
LOC124904428	16.5839	-1.4138	0.56981	-2.48118	0.0130947	0.0316621
KCNN3	44.5068	2.76724	0.514935	5.37397	7.70229e-08	3.98421e-07
LOC105371449	19.7487	-2.00795	0.463902	-4.32839	1.50206e-05	5.86643e-05
PMVK	358.294	0.989915	0.220602	4.48733	7.21201e-06	2.93316e-05
PYGO2-AS1	23.4239	-0.778839	0.368345	-2.11443	0.0344789	0.0743619
CKS1B	83.8844	2.03735	0.226121	9.00999	2.06074e-19	3.12654e-18
FLAD1	634.108	0.473641	0.11664	4.06072	4.89217e-05	0.000177765
LENEP	14.4025	-3.93821	0.699215	-5.63232	1.77799e-08	9.79734e-08
DCST2	60.5541	-1.06782	0.388579	-2.74801	0.00599581	0.015574
ADAM15-EFNA4	1.63752	-3.75202	0.764542	-4.90754	9.22264e-07	4.18078e-06
ADAM15	94.8798	1.42841	0.187246	7.62855	2.37417e-14	2.30672e-13
EFNA1	23.4327	-1.08777	0.477845	-2.27641	0.0228217	0.0519902
SLC50A1	446.854	0.898018	0.151746	5.9179	3.26069e-09	1.94111e-08
DPM3	183.932	1.02158	0.191426	5.33669	9.46606e-08	4.84659e-07
KRTCAP2	693.286	0.986788	0.147444	6.69263	2.19195e-11	1.62045e-10
MUC1	42.6163	1.60076	0.307627	5.20356	1.95502e-07	9.64955e-07
GBA1LP	29.5191	-1.46667	0.261548	-5.60765	2.05097e-08	1.12398e-07
FDPS	408.971	0.811557	0.131481	6.17245	6.72396e-10	4.29236e-09
RUSC1	426.108	0.378632	0.116406	3.2527	0.00114315	0.00338598
ASH1L	3606.34	-1.34275	0.162377	-8.26934	1.34706e-16	1.60934e-15
LOC124904842	6.95452	-4.35132	0.662549	-6.56755	5.11512e-11	3.65382e-10
POU5F1P4	76.1138	-4.183	0.605488	-6.90847	4.89918e-12	3.86944e-11
ASH1L-AS1	46.5731	-1.42709	0.203642	-7.00781	2.42081e-12	1.96365e-11
MSTO1	198.749	0.284096	0.131981	2.15255	0.0313542	0.0685583
SCARNA26A	3.9682	-3.55769	0.7668	-4.63966	3.48981e-06	1.4727e-05
DAP3	1225.87	1.07093	0.108083	9.90848	3.82401e-23	7.84068e-22
LOC124904431	171.651	-3.60901	0.43756	-8.24804	1.61009e-16	1.90923e-15
GON4L	1927.76	-0.430703	0.102226	-4.21323	2.51749e-05	9.53436e-05
SCARNA26B	9.36703	-4.31715	0.484956	-8.90216	5.47701e-19	8.04219e-18
SYT11	877.914	1.1674	0.133079	8.77225	1.75128e-18	2.4506e-17
KHDC4	1105.8	0.315476	0.100612	3.13557	0.00171523	0.00492714
RXFP4	61.3317	-2.3784	0.339111	-7.01363	2.32212e-12	1.88621e-11
ARHGEF2	5473.99	-0.399773	0.145765	-2.74259	0.00609565	0.0158099
MIR6738	2.59433	-3.63659	0.708375	-5.13371	2.84093e-07	1.37573e-06
ARHGEF2-AS2	121.693	-0.931135	0.172593	-5.39498	6.85307e-08	3.5654e-07
SSR2	2592.68	1.0646	0.178971	5.94845	2.70698e-09	1.62386e-08
UBQLN4	667.207	0.916949	0.101637	9.02184	1.84955e-19	2.81952e-18
LAMTOR2	471.583	1.78008	0.166441	10.695	1.07472e-26	2.89697e-25
LMNA	912.245	2.01358	0.266827	7.54638	4.47533e-14	4.25865e-13
SLC25A44	1575.56	-0.871038	0.12791	-6.80977	9.77549e-12	7.50152e-11
BGLAP	9.83454	-1.14413	0.411786	-2.77846	0.00546179	0.0142929
GLMP	634.089	1.34927	0.21923	6.15455	7.52902e-10	4.78281e-09
CCT3	1731.52	1.21304	0.132017	9.1885	3.98356e-20	6.41221e-19
TSACC	26.019	-0.945695	0.43588	-2.16962	0.0300353	0.0660735
NES	2.90309	2.90705	1.29203	2.24999	0.0244495	0.055221
MRPL24	362.244	1.60105	0.135518	11.8143	3.29233e-32	1.31256e-30
PRCC	1115.73	0.331502	0.11051	2.99976	0.00270196	0.00747959
PEAR1	235.622	1.32864	0.362339	3.66684	0.00024557	0.000810406
MIR765	2.82266	-2.19015	0.636881	-3.43886	0.000584164	0.00181942
ETV3L	6.32177	2.18555	1.06484	2.05248	0.0401232	0.0848025
CYCSP52	13.706	-3.05186	0.491074	-6.21467	5.14329e-10	3.3244e-09
LOC105371456	4.05514	-3.18108	0.806464	-3.94448	7.99729e-05	0.000282499
FCRL4	4.34633	3.22195	1.34587	2.39395	0.0166682	0.0393332
FCRL1	1577.78	-0.801132	0.37888	-2.11447	0.0344748	0.0743618
CD5L	4.43751	1.97233	0.835442	2.36082	0.0182347	0.0426175
KIRREL1	7.39772	4.24282	1.98799	2.13423	0.0328239	0.0712634
CD1D	1228.57	1.43248	0.20992	6.82395	8.85688e-12	6.82792e-11
CD1A	44.7778	1.19756	0.240764	4.97399	6.55885e-07	3.02875e-06
CD1B	15.1411	2.04982	0.575155	3.56393	0.000365337	0.00117679
CD1C	232.543	0.974183	0.254192	3.83247	0.000126865	0.000435911
CD1E	28.8795	1.92467	0.409724	4.69749	2.63383e-06	1.12609e-05
OR10Z1	3.19124	1.86677	0.918657	2.03206	0.0421471	0.0884521
SPTA1	98.5654	-1.40101	0.603564	-2.32122	0.020275	0.0468621
OR6N1	94.9389	-2.22629	0.296863	-7.49939	6.41155e-14	6.00835e-13
PYDC5	50.3661	-2.53985	0.457439	-5.55231	2.81913e-08	1.52685e-07
IFI16	5621.46	1.09365	0.187055	5.84664	5.01589e-09	2.92355e-08
LOC124904432	103.764	-3.80523	0.375954	-10.1215	4.43353e-24	9.73853e-23
CADM3	5.15912	3.1127	1.44595	2.1527	0.0313425	0.068537
ACKR1	40.032	-2.73061	0.803516	-3.39832	0.000678003	0.00208707
DUSP23	303.333	1.20636	0.188547	6.3982	1.57219e-10	1.06891e-09
LOC105371464	370.975	-1.57315	0.240142	-6.55092	5.71841e-11	4.05999e-10
FCRL6	1121.63	0.502769	0.225383	2.23073	0.0256987	0.0576641
SLAMF8	114.411	0.74015	0.225897	3.27648	0.00105108	0.00313364
SNHG28	7.43798	-1.14757	0.424066	-2.7061	0.00680782	0.0174968
VSIG8	23.9437	-2.37661	0.69463	-3.42141	0.000622979	0.00193106
LOC107985216	186.322	-1.72094	0.326017	-5.27869	1.30112e-07	6.55937e-07
CFAP45	83.4192	-1.82917	0.331045	-5.52544	3.28652e-08	1.768e-07
LOC124904434	11.3208	-1.74982	0.506233	-3.45654	0.000547161	0.00171268
LOC124904435	26.0534	-1.76175	0.878687	-2.00498	0.0449655	0.0934456
LOC124904437	420.473	-4.23361	0.248419	-17.0422	3.99188e-65	1.09537e-62
IGSF9	20.75	-1.20486	0.493678	-2.44057	0.0146639	0.0350464
SLAMF9	6.77481	2.59585	1.0964	2.36762	0.017903	0.0419316
PIGM	480.355	0.573303	0.149706	3.82953	0.000128389	0.00044075
KCNJ9	40.5988	-2.68118	0.807464	-3.3205	0.000898563	0.00270717
CASQ1	22.3871	1.94846	0.543283	3.58646	0.000335202	0.0010861
PEA15	2043.7	1.59335	0.187	8.52058	1.5875e-17	2.05067e-16
DCAF8-DT	85.2309	-1.1534	0.142729	-8.08101	6.42303e-16	7.2469e-15
PEX19	835.928	0.252071	0.101113	2.49296	0.0126684	0.0307564
LOC107985219	28.6023	-2.10908	0.201326	-10.4759	1.11429e-25	2.79351e-24
COPA	3120.61	0.631789	0.151672	4.16548	3.10695e-05	0.000116153
SUMO1P3	48.8588	-3.26453	0.397036	-8.22223	1.99746e-16	2.34481e-15
NCSTN	2775.93	0.994449	0.174682	5.69292	1.24888e-08	6.99145e-08
LOC105371468	9.07371	-0.943712	0.379233	-2.48847	0.0128292	0.0311039
LOC107985220	220.726	-2.26542	0.384612	-5.89015	3.85857e-09	2.27772e-08
CD48	2810.58	1.25633	0.203996	6.15861	7.33854e-10	4.66856e-09
LOC124904439	2416.8	-3.15791	0.212899	-14.8329	8.97592e-50	1.11007e-47
SLAMF7	2640.3	2.09676	0.229963	9.1178	7.66679e-20	1.20754e-18
LY9	1426.16	-0.691064	0.129282	-5.34541	9.02105e-08	4.63429e-07
CD244	1340.45	0.750544	0.137481	5.45926	4.78124e-08	2.52833e-07
F11R	1870.94	-0.75736	0.202847	-3.73366	0.000188718	0.000633078
USF1	2321.05	0.66747	0.167021	3.99633	6.4333e-05	0.000230099
ARHGAP30	13101.8	0.450086	0.185366	2.42809	0.0151787	0.0361365
PFDN2	280.564	2.01669	0.163637	12.3241	6.71687e-35	3.21851e-33
NIT1	585.094	0.316328	0.149239	2.11961	0.0340392	0.0735818
DEDD	753.908	0.45572	0.111867	4.07376	4.62607e-05	0.000168724
LOC112543491	57.626	-3.47573	0.356929	-9.73787	2.07865e-22	3.99505e-21
LOC124900457	1.74167	-2.92054	0.779489	-3.74674	0.000179145	0.000602866
UFC1	848.01	1.67674	0.153191	10.9454	6.98896e-28	2.03543e-26
USP21	705.584	0.489522	0.122066	4.0103	6.06414e-05	0.000217693
ADAMTS4	45.8935	-0.942552	0.303045	-3.11027	0.00186915	0.00533306
NDUFS2	1181.59	1.01879	0.161	6.32789	2.48535e-10	1.66241e-09
FCER1G	6331.04	2.37937	0.231343	10.285	8.23264e-25	1.92513e-23
APOA2	34.9946	-1.58053	0.272111	-5.80842	6.3065e-09	3.64015e-08
TOMM40L	236.24	0.486004	0.152733	3.18204	0.0014624	0.00425162
NR1I3	24.9255	-0.998402	0.44218	-2.25791	0.0239514	0.0542213
PCP4L1	17.5515	-2.14957	0.431793	-4.97826	6.41595e-07	2.9651e-06
LOC105371472	66.3821	-0.988543	0.356664	-2.77164	0.00557745	0.0145713
LOC107985221	54.8979	-1.92006	0.280905	-6.83525	8.18634e-12	6.32487e-11
LOC124904442	45.9029	-3.38648	0.470956	-7.19064	6.44873e-13	5.48158e-12
MPZ	207.761	-0.971191	0.137705	-7.05268	1.75506e-12	1.43858e-11
SDHC	664.815	0.813427	0.147104	5.52962	3.20931e-08	1.72835e-07
CFAP126	121.708	-1.00519	0.174808	-5.75026	8.91046e-09	5.06247e-08
LOC124904443	6.91724	1.66792	0.764696	2.18116	0.0291718	0.0644443
TRN-GTT2-2	3.62835	-2.75099	0.811508	-3.38997	0.00069899	0.00214754
TRG-TCC4-1	1.49744	-3.14272	1.11934	-2.80765	0.00499044	0.0131581
LOC105371473	7.16881	-2.63666	0.870902	-3.0275	0.00246585	0.00687475
FCGR2A	12365.1	-1.06634	0.224845	-4.74257	2.11025e-06	9.14137e-06
HSPA6	2206.1	-1.12499	0.279527	-4.02463	5.70647e-05	0.000205483
TRL-CAG1-6	23.8372	-5.60537	0.572002	-9.79956	1.13076e-22	2.21876e-21
TRG-TCC2-6	33.558	-3.74645	0.48381	-7.74364	9.66073e-15	9.7504e-14
TRN-GTT1-1	3.33035	-3.18503	0.86402	-3.68629	0.000227547	0.000754546
FCGR3A	14283.8	1.45177	0.296221	4.90097	9.53653e-07	4.31583e-06
FCGR2C	1725.04	1.3655	0.254065	5.3746	7.6751e-08	3.97131e-07
HSPA7	1878.8	1.50422	0.27548	5.46036	4.75169e-08	2.51384e-07
FCGR3B	13710.2	-2.65938	0.455127	-5.84317	5.1216e-09	2.9812e-08
FCRLB	65.5909	-0.631429	0.150494	-4.19571	2.72023e-05	0.000102503
DUSP12	251.972	1.43977	0.121861	11.8148	3.27232e-32	1.30606e-30
ATF6	3178.68	-1.16778	0.122998	-9.49432	2.21662e-21	3.95601e-20
LOC124904444	240.056	-5.06776	0.308906	-16.4055	1.7468e-60	4.03638e-58
OLFML2B	73.3404	2.35746	0.292827	8.0507	8.23189e-16	9.21379e-15
C1orf226	29.7669	1.05559	0.491032	2.14974	0.0315754	0.0689534
UAP1	279.051	0.909425	0.226363	4.01756	5.88048e-05	0.000211433
HSD17B7	200.68	0.472665	0.118714	3.98156	6.84654e-05	0.000244034
RGS5	20.0147	1.88329	0.553426	3.40296	0.000666606	0.00205469
LOC127814295	181.035	-0.952249	0.266585	-3.57203	0.000354223	0.0011434
NUF2	36.7784	2.62348	0.32759	8.00842	1.16196e-15	1.27696e-14
PBX1	204.315	-0.970606	0.303998	-3.19281	0.00140896	0.00410918
MGST3	463.464	1.46902	0.136104	10.7934	3.69807e-27	1.02597e-25
TMCO1	903.083	1.86302	0.235503	7.9108	2.5574e-15	2.72688e-14
TMCO1-AS1	30.6924	-2.05977	0.410355	-5.01949	5.18096e-07	2.42531e-06
UCK2	238.221	0.51896	0.192822	2.69139	0.00711549	0.0182209
LINC01675	7.59802	-1.27071	0.437371	-2.90534	0.0036685	0.0099187
POGK	1603.84	0.411651	0.102552	4.01406	5.96834e-05	0.000214407
TADA1	230.96	0.511998	0.15635	3.27469	0.00105776	0.00315167
ILDR2	14.2118	1.23953	0.543461	2.2808	0.0225601	0.0514397
GPA33	154.79	-0.331674	0.148327	-2.2361	0.0253455	0.0569779
LOC124904451	4.55225	-3.42625	0.884452	-3.87387	0.00010712	0.000371704
POU2F1-DT	12.5194	-0.690999	0.349459	-1.97734	0.0480032	0.0988223
POU2F1	1212.55	-1.0757	0.135954	-7.91223	2.52823e-15	2.69742e-14
LOC124900412	1151.25	-4.09518	0.527035	-7.77022	7.83486e-15	7.98329e-14
CD247	3223.11	0.363111	0.15608	2.32644	0.0199951	0.0462762
LOC101928512	640.338	-4.42988	0.274214	-16.1549	1.04959e-58	2.19433e-56
CREG1	1855.94	0.75471	0.249274	3.02763	0.0024648	0.00687237
MPZL1	1118.73	-1.12194	0.20346	-5.51429	3.50181e-08	1.87835e-07
ADCY10	27.7742	-2.32875	0.56446	-4.12561	3.69747e-05	0.000136687
MPC2	413.837	0.630361	0.138861	4.53952	5.63836e-06	2.31947e-05
MIR1255B2	1.49777	-3.14651	0.813143	-3.86957	0.000109028	0.0003778
TIPRL	636.069	1.44198	0.166663	8.65207	5.05727e-18	6.8004e-17
SFT2D2	3057.38	-0.689768	0.11764	-5.86339	4.53513e-09	2.65612e-08
XCL2	106.835	1.30504	0.241794	5.39731	6.76486e-08	3.52369e-07
XCL1	32.8168	2.19642	0.281638	7.79874	6.25296e-15	6.43301e-14
ATP1B1	73.5801	0.80332	0.272855	2.94413	0.00323866	0.0088385
BLZF1	353.326	0.484626	0.194267	2.49464	0.0126086	0.0306259
LOC107985745	35.4277	-1.09017	0.261087	-4.17551	2.9732e-05	0.000111485
FIRRM	141.651	-0.870143	0.165831	-5.24718	1.54444e-07	7.71188e-07
METTL18	95.824	1.72128	0.280767	6.13066	8.75176e-10	5.53055e-09
SCYL3	463.315	-0.661141	0.106271	-6.2213	4.93055e-10	3.19572e-09
GORAB	226.58	1.26005	0.186671	6.75016	1.47687e-11	1.11457e-10
PRRX1	5.77217	4.73597	1.91443	2.47382	0.0133675	0.0322553
LOC124904697	3.86337	-5.4323	0.764017	-7.11018	1.15891e-12	9.63645e-12
VAMP4	583.571	1.36382	0.252081	5.41026	6.29338e-08	3.28736e-07
METTL13	622.035	0.458502	0.166801	2.74879	0.00598152	0.0155391
DNM3	327.249	-1.31819	0.202934	-6.49564	8.26828e-11	5.77005e-10
LOC102724528	29.4067	-3.38786	0.609733	-5.5563	2.75547e-08	1.49398e-07
C1orf105	8.12034	-1.98511	0.719704	-2.75824	0.0058114	0.0151352
PIGC	336.511	0.788858	0.199998	3.94432	8.00268e-05	0.000282661
FASLG	276.716	0.894522	0.148937	6.00606	1.90085e-09	1.1603e-08
TNFSF4	737.139	-2.21316	0.195143	-11.3412	8.20251e-30	2.75955e-28
LOC100506023	130.492	-2.23548	0.189852	-11.7749	5.26014e-32	2.0528e-30
PRDX6-AS1	155.034	-3.01265	0.199455	-15.1044	1.51512e-51	2.12014e-49
PRDX6	2493.95	-0.70068	0.197257	-3.55211	0.00038216	0.00122682
LOC124904456	30.0297	-1.74966	0.569745	-3.07096	0.00213371	0.00602074
SLC9C2	10.0807	4.12959	1.40593	2.93726	0.00331127	0.00901914
ANKRD45	8.53786	3.36209	1.04247	3.22512	0.0012592	0.00370348
GAS5-AS1	31.3672	-1.61174	0.20767	-7.76107	8.42143e-15	8.55367e-14
GAS5	465.226	2.40685	0.225858	10.6565	1.62602e-26	4.34301e-25
SNORD77	2.18809	-1.93013	0.710614	-2.71615	0.00660466	0.0170082
SNORD74	11.163	-2.77709	0.36507	-7.60702	2.80492e-14	2.70949e-13
ZBTB37	2501.4	-1.12772	0.17432	-6.46923	9.85015e-11	6.83594e-10
LOC124904457	10.2328	-1.64532	0.715354	-2.30001	0.0214478	0.0492392
RC3H1	3400.36	-1.55618	0.131236	-11.8579	1.95708e-32	7.92833e-31
RABGAP1L-DT	3.94697	1.87537	0.768867	2.43914	0.0147223	0.0351691
RABGAP1L	3291.18	-0.256536	0.11512	-2.22841	0.0258531	0.0579623
LOC124904825	2.74499	-3.36378	1.1263	-2.98657	0.00282126	0.00778101
GPR52	122.737	-4.91549	0.49703	-9.88971	4.61361e-23	9.39385e-22
RABGAP1L-AS1	13.1874	-3.16628	0.624217	-5.0724	3.92838e-07	1.86909e-06
LOC105371622	28.1288	-2.51198	0.494376	-5.08111	3.75237e-07	1.78899e-06
CACYBP	745.5	1.30947	0.142242	9.20593	3.38727e-20	5.48001e-19
MRPS14	368.254	0.797296	0.157862	5.05059	4.40442e-07	2.08233e-06
TNN	5.25208	3.23043	1.24107	2.60295	0.00924252	0.0230976
LOC124904458	16.7797	-2.366	0.577839	-4.09457	4.22959e-05	0.000155053
LINC01657	4.36808	-2.10123	0.883389	-2.37861	0.0173782	0.0408169
LINC02803	76.7317	-3.09894	0.379371	-8.16863	3.1191e-16	3.61082e-15
COP1	3551.59	-2.38747	0.135852	-17.574	3.89772e-69	1.31634e-66
COP1-DT	20.2506	-1.95044	0.442685	-4.40594	1.05327e-05	4.20147e-05
BRINP2	5.58498	5.89865	2.94209	2.00492	0.0449717	0.0934528
CRYZL2P	85.8822	1.97873	0.20053	9.86746	5.76061e-23	1.15683e-21
CLEC20A	16.5449	2.46411	0.723708	3.40484	0.000662029	0.00204181
C1orf220	96.6404	-1.42332	0.275957	-5.15778	2.49901e-07	1.21754e-06
LOC105371632	233.826	-2.10029	0.446306	-4.70595	2.52686e-06	1.08219e-05
RALGPS2	1399.46	-0.880998	0.257518	-3.42112	0.000623646	0.00193296
LOC124904462	8.0805	-5.71888	0.644394	-8.87482	7.00495e-19	1.02005e-17
ANGPTL1	131.804	-4.0957	0.497317	-8.23558	1.78689e-16	2.10961e-15
FAM20B	869.225	0.372109	0.117084	3.17813	0.00148227	0.00430333
TOR3A	805.297	0.963118	0.196526	4.90071	9.54921e-07	4.32101e-06
ABL2	715.755	-0.743156	0.115716	-6.42223	1.34294e-10	9.19096e-10
LOC124900429	6.54242	-4.97182	0.612565	-8.11639	4.80244e-16	5.48005e-15
FAM163A	5.27449	5.82607	2.94229	1.98011	0.0476907	0.0982994
LINC02818	14.0001	-1.62871	0.420423	-3.87397	0.000107075	0.000371584
TOR1AIP2	1345.74	-1.03224	0.0891462	-11.5792	5.25311e-31	1.92393e-29
TOR1AIP1	1734.69	0.320352	0.138547	2.31223	0.020765	0.0478343
LOC101928933	2.35529	-2.01497	0.935074	-2.15488	0.0311715	0.0682138
CEP350	2722.38	-0.421387	0.147379	-2.8592	0.0042471	0.011349
LOC105371636	9.22809	-1.60811	0.530378	-3.032	0.00242939	0.00678441
QSOX1	1944.91	0.702448	0.191956	3.65943	0.000252779	0.000833335
LHX4	21.5103	-1.77036	0.828231	-2.13752	0.0325555	0.0707536
ACBD6	548.804	-0.608138	0.0776529	-7.83149	4.82122e-15	5.0248e-14
LOC105371637	46.2116	-1.78658	0.758553	-2.35524	0.0185106	0.0431935
XPR1	788.227	-0.221182	0.104683	-2.11288	0.0346115	0.0746031
LOC124904464	83.0211	-3.50719	0.600841	-5.83714	5.31057e-09	3.08558e-08
KIAA1614	175.27	-1.47001	0.305712	-4.8085	1.5207e-06	6.70915e-06
LOC107985231	23.9256	-2.43736	0.472107	-5.16274	2.43367e-07	1.18769e-06
KIAA1614-AS1	16.2502	-3.05055	0.469647	-6.4954	8.28127e-11	5.77797e-10
MR1	1711.87	0.758699	0.147976	5.12719	2.941e-07	1.42106e-06
IER5	2086.21	1.18936	0.198397	5.99487	2.03649e-09	1.2375e-08
CACNA1E	202.613	-2.22977	0.583311	-3.82261	0.000132048	0.000452303
GLUL	10605.7	-0.524347	0.222316	-2.35856	0.0183458	0.0428432
TEDDM1	39.6498	-2.73409	0.578989	-4.72217	2.3334e-06	1.00486e-05
LINC00272	3.13411	-2.33166	0.999731	-2.33228	0.0196857	0.0456174
RNASEL	903.897	-0.351094	0.15065	-2.33053	0.019778	0.045804
RGS16	33.4334	1.23924	0.48011	2.58115	0.00984711	0.0244718
NPL	1567.66	-0.662768	0.204329	-3.24364	0.00118015	0.00348725
DHX9-AS1	121.896	-0.663862	0.249441	-2.66139	0.00778179	0.0197614
DHX9	2765.99	0.759263	0.0887866	8.55155	1.21447e-17	1.58454e-16
LAMC1	193.118	1.2825	0.382695	3.35123	0.000804529	0.00244484
LAMC2	14.0316	5.59544	1.61826	3.45769	0.00054483	0.00170599
NMNAT2	15.6846	3.19341	0.789789	4.04336	5.26896e-05	0.000190628
SMG7-AS1	24.5955	-1.0355	0.332056	-3.11844	0.00181812	0.00519676
ARPC5	5942.76	1.1341	0.155822	7.27813	3.38471e-13	2.95577e-12
RGL1	158.914	1.39303	0.260975	5.33782	9.40727e-08	4.8186e-07
APOBEC4	8.09368	-3.44606	0.842242	-4.09153	4.28539e-05	0.000157033
COLGALT2	121.586	0.781213	0.329989	2.36739	0.0179142	0.0419522
TSEN15	412.92	1.03209	0.155826	6.62335	3.51158e-11	2.54724e-10
C1orf21	562.655	0.438004	0.167917	2.60846	0.00909506	0.0227688
LOC107985236	45.8342	-2.86261	0.37983	-7.53656	4.82548e-14	4.57821e-13
LOC124904468	2.67474	-2.50902	0.798418	-3.14249	0.0016752	0.00482041
LOC105371649	12.2425	-3.86258	0.71346	-5.41387	6.16763e-08	3.22456e-07
NIBAN1	7306.15	-1.81792	0.224773	-8.0878	6.07498e-16	6.86741e-15
LOC107985238	132.202	-7.03114	0.422261	-16.6512	2.96762e-62	6.99542e-60
LOC124904469	2278.98	-6.00228	0.531502	-11.293	1.42034e-29	4.65795e-28
RNF2	453.343	0.300099	0.141445	2.12166	0.0338664	0.0732535
SWT1	258.168	-0.933219	0.199585	-4.6758	2.92815e-06	1.24541e-05
LOC105371651	147.358	-1.00725	0.270488	-3.72381	0.000196241	0.000656684
IVNS1ABP	3517.76	-0.287516	0.138481	-2.07622	0.0378738	0.0806744
CBSLR	49.2255	-1.5915	0.296817	-5.3619	8.23519e-08	4.24673e-07
GS1-279B7.1	6.99851	-3.19861	0.723547	-4.42073	9.83662e-06	3.93588e-05
TPR	3353.75	0.373003	0.155756	2.3948	0.0166295	0.0392512
ODR4	397.587	0.468623	0.198952	2.35546	0.0185	0.0431745
PDC	8.89644	-1.63826	0.597233	-2.74308	0.0060866	0.0157911
PTGS2	603.664	-0.633609	0.311562	-2.03366	0.0419863	0.0881672
PACERR	7.26267	-2.27117	0.59372	-3.82532	0.000130602	0.000447744
PLA2G4A	143.684	1.36118	0.180313	7.54899	4.38663e-14	4.17538e-13
LINC01036	9.74494	-1.78425	0.667986	-2.67109	0.00756056	0.0192595
LOC105371661	18.8621	0.990411	0.441992	2.24079	0.0250395	0.056412
RGS18	1658.01	1.57882	0.357654	4.41438	1.013e-05	4.04683e-05
RGS1	63.0141	3.49101	0.376358	9.27575	1.7638e-20	2.93046e-19
RGS13	9.99318	2.90537	0.772118	3.76286	0.000167983	0.000567807
RGS2-AS1	7.81501	-2.45327	0.468929	-5.23164	1.68011e-07	8.34777e-07
UCHL5	524.322	0.66594	0.191442	3.47855	0.00050413	0.00158647
SCARNA18B	3.09632	-3.75905	1.00265	-3.74911	0.000177462	0.000597773
GLRX2	80.7065	1.24682	0.19367	6.43787	1.2116e-10	8.33272e-10
CDC73	1022.16	-0.336835	0.144401	-2.33263	0.0196675	0.0455804
B3GALT2	107.027	-2.29656	0.38899	-5.9039	3.55012e-09	2.10449e-08
LOC124904476	3.83504	-2.50361	0.890673	-2.81092	0.00494006	0.0130351
LINC01724	3.21458	4.98672	1.20083	4.15274	3.28525e-05	0.000122466
ASPM	123.935	1.558	0.398282	3.9118	9.16119e-05	0.000320774
LOC124904477	1.03118	-2.52847	1.22364	-2.06636	0.0387945	0.0823459
DENND1B	779.586	-0.492834	0.211024	-2.33544	0.0195204	0.045288
C1orf53	5.44465	1.75901	0.486665	3.61441	0.000301032	0.000981539
NEK7	1554.32	-0.317654	0.150786	-2.10666	0.0351473	0.0756142
PTPRC	18142.4	0.750109	0.169471	4.42617	9.59188e-06	3.84277e-05
MIR181A1HG	20.5287	-1.80648	0.778019	-2.3219	0.0202386	0.0467842
MIR181B1	2.04486	-2.59907	0.91511	-2.84017	0.00450898	0.0119967
NR5A2	7.75864	2.075	1.02503	2.02433	0.0429366	0.089878
LINC00862	30.6688	-2.9555	0.719506	-4.10768	3.9965e-05	0.000147076
ZNF281	790.9	-0.807682	0.152649	-5.29112	1.21572e-07	6.14903e-07
LOC124904480	6.01377	3.4519	1.69406	2.03764	0.0415856	0.0874408
KIF14	47.5732	1.0214	0.403797	2.5295	0.0114226	0.0280107
DDX59	565.898	0.23693	0.110974	2.13501	0.0327598	0.0711447
GPR25	61.7365	-0.792535	0.297093	-2.66763	0.00763873	0.0194375
INAVA	8.62677	1.7051	0.746172	2.28514	0.0223049	0.0509273
MROH3P	17.1486	-2.57993	0.615322	-4.19282	2.75513e-05	0.000103695
KIF21B	5362	-0.84337	0.145696	-5.78857	7.0989e-09	4.07743e-08
LOC101929305	17.6363	-0.842008	0.326568	-2.57835	0.00992728	0.0246484
ASCL5	14.2594	-1.50768	0.610064	-2.47135	0.0134606	0.0324642
IGFN1	5.40694	5.43536	2.51457	2.16155	0.0306532	0.0672306
LAD1	6.00688	4.75432	1.41511	3.35967	0.000780347	0.00237712
PHLDA3	38.8343	2.58007	0.453634	5.68755	1.28872e-08	7.20876e-08
CSRP1	1071.5	1.28819	0.167803	7.67679	1.63122e-14	1.60892e-13
CSRP1-AS1	218.197	-0.50976	0.156661	-3.2539	0.00113831	0.00337448
LOC124904484	5.95692	-4.14678	0.682335	-6.07734	1.22194e-09	7.61636e-09
LOC124904482	74.7805	-1.75786	0.58953	-2.9818	0.00286558	0.00789069
IPO9-AS1	3.0351	-3.37547	0.702477	-4.80509	1.54678e-06	6.81823e-06
LOC124904483	96.3196	-1.87392	0.686571	-2.72939	0.00634514	0.0164049
MIR6739	3.9106	-2.05211	0.640917	-3.20183	0.00136556	0.00399222
SHISA4	124.46	-1.42482	0.329199	-4.32814	1.5037e-05	5.87196e-05
TIMM17A	337.774	1.81706	0.159769	11.3731	5.69554e-30	1.9403e-28
RNPEP	1875.33	0.836983	0.190603	4.39124	1.12705e-05	4.479e-05
MIR6740	1.34954	-3.02252	1.05076	-2.87652	0.00402089	0.01079
ELF3	23.3033	1.27498	0.414156	3.07851	0.00208037	0.00588269
GPR37L1	96.3156	-3.4112	0.677869	-5.03224	4.84788e-07	2.27866e-06
ARL8A	1222.73	0.510778	0.150623	3.39111	0.00069611	0.00213932
PTPRVP	30.7964	-0.863673	0.408729	-2.11307	0.0345946	0.0745759
UBE2T	43.8654	1.74611	0.337563	5.17269	2.3075e-07	1.12847e-06
PPP1R12B	2728.9	-2.52531	0.147309	-17.143	7.0954e-66	2.02611e-63
LOC124900426	22.4388	-6.20112	0.5	-12.4022	2.54102e-35	1.25173e-33
SYT2	305.975	-4.16215	0.342691	-12.1455	6.06002e-34	2.71834e-32
KDM5B	1031.25	-0.940838	0.12842	-7.32628	2.36628e-13	2.103e-12
ACTG1P25	16.9022	-1.12893	0.533544	-2.11591	0.0343528	0.0741321
RABIF	509.752	0.274199	0.0812821	3.37343	0.000742388	0.00226995
KLHL12	725.354	0.354867	0.119051	2.9808	0.00287492	0.00791534
ADIPOR1	13016.6	-2.34126	0.250157	-9.35914	8.03913e-21	1.37001e-19
CYB5R1	555.892	0.334835	0.169837	1.97151	0.0486658	0.0999136
MGAT4FP	6.58708	2.33414	0.781958	2.985	0.00283578	0.00781615
TMEM183A	1015.4	0.437236	0.131614	3.32211	0.000893387	0.0026932
MYBPH	99.6311	-3.6828	0.566144	-6.50506	7.76611e-11	5.43365e-10
CHI3L1	1567.44	-3.31744	0.440616	-7.5291	5.10928e-14	4.82791e-13
CHIT1	91.0497	1.21712	0.59237	2.05466	0.0399119	0.0843863
LOC124904486	79.7301	-2.76837	0.381164	-7.26294	3.7877e-13	3.2954e-12
BTG2-DT	36.0559	-2.11715	0.520669	-4.06621	4.77848e-05	0.000173868
SNORA77	12.5354	-2.82943	0.371812	-7.60985	2.74412e-14	2.65368e-13
LINC00260	99.7495	-2.66379	0.287868	-9.2535	2.1725e-20	3.58071e-19
LOC102723543	66.799	-2.08349	0.23622	-8.82012	1.1434e-18	1.63117e-17
ZBED6	945.253	-1.53688	0.234426	-6.55595	5.52894e-11	3.93103e-10
SNRPE	257.509	2.17454	0.212353	10.2402	1.30988e-24	3.00699e-23
PPP1R15B	3317.78	-0.530619	0.100569	-5.27617	1.31914e-07	6.64354e-07
PIK3C2B	757.068	-0.514355	0.160822	-3.19829	0.00138245	0.00403858
MDM4	5062.29	-1.19671	0.127887	-9.35759	8.15798e-21	1.38757e-19
LOC105371692	1832.04	-2.32714	0.179796	-12.9432	2.56668e-38	1.53055e-36
CNTN2	41.5833	-2.66564	0.919298	-2.89965	0.00373581	0.0100824
TMEM81	64.0625	-0.4871	0.198527	-2.45357	0.0141446	0.0339182
RBBP5	707.398	-0.238152	0.106648	-2.23308	0.0255439	0.0573458
DSTYK	728.499	-0.524113	0.08535	-6.14075	8.21311e-10	5.2042e-09
TMCC2	630.561	-2.07774	0.330066	-6.29492	3.07553e-10	2.03815e-09
NUAK2	2356.1	-1.98582	0.16689	-11.899	1.19802e-32	4.93875e-31
KLHDC8A	26.428	-2.49148	0.470776	-5.29228	1.20801e-07	6.11458e-07
LEMD1-AS1	4.08571	4.50077	1.8425	2.44274	0.0145761	0.0348577
BLACAT1	23.3894	-1.42095	0.508302	-2.79549	0.00518205	0.0136163
LEMD1-DT	7.48287	2.31863	1.0579	2.19173	0.028399	0.0629312
CDK18	106.047	1.11667	0.255211	4.37548	1.21164e-05	4.79077e-05
MFSD4A	64.8692	-1.47458	0.209765	-7.02967	2.07025e-12	1.68748e-11
ELK4	2550.7	-0.744613	0.138235	-5.38657	7.18155e-08	3.72967e-07
NUCKS1	1775.83	0.676344	0.114842	5.88933	3.87774e-09	2.28788e-08
LOC124900423	8.0778	-1.93559	0.502018	-3.85562	0.000115438	0.000398989
RAB29	1556.79	0.960817	0.144975	6.62745	3.41545e-11	2.4811e-10
RAB7B	14.4377	1.97153	0.58413	3.37516	0.000737726	0.00225668
FAM72A	28.6141	1.02029	0.253465	4.02536	5.68891e-05	0.000204893
SRGAP2	1680.79	0.937211	0.188993	4.95897	7.08694e-07	3.25209e-06
IKBKE-AS1	108.751	-2.08683	0.199142	-10.4791	1.0781e-25	2.70666e-24
LOC124904493	74.2725	-2.32167	0.285332	-8.13674	4.06072e-16	4.65637e-15
LOC124904494	916.977	-6.36179	0.283254	-22.4597	1.02898e-111	1.64276e-108
EIF2D	2223.17	-2.22197	0.0925564	-24.0067	2.36646e-127	5.93694e-124
IL10	15.1386	2.02695	0.594326	3.41051	0.000648411	0.00200212
LOC105372879	35.5812	-1.62447	0.372587	-4.35997	1.30079e-05	5.12597e-05
IL24	132.421	-2.27306	0.197116	-11.5316	9.1439e-31	3.2805e-29
PFKFB2	402.976	-0.593667	0.215931	-2.74933	0.00597164	0.0155157
YOD1	1816.15	-2.64737	0.187334	-14.1318	2.41986e-45	2.25445e-43
LOC107985251	44.3816	-2.98141	0.397682	-7.49697	6.53094e-14	6.11371e-13
CD55	3314.86	-0.309589	0.1261	-2.45512	0.0140839	0.0337934
CR1	3457.47	-0.689622	0.20303	-3.39665	0.00068216	0.00209895
CR1L	103.464	-3.71954	0.386287	-9.62895	6.03427e-22	1.11784e-20
MIR29B2CHG	485.433	-2.8205	0.167776	-16.8111	2.02265e-63	5.1109e-61
LOC148696	542.555	-4.79744	0.452039	-10.6129	2.59617e-26	6.8612e-25
CD34	25.1663	1.32113	0.541577	2.43941	0.0147113	0.0351451
LINC02767	5.3701	2.77995	1.37183	2.02646	0.0427175	0.0894833
PLXNA2	346.387	-0.713622	0.238593	-2.99095	0.00278109	0.00768107
LOC105372887	1.61668	-4.16453	1.15183	-3.61558	0.000299674	0.000977292
LOC124904499	3.06989	-3.6899	0.903144	-4.08561	4.39607e-05	0.000160887
LOC105372884	22.7906	-2.78056	0.744953	-3.73253	0.000189565	0.000635558
LAMB3	24.4882	1.07126	0.387029	2.7679	0.00564181	0.0147285
G0S2	117.364	2.45634	0.466267	5.2681	1.3784e-07	6.93108e-07
HSD11B1	11.1788	-1.44946	0.481972	-3.00734	0.00263543	0.00730981
TRAF3IP3	3931.89	0.441334	0.136511	3.23295	0.00122519	0.0036104
C1orf74	89.7976	-0.470048	0.160689	-2.9252	0.00344234	0.00934282
KCNH1	32.1284	-2.34328	0.704654	-3.32543	0.000882833	0.00266389
LOC105372902	16.1828	-1.05108	0.514827	-2.04162	0.0411895	0.0867471
RCOR3	1360.09	-0.546827	0.134869	-4.05452	5.02379e-05	0.000182208
LOC124904504	117.828	-1.31481	0.356428	-3.68886	0.000225263	0.000747536
LINC00467	23.6469	1.0696	0.275726	3.87922	0.000104792	0.000364091
LOC107985259	9.67128	-3.47471	0.608609	-5.70926	1.13472e-08	6.37981e-08
SLC30A1	935.47	0.581688	0.119251	4.87787	1.07238e-06	4.82763e-06
NEK2	23.2444	3.50882	0.614045	5.71427	1.10177e-08	6.20052e-08
NEK2-DT	6.14095	5.1227	2.08143	2.46114	0.0138497	0.0332928
LPGAT1	2946.95	-0.296929	0.137379	-2.16138	0.0306659	0.0672544
LOC124900448	1.11255	-3.1535	1.5377	-2.0508	0.0402868	0.0850873
DTL	69.5221	1.45433	0.325624	4.46628	7.95916e-06	3.22322e-05
RPL21P28	50.8799	2.1995	0.354365	6.20687	5.40506e-10	3.48334e-09
SNORA16B	21.3597	-3.11088	0.357377	-8.70474	3.18299e-18	4.35004e-17
PACC1	356.678	-0.314919	0.131502	-2.39479	0.0166301	0.0392512
NENF	242.98	1.4721	0.190525	7.72655	1.105e-14	1.10857e-13
ATF3	150.386	2.9277	0.365929	8.00074	1.23673e-15	1.35489e-14
LINC02773	62.3575	1.71464	0.392324	4.37046	1.23986e-05	4.89627e-05
BATF3	134.169	2.32405	0.288943	8.04327	8.74727e-16	9.74716e-15
TATDN3	333.308	0.740127	0.152006	4.86908	1.12119e-06	5.03896e-06
FLVCR1	430.091	-0.575451	0.135216	-4.2558	2.08304e-05	7.98282e-05
VASH2	44.076	-1.57899	0.375661	-4.20323	2.63138e-05	9.93677e-05
LOC124904509	47.143	-1.23754	0.553495	-2.23586	0.0253608	0.0570079
SMYD2	392.511	0.580674	0.123034	4.71962	2.36281e-06	1.01665e-05
PTPN14	74.0839	-1.76731	0.55802	-3.1671	0.00153965	0.00445447
CENPF	183.508	2.27064	0.394779	5.75168	8.83635e-09	5.02118e-08
KCTD3	122.298	1.1799	0.200181	5.89414	3.76642e-09	2.22595e-08
ESRRG	12.4542	4.86437	1.8495	2.6301	0.00853597	0.0214932
LYPLAL1	804.27	-0.907416	0.188962	-4.80209	1.57015e-06	6.91514e-06
SLC30A10	6.05376	3.20702	1.35784	2.36186	0.0181836	0.0425068
EPRS1	1329.66	1.0032	0.108375	9.2567	2.10855e-20	3.4802e-19
LOC124904819	1.30186	-2.94801	1.11644	-2.64054	0.0082775	0.0209053
BPNT1	311.855	1.0692	0.144694	7.38939	1.47504e-13	1.33836e-12
IARS2	1044.5	1.25635	0.115211	10.9048	1.09389e-27	3.12871e-26
LOC105373475	8.71718	-1.81871	0.681269	-2.6696	0.00759419	0.0193381
LOC124904515	3.1266	-2.49879	1.01513	-2.46155	0.0138336	0.0332611
MIR194-1	2.42811	-3.93548	0.903096	-4.35777	1.31397e-05	5.17036e-05
LOC124904824	1.23847	-2.38417	1.0733	-2.22134	0.0263281	0.0588732
AURKAP1	79.5503	-2.24409	0.328729	-6.82657	8.69684e-12	6.71044e-11
C1orf115	64.8876	1.68535	0.233416	7.22037	5.18453e-13	4.44571e-12
LOC124904516	6.1077	6.03394	2.83856	2.12571	0.0335278	0.0725926
MTARC2	14.5852	1.46514	0.386671	3.7891	0.000151192	0.000514365
RNU6ATAC35P	21.8996	-1.33687	0.432763	-3.08916	0.00200724	0.00569652
LINC01352	9.56498	-2.41946	0.585711	-4.13081	3.61486e-05	0.000133873
LINC02817	6.39071	5.65808	2.51876	2.24637	0.0246803	0.0556812
DUSP10	290.398	0.24974	0.0995533	2.5086	0.0121209	0.0295621
LOC124904517	8.85477	-2.314	0.799098	-2.89576	0.00378238	0.0101995
LINC02257	8.44182	-1.28739	0.491557	-2.61901	0.00881849	0.0221348
HHIPL2	12.1661	1.25243	0.626666	1.99856	0.0456563	0.094674
MIA3	1909.02	0.744432	0.104435	7.12822	1.01673e-12	8.5066e-12
DISP1	154.873	-0.374097	0.123491	-3.02936	0.00245076	0.00683756
LOC124904830	1.28667	-3.85698	1.08111	-3.56762	0.000360239	0.00116133
LOC124904522	8.19288	1.49409	0.688757	2.16925	0.0300634	0.0661272
LOC105373281	6.82783	-0.925524	0.387547	-2.38816	0.0169329	0.0399015
CAPN2	6188.99	1.39748	0.145625	9.59639	8.27975e-22	1.52097e-20
LOC105373046	63.4051	-4.25923	0.5564	-7.65497	1.93362e-14	1.89388e-13
LOC105373041	64.8032	-0.911544	0.158048	-5.7675	8.04575e-09	4.59273e-08
TP53BP2	1006.93	0.483742	0.102695	4.71049	2.47128e-06	1.06059e-05
GTF2IP20	166.541	-0.339396	0.167176	-2.03017	0.0423391	0.0888092
SEPTIN7P13	190.678	-0.452353	0.180347	-2.50823	0.0121338	0.0295852
LOC124903813	23.3201	-3.70425	0.506495	-7.31349	2.60285e-13	2.30393e-12
DEGS1	1137.96	0.830726	0.15588	5.32928	9.86038e-08	5.03967e-07
LOC101927143	4.50997	-2.87773	0.677192	-4.24951	2.14238e-05	8.19414e-05
CNIH4	688.416	0.423741	0.190996	2.21858	0.026515	0.0592234
WDR26	5522.71	-0.532812	0.113308	-4.70234	2.57198e-06	1.10072e-05
CNIH3	47.0783	-1.24881	0.505627	-2.46983	0.0135177	0.0325772
DNAH14	60.2378	-2.09446	0.63058	-3.32148	0.000895413	0.00269884
LOC124904525	31.6763	-2.25614	0.882276	-2.55718	0.0105525	0.0260552
LBR	3631.06	-0.539054	0.149612	-3.60302	0.000314547	0.00102295
LINC02765	25.5275	-1.38134	0.427446	-3.23162	0.0012309	0.00362514
SRP9	1211.88	1.93199	0.183121	10.5503	5.06132e-26	1.30329e-24
EPHX1	449.781	0.2851	0.134137	2.12543	0.0335504	0.072636
TMEM63A	4129.06	-0.75746	0.129534	-5.84756	4.9884e-09	2.90897e-08
PYCR2	1244.05	0.518491	0.180474	2.87294	0.00406674	0.0109035
LEFTY2	5.77707	3.23521	1.08238	2.98898	0.00279908	0.00772469
SDE2	628.338	-0.42305	0.129902	-3.25668	0.00112722	0.00334272
H3-3A-DT	81.1612	-3.11542	0.278412	-11.19	4.5664e-29	1.45673e-27
ACBD3-AS1	11.4096	-2.24788	0.503344	-4.46589	7.97372e-06	3.228e-05
MIXL1	16.2716	1.8713	0.672847	2.78116	0.00541642	0.0141823
LIN9	76.6344	0.592631	0.270243	2.19296	0.0283105	0.0627587
LOC124904831	1.25949	-2.85974	1.13604	-2.51729	0.0118261	0.0289112
PARP1	2210.43	0.904507	0.172958	5.22964	1.69844e-07	8.43527e-07
ITPKB	4940	-1.35377	0.109051	-12.4141	2.19104e-35	1.08389e-33
ITPKB-IT1	166.608	-3.76195	0.210258	-17.8921	1.35835e-71	5.02204e-69
LOC124904529	562.259	-4.60563	0.318113	-14.478	1.66993e-47	1.83865e-45
PSEN2	226.779	0.62267	0.208456	2.98706	0.00281673	0.00777034
SNAP47	415.404	-0.481967	0.115504	-4.17272	3.00984e-05	0.000112774
JMJD4	35.486	-2.89193	0.375399	-7.70363	1.32256e-14	1.31758e-13
LOC105373289	32.2102	-1.22832	0.38954	-3.15325	0.00161461	0.00465828
LOC124904533	1.17737	-3.24349	1.19637	-2.7111	0.00670608	0.0172555
LINC02809	147.951	-5.13828	0.609965	-8.42389	3.64198e-17	4.55222e-16
C1orf35	362.667	1.24099	0.1329	9.33777	9.83816e-21	1.66448e-19
MRPL55	299.893	0.912112	0.185385	4.92009	8.65044e-07	3.929e-06
GUK1	6233.34	-1.7869	0.229421	-7.78874	6.76799e-15	6.9405e-14
GJC2	25.5432	-1.85238	0.526888	-3.5157	0.000438591	0.00139535
LOC124904534	33.2665	-1.96754	0.714713	-2.75291	0.00590688	0.0153588
IBA57-DT	3.72254	-2.20181	0.573402	-3.83991	0.000123078	0.000423769
IBA57	423.587	-1.26128	0.183182	-6.8854	5.76248e-12	4.52381e-11
LOC124904536	127.465	-1.27443	0.236062	-5.39871	6.71228e-08	3.49786e-07
OBSCN-AS1	31.3448	-2.04132	0.35202	-5.79888	6.67609e-09	3.84527e-08
OBSCN	1414.02	-1.0353	0.260283	-3.9776	6.96139e-05	0.000247801
LOC124904535	49.5769	-1.12428	0.265039	-4.24194	2.21591e-05	8.46156e-05
LOC101927401	46.9538	-0.694433	0.348963	-1.98999	0.0465918	0.0963238
TRIM17	122.795	-3.57015	0.171232	-20.8498	1.53219e-96	1.28131e-93
LOC124904537	3.42971	-2.44531	0.660803	-3.70052	0.00021516	0.000715698
RNA5S9	13.5459	7.18992	2.47868	2.9007	0.00372326	0.0100509
RAB4A	518.753	0.825126	0.154997	5.32348	1.01799e-07	5.19693e-07
ABCB10	794.697	-0.346699	0.105329	-3.29159	0.000996223	0.00298018
TAF5L	585.239	0.619103	0.0757165	8.17659	2.9199e-16	3.38915e-15
URB2	284.884	-0.672642	0.111304	-6.04326	1.5103e-09	9.31382e-09
GALNT2	2424.38	-0.421823	0.157419	-2.67962	0.00737065	0.0188221
LOC124904542	42.3412	-2.81874	0.317642	-8.87396	7.05895e-19	1.02706e-17
LOC105373165	6.31412	-1.60339	0.642559	-2.49532	0.0125845	0.0305737
LOC107985357	15.2436	-1.63572	0.554319	-2.95086	0.0031689	0.00866428
COG2	520.651	0.862537	0.115286	7.48172	7.33557e-14	6.8414e-13
LOC107985358	5.89474	-3.14122	0.660349	-4.75691	1.96575e-06	8.55552e-06
TTC13	1053.4	0.421075	0.159415	2.64137	0.00825705	0.0208567
ARV1	171.038	1.64875	0.174079	9.47126	2.76492e-21	4.90219e-20
FAM89A	65.1295	1.33873	0.209679	6.38465	1.71793e-10	1.16507e-09
C1orf131	243.576	1.59304	0.125508	12.6928	6.4865e-37	3.56534e-35
GNPAT	762.01	0.904995	0.110121	8.21823	2.06535e-16	2.42289e-15
EXOC8	955.793	-0.553991	0.139113	-3.9823	6.82501e-05	0.000243365
SPRTN	289.92	-0.667641	0.125706	-5.31115	1.08935e-07	5.54592e-07
LOC107985360	287.653	-3.10028	0.239375	-12.9516	2.30164e-38	1.38189e-36
EGLN1	2442.4	-1.41264	0.111391	-12.6818	7.45578e-37	4.06629e-35
LOC122526782	98.0051	0.91979	0.219413	4.19205	2.76439e-05	0.000104022
TSNAX	446.273	1.71664	0.224511	7.64616	2.07075e-14	2.01918e-13
DISC1	126.998	-3.14607	0.451489	-6.96822	3.20985e-12	2.58104e-11
LOC105373170	160.659	-3.95563	0.366732	-10.7862	4.00141e-27	1.1075e-25
DISC2	28.4279	-3.52781	0.704952	-5.00433	5.60567e-07	2.60952e-06
DISC1-IT1	26.0915	-3.26829	0.644063	-5.07449	3.88547e-07	1.85018e-06
LOC124904549	180.907	-2.97733	0.284826	-10.4532	1.41724e-25	3.51787e-24
LOC105373172	41.0777	-3.21153	0.545633	-5.88588	3.95953e-09	2.33379e-08
LOC105373171	24.1235	-1.88679	0.543135	-3.47389	0.000512971	0.00161241
SIPA1L2	1162.3	-1.70435	0.243621	-6.99591	2.63535e-12	2.1303e-11
LINC01744	5.09618	4.74946	2.3237	2.04392	0.0409613	0.0863347
MAP10	94.6564	0.627556	0.207021	3.03137	0.00243447	0.00679605
LOC105373201	5.49827	5.43144	2.24553	2.41878	0.0155726	0.0369916
PCNX2	893.442	-1.42227	0.173686	-8.18875	2.63945e-16	3.07684e-15
COA6-AS1	33.3306	1.65472	0.251116	6.58946	4.41433e-11	3.16795e-10
COA6	153.998	2.05037	0.229672	8.92739	4.36194e-19	6.45615e-18
IRF2BP2	3854.59	0.511458	0.110807	4.61575	3.91686e-06	1.64422e-05
LINC01132	9.29448	1.99052	0.627105	3.17415	0.00150277	0.00435709
LINC02971	11.7291	-2.41452	0.454949	-5.30724	1.11298e-07	5.65964e-07
LNCATV	61.6235	-2.95164	0.402712	-7.32942	2.31154e-13	2.058e-12
LINC03108	217.608	-2.37772	0.226092	-10.5166	7.24368e-26	1.85032e-24
TOMM20	1245.68	1.42512	0.151505	9.40642	5.13333e-21	8.8992e-20
LOC105379283	15.8004	-4.15814	0.427265	-9.73199	2.20252e-22	4.22266e-21
RBM34	777.376	0.496794	0.0914731	5.43104	5.6026e-08	2.94317e-07
ARID4B	1831.68	-0.495324	0.160731	-3.0817	0.0020582	0.00582658
MIR4753	6.81452	-5.03893	0.571838	-8.81181	1.23143e-18	1.74824e-17
GGPS1	565.829	0.615396	0.118894	5.176	2.26697e-07	1.10988e-06
LYST	13961.8	-1.35918	0.167496	-8.11469	4.87023e-16	5.55381e-15
NID1	615.7	1.98182	0.239715	8.26738	1.36937e-16	1.63482e-15
LOC124904561	11.7696	-2.88447	0.452959	-6.36806	1.9143e-10	1.2935e-09
LOC124904562	23.819	-2.60364	0.514326	-5.06224	4.14368e-07	1.96514e-06
EDARADD	84.0291	0.716352	0.251025	2.85371	0.00432118	0.0115355
LGALS8	1769.03	0.648984	0.147121	4.41123	1.02785e-05	4.10332e-05
LGALS8-AS1	14.9154	-2.28363	0.339235	-6.7317	1.67692e-11	1.25744e-10
HEATR1	811.757	-0.41093	0.127099	-3.23315	0.00122433	0.00360816
MTR	1439.34	-0.599004	0.119713	-5.00367	5.62477e-07	2.61737e-06
RYR2	40.9034	2.87222	0.628342	4.57111	4.85138e-06	2.01175e-05
CHRM3	31.9658	2.0562	0.91177	2.25517	0.0241224	0.0545664
CHRM3-AS2	131.548	-0.839641	0.306816	-2.73663	0.00620721	0.0160779
GREM2	24.5467	1.02538	0.416601	2.46129	0.0138439	0.0332812
FH	421.867	1.29755	0.153127	8.47366	2.37802e-17	3.01093e-16
KMO	193.909	0.548863	0.199358	2.75315	0.00590251	0.0153498
CHML	1.62684	-3.30943	1.26235	-2.62163	0.00875097	0.0219747
EXO1	32.3107	2.06397	0.428288	4.81911	1.44202e-06	6.38771e-06
LINC01347	1.83273	-1.47616	0.602756	-2.44902	0.0143246	0.0343125
CEP170	24.0222	-1.1975	0.374759	-3.19539	0.00139644	0.00407571
AKT3	40.1149	-2.49687	0.313316	-7.96917	1.59748e-15	1.73441e-14
LOC124904570	25.981	-1.52114	0.36678	-4.14728	3.3645e-05	0.000125261
ZBTB18	2101.83	-0.706776	0.139525	-5.0656	4.0712e-07	1.93286e-06
LOC440742	10.541	4.08002	1.88592	2.16341	0.0305096	0.0669492
LOC105373262	71.2127	-1.13547	0.463252	-2.45109	0.0142425	0.0341345
SPMIP3	18.6889	-1.44956	0.469358	-3.08839	0.00201244	0.00570991
ADSS2	1151.1	0.388813	0.139042	2.79636	0.00516811	0.0135817
CATSPERE	73.8339	-1.56761	0.338401	-4.63239	3.61467e-06	1.52319e-05
DESI2	582.816	0.295438	0.0896018	3.29723	0.000976426	0.00292495
COX20	1392.28	0.671348	0.176569	3.80219	0.000143423	0.000489359
HNRNPU	8609.53	0.858913	0.0823856	10.4255	1.89625e-25	4.67054e-24
LOC124900416	17.6241	-1.07102	0.432553	-2.47604	0.0132847	0.0320708
SMYD3	2148.6	-3.34115	0.417522	-8.00234	1.22079e-15	1.33867e-14
SMYD3-AS1	24.9198	-3.56417	0.692502	-5.1468	2.64974e-07	1.28864e-06
LOC124904573	258.249	-4.20485	0.577424	-7.28209	3.28693e-13	2.87682e-12
SMYD3-IT1	137.287	-4.08082	0.526442	-7.75171	9.06645e-15	9.16377e-14
TFB2M	143.535	0.726417	0.161777	4.49024	7.11438e-06	2.89412e-05
CNST	1203.15	-0.475853	0.106575	-4.46496	8.00844e-06	3.2413e-05
LOC105373271	49.899	-4.97318	0.660486	-7.52957	5.09094e-14	4.81187e-13
LOC102724382	65.0583	-1.5619	0.313353	-4.98448	6.21274e-07	2.87648e-06
SCCPDH	243.091	1.60979	0.187378	8.59113	8.61147e-18	1.13793e-16
LINC01341	7.80436	2.70411	0.782395	3.45619	0.000547868	0.00171443
AHCTF1	2025.8	-1.25469	0.159305	-7.87605	3.37881e-15	3.57344e-14
ZNF670	38.4298	0.590442	0.28869	2.04525	0.0408306	0.0861089
NLRP3	297.974	1.49702	0.261295	5.72922	1.00892e-08	5.69532e-08
LOC124904575	2.38682	3.74148	0.888628	4.21041	2.54913e-05	9.649e-05
OR2B11	53.5353	-1.0196	0.47307	-2.15529	0.0311391	0.0681579
GCSAML	78.18	1.58665	0.412155	3.84965	0.000118288	0.000408398
OR2C3	13.8839	1.90452	0.700404	2.71918	0.0065444	0.0168667
OR14L1	3.78604	2.90831	0.892519	3.25854	0.00111986	0.00332344
TRIM58	5595.05	-2.66192	0.353357	-7.53322	4.95032e-14	4.68526e-13
OR2W3	447.7	-4.3156	0.450701	-9.5753	1.01561e-21	1.85305e-20
OR2L8	6.03823	-3.67517	0.761617	-4.82548	1.39663e-06	6.20388e-06
OR2AK2	6.47942	-2.9901	0.854997	-3.4972	0.000470161	0.00148757
LYPD8	77.1213	-4.30442	0.581982	-7.39613	1.40211e-13	1.27449e-12
LOC107985747	32.3927	-3.32401	0.360945	-9.20918	3.28638e-20	5.32906e-19
LOC124904577	39.1101	-2.42978	0.300389	-8.08878	6.02663e-16	6.82157e-15
SH3BP5L	1851.95	-0.872986	0.162722	-5.3649	8.09956e-08	4.17924e-07
MIR3124	7.08806	-1.76065	0.514936	-3.41917	0.000628122	0.00194529
ZNF672	1237.23	-0.2778	0.139038	-1.99802	0.045715	0.0947774
PGBD2	255.405	0.333604	0.124839	2.67227	0.00753395	0.0191987
LOC105379854	366.175	-2.25907	0.994237	-2.27216	0.0230766	0.0525083
LOC124905319	6.02169	-4.10106	0.99192	-4.13447	3.55774e-05	0.000131938
LOC124905564	13.5364	0.924415	0.39209	2.35766	0.0183903	0.0429357
ACP1	938.364	0.888126	0.152642	5.81835	5.94315e-09	3.43833e-08
ALKAL2	17.8538	-2.48357	0.433307	-5.73166	9.94497e-09	5.62204e-08
LOC101927262	16.5587	-1.54359	0.391487	-3.94289	8.05065e-05	0.000284212
LOC124905962	9.63998	2.4314	0.979425	2.48247	0.0130474	0.0315681
TMEM18	450.68	0.238248	0.0828088	2.87709	0.00401366	0.0107736
SNTG2-AS1	16.8507	2.49709	0.496349	5.03091	4.88147e-07	2.29336e-06
SNTG2	56.1868	-2.03653	0.631722	-3.22377	0.00126514	0.00371877
TPO	8.57116	2.68292	0.969888	2.76621	0.00567114	0.0147974
LOC107985840	31.6453	-2.43082	0.650457	-3.73709	0.000186161	0.000625099
EIPR1	358.427	0.285538	0.117532	2.42946	0.0151215	0.036016
TRAPPC12	844.58	-1.12042	0.153607	-7.29408	3.00712e-13	2.6418e-12
ADI1	294.556	0.9949	0.119041	8.35762	6.39975e-17	7.84841e-16
RNASEH1	703.426	0.72572	0.0635165	11.4257	3.11183e-30	1.08001e-28
RPS7	4775.73	3.74434	0.301474	12.4201	2.0327e-35	1.0084e-33
LINC01248	5.70891	5.92775	2.94201	2.01486	0.0439188	0.0915955
SILC1	8.13571	4.79356	2.36117	2.03016	0.0423401	0.0888092
LOC400940	7.46428	5.90066	2.86482	2.0597	0.0394274	0.0835078
LINC00487	27.6197	4.12041	0.62415	6.60163	4.06655e-11	2.92743e-10
LOC105373404	19.2655	3.98254	0.792276	5.02671	4.98955e-07	2.34132e-06
NRIR	134.963	2.52798	0.438928	5.75945	8.43897e-09	4.80626e-08
CMPK2	1371.92	2.36219	0.440701	5.36007	8.31888e-08	4.28548e-07
RSAD2	1518.78	3.12066	0.530374	5.88389	4.00738e-09	2.35962e-08
RNF144A	926.796	-1.52541	0.112761	-13.5279	1.07085e-41	8.00247e-40
LOC101929452	22.1156	-3.67505	0.422603	-8.69622	3.43123e-18	4.67475e-17
LOC124908053	49.1532	-2.67787	0.417084	-6.42045	1.35871e-10	9.29346e-10
LOC101929510	9.76638	1.46488	0.729392	2.00836	0.0446051	0.09279
LINC01871	70.4106	0.551482	0.250167	2.20446	0.0274922	0.0611492
LOC124907727	25.5566	-1.09391	0.391762	-2.79229	0.0052337	0.0137366
LINC00299	167.007	-1.43713	0.266175	-5.3992	6.69369e-08	3.48868e-07
LINC01814	64.6434	-2.23839	0.361194	-6.19719	5.74791e-10	3.69277e-09
ID2-AS1	31.167	1.66215	0.322024	5.16158	2.44872e-07	1.1947e-06
ID2	2043.2	2.02354	0.157359	12.8594	7.61963e-38	4.39449e-36
MBOAT2	635.812	-2.12687	0.178061	-11.9446	6.9282e-33	2.89345e-31
LOC124906167	7.00747	-6.27598	0.689001	-9.10881	8.32882e-20	1.30829e-18
ASAP2	110.495	-0.571257	0.272524	-2.09617	0.036067	0.077311
ITGB1BP1	731.476	0.554127	0.0964087	5.74769	9.0473e-09	5.1371e-08
CPSF3	512.71	1.23294	0.0917494	13.4381	3.61548e-41	2.56538e-39
IAH1	892.211	-0.739139	0.0744383	-9.92955	3.09658e-23	6.37148e-22
LOC124906162	5.8943	-3.40461	0.759226	-4.48432	7.31481e-06	2.97325e-05
LOC101929643	28.1301	-3.25065	0.563176	-5.772	7.8334e-09	4.48025e-08
YWHAQ	2461.48	1.34744	0.117362	11.4811	1.6421e-30	5.7907e-29
LOC124905969	16.2009	1.35728	0.529247	2.56455	0.0103309	0.0255548
LOC100996549	9.02011	2.66495	0.71259	3.73981	0.000184159	0.00061885
LOC105373421	2.82459	3.98846	2.00547	1.98879	0.0467248	0.0965645
GRHL1	40.0161	1.0935	0.436313	2.50622	0.0122031	0.0297377
KLF11-DT	57.3681	0.711589	0.20783	3.4239	0.000617286	0.00191515
KLF11	918.877	1.64603	0.14384	11.4435	2.53547e-30	8.84343e-29
RRM2	282.961	2.5297	0.32922	7.68392	1.54297e-14	1.52444e-13
HPCAL1	3073.36	-1.28818	0.125974	-10.2258	1.52028e-24	3.46957e-23
LOC124905972	340.901	-3.38506	0.235437	-14.3778	7.13614e-47	7.4596e-45
LOC124907732	5.95848	-3.32208	0.652582	-5.09067	3.56795e-07	1.70639e-06
SNORA80B	2.2135	-2.82709	0.916952	-3.08314	0.00204832	0.00580046
ATP6V1C2	62.2676	-0.986005	0.304511	-3.23799	0.00120374	0.00355166
PDIA6	1291.26	1.90046	0.172823	10.9966	3.96798e-28	1.17709e-26
SLC66A3	907.833	1.32352	0.155613	8.50521	1.81265e-17	2.32441e-16
ROCK2	840.994	0.330684	0.150394	2.19877	0.027894	0.0619214
LINC00570	34.221	-1.80039	0.670381	-2.68562	0.00723962	0.0185198
E2F6	132.047	1.11557	0.15966	6.98717	2.80487e-12	2.26264e-11
LPIN1	1218.22	-0.197496	0.0967708	-2.04086	0.0412649	0.0868808
MIR548S	2.92444	-2.52483	1.23522	-2.04403	0.0409506	0.0863278
LOC105373430	4.01157	2.72826	1.30956	2.08335	0.0372197	0.079474
LOC107985853	4.45471	-1.60096	0.698633	-2.29156	0.0219312	0.0501883
LOC124905974	39.7833	-1.35747	0.357753	-3.79444	0.000147976	0.000504061
MIR3125	6.46459	-3.09281	0.55326	-5.59016	2.26858e-08	1.23745e-07
NBAS	1077.68	-0.823505	0.0950011	-8.66837	4.38348e-18	5.92386e-17
LOC124905975	6.91796	-1.39924	0.464718	-3.01095	0.00260432	0.00722982
DDX1	731.774	1.33216	0.130643	10.197	2.04466e-24	4.62723e-23
CYRIA	3366.68	-1.04859	0.169864	-6.17311	6.69578e-10	4.2767e-09
RAD51AP2	5.64898	5.06031	2.29572	2.20424	0.0275076	0.0611797
LOC105373456	184.567	-3.12923	0.420691	-7.43831	1.01985e-13	9.37206e-13
LINC01376	10.4056	-3.05739	0.412525	-7.41141	1.24964e-13	1.14032e-12
OSR1	48.1771	-1.68568	0.390878	-4.31256	1.61378e-05	6.27348e-05
LOC124905977	5.73323	-3.39296	0.89841	-3.77663	0.000158966	0.000539612
LINC00954	333.669	-2.19891	0.205064	-10.7231	7.93332e-27	2.15001e-25
TTC32	100.504	0.993899	0.252311	3.93919	8.17587e-05	0.000288372
WDR35-DT	3.1287	5.04057	2.47071	2.04013	0.0413375	0.0869921
LAPTM4A	1722.6	1.49924	0.159435	9.40341	5.28205e-21	9.14521e-20
SDC1	66.1915	5.42107	0.836387	6.48153	9.08001e-11	6.31894e-10
PUM2	4526.34	-0.803121	0.13181	-6.09303	1.10794e-09	6.93288e-09
LOC105373465	147.013	-3.08055	0.329979	-9.3356	1.00419e-20	1.69732e-19
RHOB	4831.15	1.0572	0.245231	4.31106	1.62476e-05	6.31405e-05
HS1BP3-IT1	14.6232	-2.99433	0.317526	-9.4302	4.09314e-21	7.1453e-20
LOC124907740	130.898	-3.39706	0.344584	-9.85844	6.30192e-23	1.26121e-21
GDF7	158.958	-1.31213	0.372224	-3.52511	0.000423315	0.00135017
KLHL29	147.994	-2.7617	0.364947	-7.56738	3.80814e-14	3.64054e-13
ATAD2B	1845.79	-1.23151	0.131903	-9.33646	9.96059e-21	1.68438e-19
UBXN2A	321.49	0.576726	0.0861936	6.69105	2.21578e-11	1.63773e-10
MFSD2B	208.304	-1.66582	0.30696	-5.42683	5.73644e-08	3.01077e-07
SF3B6	458.127	2.62347	0.20485	12.8068	1.50235e-37	8.60798e-36
FAM228B	94.3786	0.512039	0.180639	2.83461	0.00458823	0.0121891
PFN4	37.069	-2.6336	0.352346	-7.47446	7.75203e-14	7.21257e-13
LOC105374328	6.30001	-2.47876	0.542226	-4.57145	4.84359e-06	2.00899e-05
FAM228A	12.2105	-1.76948	0.433808	-4.07895	4.52389e-05	0.000165238
ITSN2	4261.4	-0.313259	0.141395	-2.21549	0.0267261	0.0596304
LOC124900541	11.5205	-5.84028	0.612576	-9.53397	1.51374e-21	2.73916e-20
NCOA1	4379.26	-1.23856	0.159664	-7.75732	8.67452e-15	8.78786e-14
PTRHD1	246.685	1.90146	0.189984	10.0085	1.39819e-23	2.94592e-22
LOC105369164	5.4611	-1.35823	0.474503	-2.86243	0.00420404	0.0112467
LOC105377626	13.1643	-1.43024	0.455327	-3.14114	0.00168292	0.00484064
EFR3B	44.0901	-1.76728	0.445631	-3.9658	7.31516e-05	0.00025963
DNMT3A	1827.24	-1.13191	0.0928249	-12.1941	3.34229e-34	1.53653e-32
MIR1301	9.30112	-5.48701	0.600944	-9.13065	6.80892e-20	1.07677e-18
DTNB	316.654	-1.3398	0.14075	-9.51899	1.74874e-21	3.14818e-20
DTNB-AS1	72.634	-2.18465	0.297698	-7.33847	2.16052e-13	1.92892e-12
LOC124900608	82.4194	-3.04016	0.576085	-5.27728	1.31115e-07	6.60613e-07
ASXL2	2249.61	-0.68135	0.129414	-5.2649	1.40262e-07	7.04984e-07
LOC124907743	2.0244	-1.77094	0.832372	-2.12758	0.0333719	0.0722995
RAB10	3257.3	0.927438	0.123724	7.49601	6.57901e-14	6.15542e-13
LOC105374333	929.132	-2.6754	0.152547	-17.5382	7.31654e-69	2.42433e-66
GAREM2	145.243	-1.36442	0.157953	-8.63811	5.71516e-18	7.66154e-17
HADHA	3043.54	1.27554	0.140392	9.08552	1.03205e-19	1.61105e-18
HADHB	1625.33	0.975638	0.142944	6.8253	8.77429e-12	6.76722e-11
ADGRF3	94.8231	-1.42404	0.258866	-5.50107	3.77489e-08	2.01896e-07
OTOF	854.161	5.98607	0.570179	10.4986	8.76857e-26	2.22207e-24
SLC35F6	926.617	-0.457056	0.158163	-2.88977	0.00385519	0.0103847
CENPA	21.1596	2.85844	0.573066	4.98797	6.10162e-07	2.82802e-06
MAPRE3-AS1	13.6292	-3.23228	0.756606	-4.27207	1.93663e-05	7.45347e-05
TMEM214	1155.48	0.748824	0.143062	5.23425	1.65655e-07	8.23539e-07
AGBL5	472.776	-0.853121	0.0885044	-9.6393	5.456e-22	1.01392e-20
OST4	1325.03	1.4053	0.213805	6.57281	4.93749e-11	3.53125e-10
ABHD1	56.7032	-2.76359	0.234366	-11.7917	4.3052e-32	1.6971e-30
PREB	1010.68	0.629195	0.151446	4.15458	3.2588e-05	0.000121545
SLC5A6	343.144	0.466427	0.110183	4.2332	2.30386e-05	8.76976e-05
ATRAID	860.927	1.30013	0.158846	8.18488	2.7258e-16	3.17119e-15
MPV17	585.74	0.92827	0.137978	6.72767	1.72397e-11	1.29052e-10
GTF3C2-AS1	7.7031	-1.79758	0.493581	-3.64192	0.000270611	0.000887707
EIF2B4	464.726	0.945392	0.1169	8.08719	6.10554e-16	6.89756e-15
SNX17	2267.77	0.453416	0.195418	2.32024	0.0203279	0.046969
ZNF513	501.796	0.284793	0.112981	2.52072	0.0117114	0.0286529
PPM1G	1504.01	1.4819	0.132048	11.2224	3.16468e-29	1.02069e-27
FTH1P3	32.4268	-1.17445	0.546662	-2.1484	0.0316821	0.0691506
NRBP1	2036.04	0.824167	0.147316	5.59455	2.21197e-08	1.20821e-07
KRTCAP3	62.0896	-0.377298	0.15147	-2.49091	0.0127418	0.0309216
GCKR	6.82842	5.7055	1.27318	4.48131	7.41875e-06	3.0148e-05
SPATA31H1	49.0918	-0.740698	0.359825	-2.0585	0.0395426	0.0836997
ZNF512	984.315	0.498652	0.112968	4.41411	1.01426e-05	4.0514e-05
GPN1	455.231	1.09825	0.126741	8.66535	4.50117e-18	6.07355e-17
LOC124906143	3.86582	-1.60094	0.628934	-2.54548	0.0109127	0.0268672
SUPT7L	1012.34	0.807693	0.124934	6.46495	1.01331e-10	7.02396e-10
SLC4A1AP	604.725	0.871972	0.118962	7.32983	2.30439e-13	2.05216e-12
MRPL33	283.038	2.14926	0.190776	11.2659	1.93408e-29	6.31327e-28
RBKS	29.6568	-1.12893	0.290491	-3.88629	0.000101787	0.000354106
BABAM2-AS1	19.5266	-0.965603	0.307239	-3.14284	0.0016732	0.00481545
LOC105374369	72.0582	-3.53839	0.391645	-9.03468	1.6449e-19	2.51738e-18
MIR4263	3.34005	-2.36604	0.696095	-3.39902	0.000676281	0.00208269
LOC100505736	96.5025	-3.6031	0.770408	-4.67687	2.91285e-06	1.2392e-05
LOC124907745	213.936	-4.0815	0.540226	-7.55517	4.18308e-14	3.98812e-13
LOC100505716	110.841	-3.4492	0.255056	-13.5233	1.13944e-41	8.46097e-40
FOSL2-AS1	42.3012	-1.85576	0.591813	-3.13572	0.00171435	0.00492502
FOSL2	5679.82	-0.901199	0.168777	-5.33958	9.31626e-08	4.77802e-07
PLB1	601.74	-0.476394	0.178581	-2.66766	0.00763825	0.0194375
LOC100505774	2.40236	-2.41288	0.706948	-3.41309	0.000642312	0.00198521
PPP1CB-DT	91.0567	-0.856791	0.313201	-2.7356	0.00622673	0.0161225
SPDYA	18.2868	-1.18796	0.469939	-2.5279	0.0114745	0.0281243
WDR43	612.035	0.550983	0.139637	3.94583	7.95235e-05	0.000281025
SNORD53	2.8847	-3.45571	0.752891	-4.58993	4.43402e-06	1.85092e-05
SNORD53B	3.3004	-3.98747	0.732406	-5.44435	5.19948e-08	2.73959e-07
ALK	66.3038	-3.09207	0.580218	-5.32915	9.86723e-08	5.04244e-07
YPEL5	2094	0.498992	0.153806	3.24431	0.00117737	0.00348057
LBH	3405.65	-0.43003	0.146749	-2.93037	0.00338555	0.00920432
LCLAT1	434.153	-1.59381	0.213853	-7.45281	9.13708e-14	8.46089e-13
GALNT14	88.4287	-2.10023	0.441632	-4.7556	1.97858e-06	8.60817e-06
LOC124905983	31.1973	-2.2171	0.403235	-5.49827	3.83543e-08	2.04885e-07
DPY30	365.042	0.961786	0.123534	7.78559	6.93911e-15	7.10975e-14
NLRC4	1006.82	0.650149	0.237985	2.73189	0.00629713	0.0162915
YIPF4	1965.44	-0.783355	0.10401	-7.53153	5.01507e-14	4.74271e-13
BIRC6	5955.89	-1.16026	0.148125	-7.83299	4.7639e-15	4.968e-14
MIR558	1.0979	-3.60683	1.27741	-2.82355	0.00474954	0.012572
BIRC6-AS2	25.9225	-3.64324	0.69221	-5.26321	1.41563e-07	7.1081e-07
LOC124905985	5.75812	-1.99512	0.780483	-2.55627	0.0105802	0.0261164
RASGRP3-AS1	44.9142	-0.688605	0.328235	-2.0979	0.035914	0.0770184
FAM98A	380.138	1.32822	0.136526	9.72867	2.27539e-22	4.35761e-21
LOC105374455	8.80256	-2.3127	0.73226	-3.1583	0.00158693	0.00458293
CRIM1	394.817	-0.803489	0.168899	-4.75722	1.9628e-06	8.54479e-06
FEZ2	497.026	0.787051	0.132477	5.94104	2.83226e-09	1.69699e-08
LOC124905990	1.85976	2.59615	1.19045	2.18081	0.0291977	0.0644894
VIT	13.0333	1.47073	0.474063	3.10239	0.00191966	0.00546697
STRN	1568.76	-0.298633	0.137466	-2.17242	0.029824	0.0657034
HEATR5B	1633.72	-0.33253	0.121747	-2.73132	0.00630818	0.0163177
GPATCH11	402.298	0.764377	0.185742	4.11527	3.86721e-05	0.000142557
EIF2AK2	3102.91	1.10556	0.271817	4.0673	4.7562e-05	0.000173147
CEBPZ	412.51	1.02452	0.213319	4.80276	1.56492e-06	6.89386e-06
NDUFAF7	573.167	-0.280199	0.141495	-1.98027	0.0476731	0.0982757
LOC107985868	13.3046	-2.3118	1.01902	-2.26865	0.0232898	0.052942
LINC03063	105.284	-1.41165	0.232327	-6.07615	1.23102e-09	7.6695e-09
CDC42EP3	4258.31	0.263457	0.133329	1.976	0.048155	0.0990772
LOC107985870	14.1203	-2.0767	0.927509	-2.23901	0.0251554	0.0566368
LOC105374465	7.81762	-2.46383	0.789823	-3.11947	0.0018118	0.0051808
LOC107985869	44.4012	-1.80704	0.440522	-4.10205	4.09509e-05	0.000150405
PIRAT1	155.543	-2.70086	0.366276	-7.37384	1.6578e-13	1.49645e-12
CYP1B1	1471.87	1.31882	0.207217	6.36444	1.96006e-10	1.32238e-09
ATL2	485.673	0.423088	0.156581	2.70204	0.00689153	0.0176938
LOC124905993	36.7853	-3.99994	0.334724	-11.95	6.49337e-33	2.72156e-31
SRSF7	2335.71	1.39141	0.134044	10.3803	3.04841e-25	7.40452e-24
GEMIN6	195.994	1.15802	0.116829	9.91215	3.68645e-23	7.56303e-22
DHX57	609.228	0.802761	0.108313	7.41152	1.2486e-13	1.13967e-12
LOC105374470	6.29935	-2.03397	0.702691	-2.89455	0.00379703	0.0102343
MORN2	22.0106	3.09427	0.396085	7.81215	5.62202e-15	5.81627e-14
LOC375196	2.44936	2.37658	1.01053	2.35182	0.0186818	0.0435494
MAP4K3	254.425	0.519077	0.223926	2.31807	0.0204454	0.047194
MAP4K3-DT	20.5897	0.647469	0.271968	2.38068	0.0172808	0.0406125
LOC124905994	48.4464	-1.99966	0.360055	-5.55376	2.79592e-08	1.51498e-07
SLC8A1-AS1	58.3536	-4.89604	0.569121	-8.60282	7.77832e-18	1.03055e-16
SLC8A1	1663.23	-0.443143	0.152799	-2.90017	0.00372965	0.0100674
LOC101929667	87.3747	-1.0265	0.248817	-4.12553	3.69875e-05	0.00013672
LINC01794	4.29546	5.05832	2.52818	2.00078	0.0454165	0.0942323
LOC105374531	1.44083	-2.68189	0.949888	-2.82338	0.00475204	0.0125764
EML4-AS1	60.4642	-2.34407	0.240773	-9.73561	2.12544e-22	4.07933e-21
EML4	2940.16	-0.310165	0.132348	-2.34355	0.0191009	0.0444117
COX7A2L	958.767	1.17746	0.142999	8.2341	1.80918e-16	2.13449e-15
OXER1	271.476	-1.65153	0.279545	-5.90793	3.46441e-09	2.05611e-08
TRI-TAT2-1	6.60173	-2.06737	0.423602	-4.88045	1.05845e-06	4.76738e-06
LINC01819	23.7189	-2.58237	0.516467	-5.00007	5.73097e-07	2.66307e-06
LOC107985876	396.588	-2.04836	0.345463	-5.92931	3.04206e-09	1.8165e-08
LOC124907756	259.671	-3.31211	0.368668	-8.98401	2.61069e-19	3.93542e-18
LINC02580	12.7437	-2.39579	0.330321	-7.25292	4.0787e-13	3.53719e-12
LOC105374570	142.783	-1.62574	0.19732	-8.2391	1.73514e-16	2.05127e-15
LOC124907755	87.9204	-3.25598	0.282337	-11.5323	9.07324e-31	3.25848e-29
ZFP36L2	16200.1	0.321605	0.153928	2.08932	0.0366792	0.0784486
LINC01126	137.325	-3.10566	0.214513	-14.4777	1.67533e-47	1.83883e-45
THADA	1044.11	-1.05992	0.0952072	-11.1328	8.68463e-29	2.70177e-27
DYNC2LI1	38.3277	1.31912	0.270666	4.87359	1.09588e-06	4.92962e-06
LOC105374571	1.8899	-2.65747	0.780688	-3.40401	0.000664042	0.00204751
LRPPRC	1284.81	0.561559	0.130908	4.28973	1.78889e-05	6.91517e-05
SLC3A1	43.2546	-1.44747	0.242366	-5.97225	2.34001e-09	1.4129e-08
CAMKMT	237.552	-1.90691	0.164261	-11.609	3.71014e-31	1.37604e-29
LOC124905998	56.5611	-3.95471	0.549091	-7.20228	5.92153e-13	5.04933e-12
LOC124907759	253.768	-4.1483	0.519889	-7.9792	1.47287e-15	1.60458e-14
LOC124905999	489.709	-3.15424	0.339415	-9.29318	1.49746e-20	2.49978e-19
LOC124907758	233.889	-2.89246	0.548037	-5.27785	1.30711e-07	6.58739e-07
SIX2	5.19673	4.68311	2.08151	2.24986	0.0244576	0.055232
SRBD1	419.759	-0.353863	0.158337	-2.23487	0.0254261	0.0571218
LOC102724965	58.4684	-0.413329	0.196557	-2.10285	0.0354793	0.0762025
PRKCE	1162.67	-1.86438	0.232483	-8.01944	1.06231e-15	1.17368e-14
PRKCE-AS1	58.4927	-4.17343	0.63944	-6.52669	6.72406e-11	4.74045e-10
LOC124907761	56.5193	-1.715	0.79842	-2.14799	0.0317147	0.069213
ATP6V1E2	142.478	0.364932	0.118062	3.09102	0.00199472	0.00566237
RHOQ	1609.54	0.580172	0.115153	5.03826	4.69787e-07	2.21273e-06
RHOQ-AS1	252.572	-2.35037	0.229351	-10.2479	1.20932e-24	2.78341e-23
LOC124906003	160.558	-1.03444	0.274634	-3.76662	0.000165472	0.000560019
CRIPT	690.88	-1.38105	0.136491	-10.1183	4.58479e-24	1.00519e-22
LOC105374584	255.478	-2.52421	0.301905	-8.36094	6.22204e-17	7.63848e-16
MCFD2	905.112	0.91178	0.10609	8.59441	8.3696e-18	1.1068e-16
TTC7A	3075.59	0.492066	0.18234	2.69862	0.00696285	0.0178652
STPG4	37.3126	-2.077	0.657226	-3.16025	0.00157635	0.00455388
CALM2	5325.79	1.56046	0.193034	8.08384	6.27576e-16	7.08302e-15
EPCAM	11.09	3.51647	1.29236	2.72097	0.00650901	0.0167829
KCNK12	25.6269	-1.54556	0.36437	-4.24172	2.21815e-05	8.46917e-05
MSH2-OT1	9.47169	-2.49032	0.72951	-3.41369	0.000640899	0.00198137
MSH6	1040.22	-0.392908	0.0953315	-4.12149	3.76425e-05	0.000139009
FBXO11	1579.56	0.336162	0.128363	2.61884	0.00882303	0.0221446
LOC105374590	15.3399	-1.74631	0.386797	-4.51479	6.33803e-06	2.59211e-05
LOC124907765	1.24669	-2.46306	1.16245	-2.11886	0.0341019	0.0736948
LOC124907766	17.2457	-2.2317	0.437495	-5.10107	3.37731e-07	1.62162e-06
FOXN2	1720.43	-0.489882	0.16675	-2.93783	0.0033052	0.00900401
PPP1R21	1010.98	-0.256183	0.111615	-2.29524	0.0217191	0.0497906
STON1-GTF2A1L	4.48956	-2.14705	0.615074	-3.49071	0.000481731	0.00152184
FSHR	7.02903	5.80391	2.8684	2.0234	0.0430322	0.0900512
LOC124906005	7.37363	1.67547	0.539362	3.1064	0.00189382	0.00539777
NRXN1	28.0528	-2.41811	0.885628	-2.73039	0.00632587	0.0163587
ASB3	41.9412	-1.96461	0.274389	-7.15993	8.07201e-13	6.80377e-12
ERLEC1	575.913	1.53849	0.178073	8.63966	5.63785e-18	7.56372e-17
LOC112268415	25.8091	-2.30569	0.256425	-8.99167	2.43498e-19	3.68161e-18
GPR75	102.866	-1.60927	0.27603	-5.83005	5.54114e-09	3.21529e-08
PSME4	1975.32	-0.503306	0.110481	-4.55559	5.2239e-06	2.15604e-05
LOC105374615	20.1039	-0.718154	0.333835	-2.15123	0.0314584	0.0687349
LOC105374610	26.2264	-2.071	0.85906	-2.41077	0.0159187	0.0377257
TSPYL6	35.5377	-2.07741	0.79289	-2.62005	0.00879175	0.0220692
SPTBN1-AS1	10.0853	-0.987345	0.486601	-2.02906	0.0424517	0.0890061
LOC124906008	123.211	-2.67015	0.787618	-3.39015	0.000698534	0.00214651
SPTBN1-AS2	29.4835	-0.590267	0.282434	-2.08993	0.0366239	0.07834
EML6	245.191	-1.07633	0.242528	-4.43797	9.08125e-06	3.64985e-05
RTN4	4109.77	0.633741	0.122122	5.1894	2.10971e-07	1.03708e-06
RPS27A	6126.27	2.13869	0.211524	10.1109	4.94456e-24	1.08002e-22
MTIF2	466.24	1.25062	0.11423	10.9483	6.76981e-28	1.97653e-26
PRORSD1P	98.5313	-0.407831	0.170512	-2.39181	0.0167656	0.0395394
CCDC88A	1452	1.19827	0.190183	6.30059	2.9652e-10	1.96763e-09
LOC124907768	16.9564	-2.49314	0.383573	-6.49979	8.04344e-11	5.62097e-10
PPP4R3B	2365.76	0.491193	0.141019	3.48318	0.000495497	0.00156166
LOC124900537	13.5825	-1.16415	0.338457	-3.43958	0.000582619	0.00181541
PPP4R3B-DT	127.125	-1.38925	0.172857	-8.03694	9.21097e-16	1.02509e-14
PNPT1	523.786	1.46958	0.217283	6.76344	1.34756e-11	1.02049e-10
LOC124907769	3.10023	-4.70897	0.757698	-6.21484	5.13761e-10	3.32134e-09
VRK2	309.98	0.62311	0.197521	3.15465	0.00160689	0.00463725
LOC124907770	2.51581	-3.10591	0.845371	-3.67402	0.00023876	0.000789194
LOC107984043	21.9009	-2.36549	0.489677	-4.83072	1.36041e-06	6.05059e-06
FANCL	160.249	1.23915	0.22847	5.42367	5.83866e-08	3.06122e-07
LINC01122	2.92179	2.48733	1.05374	2.36048	0.0182514	0.0426509
MIR4432HG	9.54232	-1.38567	0.590914	-2.34495	0.0190296	0.0442789
MIR4432	1.04051	-3.06222	1.32457	-2.31186	0.0207854	0.0478686
LOC102724142	33.6405	-1.30367	0.38875	-3.35349	0.000798003	0.00242585
BCL11A	700.967	-0.877585	0.143205	-6.12816	8.89004e-10	5.61289e-09
PEX13	373.615	0.420161	0.104524	4.01977	5.82549e-05	0.000209576
SANBR	191.763	0.866707	0.153389	5.65038	1.60091e-08	8.86329e-08
C2orf74-DT	97.8676	0.629716	0.131399	4.79238	1.64812e-06	7.23767e-06
C2orf74	101.371	2.02483	0.205952	9.83154	8.23457e-23	1.63034e-21
C2orf74-AS1	23.143	-1.45253	0.378096	-3.8417	0.000122183	0.000420895
AHSA2P	2088.47	0.581691	0.171274	3.39626	0.000683123	0.00210173
USP34	4035.26	-0.611328	0.149544	-4.08796	4.35187e-05	0.000159402
SNORA70B	6.85927	-6.24249	0.607684	-10.2726	9.36494e-25	2.17831e-23
USP34-DT	80.6966	-0.753716	0.175214	-4.30169	1.69499e-05	6.57098e-05
XPO1	2780.75	0.874851	0.131435	6.65616	2.81079e-11	2.05503e-10
FAM161A	36.0974	1.21912	0.377698	3.22776	0.00124762	0.00367096
CCT4	953.621	1.19632	0.154173	7.75958	8.52113e-15	8.64701e-14
LOC124907773	7.58922	-1.32706	0.42528	-3.12044	0.00180579	0.00516487
LOC124906012	7.21035	-3.97634	0.503415	-7.89873	2.81753e-15	2.99607e-14
B3GNT2	546.753	0.467144	0.131615	3.54932	0.000386223	0.00123873
MIR5192	12.0972	-5.60781	0.528798	-10.6048	2.82959e-26	7.45565e-25
LOC105374761	3.29732	-2.99168	0.867738	-3.44768	0.000565424	0.00176559
OTX1	66.4418	-2.60495	0.703836	-3.70108	0.000214687	0.000714192
WDPCP	402.949	-2.01602	0.261197	-7.71839	1.17804e-14	1.17848e-13
LOC107985769	21.7539	-4.29935	0.530394	-8.10596	5.2329e-16	5.94614e-15
MDH1	758.291	1.36953	0.153146	8.94263	3.80025e-19	5.63905e-18
UGP2	1315.01	1.12195	0.122349	9.17013	4.72455e-20	7.54617e-19
LOC124907774	4.28413	-2.97168	0.616594	-4.8195	1.43916e-06	6.37585e-06
PELI1	5300.66	-2.37606	0.168537	-14.0981	3.90012e-45	3.60484e-43
LOC100507006	436.986	-0.643679	0.227387	-2.83076	0.00464369	0.0123187
LOC105374769	33.9066	-6.76476	0.569215	-11.8844	1.42719e-32	5.85597e-31
LGALSL-DT	309.523	-3.38755	0.727865	-4.65409	3.25415e-06	1.37656e-05
LOC124907775	12.5035	-3.72547	0.729344	-5.10798	3.25619e-07	1.56581e-06
LGALSL	246.8	-0.780704	0.236374	-3.30284	0.000957113	0.00287199
AFTPH-DT	57.6469	2.07172	0.277644	7.46179	8.53558e-14	7.9248e-13
AFTPH	1535.93	0.584151	0.127401	4.58512	4.53719e-06	1.89084e-05
MIR4434	7.14634	-3.31651	0.501108	-6.61835	3.63227e-11	2.62827e-10
LOC105374773	472.666	-2.77818	0.282125	-9.84737	7.0361e-23	1.40175e-21
LOC105374775	288.665	-3.33541	0.357511	-9.32952	1.06354e-20	1.79159e-19
LOC124907776	18.2407	-1.57376	0.419218	-3.75404	0.000174004	0.000586802
LINC02245	22.1271	-1.05734	0.4612	-2.29258	0.0218723	0.0500926
SLC1A4	529.111	0.767478	0.190372	4.03146	5.54307e-05	0.000199969
LINC02576	88.6706	-1.57525	0.314003	-5.01667	5.25748e-07	2.45883e-06
CEP68	1044.02	-1.62145	0.109709	-14.7795	1.98653e-49	2.37323e-47
RAB1A	1419.19	0.890013	0.137431	6.47606	9.41506e-11	6.53955e-10
ACTR2	9602.8	0.776955	0.143622	5.40973	6.31185e-08	3.29603e-07
SPRED2	139.874	0.562838	0.261486	2.15246	0.0313611	0.068565
LINC02934	6.12031	5.61137	2.51589	2.23037	0.0257228	0.0577107
MEIS1	102.316	0.59241	0.269217	2.2005	0.0277717	0.0616811
LINC01829	4.81382	5.23424	2.52079	2.07643	0.0378539	0.0806419
ETAA1	247.589	1.38463	0.229467	6.03413	1.59817e-09	9.8323e-09
LOC105374786	9.98726	5.88108	2.91254	2.01923	0.0434638	0.0907868
C1D	241.042	1.55325	0.175352	8.85786	8.15668e-19	1.18042e-17
DNAAF10	163.367	0.672558	0.141434	4.75526	1.98187e-06	8.61929e-06
PNO1	225.549	0.840481	0.130313	6.44972	1.12055e-10	7.73529e-10
PPP3R1	2549	-0.642478	0.117546	-5.46578	4.60887e-08	2.44085e-07
LOC107985892	35.5536	-5.24168	0.361579	-14.4966	1.27246e-47	1.41433e-45
CNRIP1	24.2215	-1.63325	0.356379	-4.58291	4.58559e-06	1.90897e-05
LOC102724389	4.41566	-1.71725	0.633538	-2.71057	0.00671679	0.0172805
LOC101927723	147.867	-4.89351	0.273383	-17.8998	1.18255e-71	4.41858e-69
PLEK	7131.21	0.667301	0.194343	3.43362	0.000595573	0.00185232
ARHGAP25	6429.88	-1.20571	0.170879	-7.05594	1.71437e-12	1.40653e-11
LOC105374790	72.9327	-4.57237	0.231077	-19.7872	3.83808e-87	2.28483e-84
LINC01890	108.384	-2.60631	0.224308	-11.6193	3.28701e-31	1.22428e-29
LINC01888	14.6549	-1.30063	0.331824	-3.91962	8.86878e-05	0.000311343
NFU1	240.863	1.44353	0.127577	11.315	1.10615e-29	3.67213e-28
LOC124906020	23.3901	-1.19736	0.281037	-4.26051	2.0396e-05	7.82831e-05
AAK1	3782.67	-1.12939	0.130965	-8.62359	6.48852e-18	8.6708e-17
SNORA36C	2.61391	-4.44308	0.800194	-5.55249	2.81623e-08	1.52551e-07
ANXA4	818.152	1.46853	0.128769	11.4043	3.97856e-30	1.36731e-28
LOC124906149	0.752056	-2.10194	0.963698	-2.18112	0.0291746	0.0644464
SNRNP27	462.722	1.87131	0.188078	9.94967	2.53014e-23	5.24284e-22
LOC124906176	11.4543	1.35979	0.555699	2.44699	0.0144054	0.0344848
MXD1	8657.73	-2.36371	0.215738	-10.9564	6.19061e-28	1.81194e-26
ASPRV1	540.1	-3.58713	0.289521	-12.3899	2.96595e-35	1.45088e-33
LOC124906177	8.91798	-6.23372	0.64342	-9.6884	3.37767e-22	6.39104e-21
PCBP1-AS1	818.285	-1.85809	0.120078	-15.474	5.20127e-54	8.53665e-52
PCBP1	5912.89	0.380824	0.16573	2.29786	0.0215699	0.0494744
LOC124906022	43.6507	-1.59858	0.261334	-6.11701	9.53501e-10	6.0093e-09
LINC01816	19.4695	-2.89202	0.330629	-8.74704	2.19022e-18	3.03939e-17
TIA1	2375.4	0.485637	0.206856	2.34771	0.0188894	0.0439869
PCYOX1	531.172	0.886183	0.109327	8.10578	5.24102e-16	5.95344e-15
SNRPG	495.749	2.30935	0.197354	11.7015	1.25155e-31	4.79894e-30
FAM136A	470.007	1.77097	0.121983	14.5181	9.29919e-48	1.04018e-45
TGFA	327.99	-2.0683	0.222428	-9.29873	1.42132e-20	2.37494e-19
TGFA-IT1	8.88329	-5.76721	0.698661	-8.25466	1.5234e-16	1.81132e-15
LOC107985895	26.9302	-3.15566	0.969446	-3.25512	0.00113345	0.00336035
LOC124907824	13.5942	-3.37123	0.792661	-4.25306	2.10868e-05	8.07755e-05
CLEC4F	165.79	1.30842	0.599239	2.18347	0.0290012	0.0641039
CD207	16.0165	2.43817	0.667626	3.652	0.000260202	0.00085604
ANKRD53	26.8898	-2.06167	0.357077	-5.77373	7.75355e-09	4.43748e-08
TEX261	1350.59	0.454669	0.10748	4.23028	2.33399e-05	8.87483e-05
NAGK	3325	0.754395	0.21311	3.53994	0.00040022	0.00128116
MCEE	99.2734	1.15902	0.191552	6.05066	1.4425e-09	8.91988e-09
MPHOSPH10	428.879	1.52307	0.176916	8.609	7.37023e-18	9.79434e-17
PAIP2B	128.131	-0.830252	0.184853	-4.49143	7.07468e-06	2.87864e-05
DYSF	7632.4	-1.08356	0.356467	-3.03973	0.00236792	0.00662278
LOC124907827	3.73141	-1.63761	0.822409	-1.99123	0.0464552	0.0960696
EXOC6B	357.894	-0.882026	0.204713	-4.3086	1.64291e-05	6.37966e-05
SPR	39.1235	1.96588	0.271584	7.23856	4.53457e-13	3.91417e-12
EMX1	37.5346	1.84674	0.890445	2.07395	0.0380843	0.0810295
SFXN5	691.721	-0.36003	0.139493	-2.58098	0.00985199	0.0244805
LOC107985897	187.233	-3.11435	0.433933	-7.17703	7.12445e-13	6.02678e-12
LOC105374800	31.9875	-2.8906	0.385565	-7.49705	6.52685e-14	6.1115e-13
RAB11FIP5	309.321	0.464893	0.21385	2.17392	0.0297113	0.0654839
PRADC1	138.663	1.07186	0.186279	5.75407	8.71176e-09	4.95279e-08
CCT7	1785.24	1.21608	0.127814	9.51449	1.82607e-21	3.28067e-20
LOC124907840	4.81649	-1.43225	0.490475	-2.92012	0.00349897	0.00948919
LOC112268419	47.6953	-2.10643	0.351429	-5.99391	2.04849e-09	1.24437e-08
ACTG2	6.36561	3.89166	1.37173	2.83704	0.00455335	0.0121029
DGUOK	456.064	0.703314	0.122415	5.74532	9.17479e-09	5.20591e-08
TET3	3969.84	-0.854077	0.15165	-5.63191	1.78221e-08	9.81816e-08
BOLA3	55.264	1.77951	0.227737	7.81388	5.54541e-15	5.74039e-14
BOLA3-DT	113.7	-2.14756	0.217082	-9.89287	4.47039e-23	9.11279e-22
MOB1A	6192.58	0.540341	0.127661	4.23261	2.30991e-05	8.79086e-05
MTHFD2	823.883	1.83877	0.234089	7.85503	3.99682e-15	4.19923e-14
SLC4A5	219.558	-1.98158	0.23456	-8.44809	2.9611e-17	3.72369e-16
DCTN1	2800.05	0.823262	0.143656	5.7308	9.9956e-09	5.64611e-08
DCTN1-AS1	20.5809	-1.78251	0.490018	-3.63763	0.000275155	0.000901769
C2orf81	72.9773	-0.306388	0.150481	-2.03605	0.0417449	0.0877285
WBP1	73.0233	0.813093	0.203313	3.99923	6.35501e-05	0.000227623
MOGS	1523.06	0.922148	0.139642	6.60366	4.01123e-11	2.89117e-10
MRPL53	348.952	0.844593	0.185281	4.55845	5.15333e-06	2.12917e-05
CCDC142	638.364	-1.93843	0.0904678	-21.4268	7.51664e-102	7.54305e-99
TTC31	866.356	0.620513	0.118503	5.23626	1.63866e-07	8.15455e-07
LBX2	37.4134	-1.01072	0.370644	-2.72692	0.00639293	0.0165151
LBX2-AS1	116.85	0.893701	0.17866	5.00226	5.6663e-07	2.63453e-06
PCGF1	224.946	0.909305	0.125253	7.25975	3.87814e-13	3.37158e-12
AUP1	2422.9	1.46047	0.137018	10.659	1.58349e-26	4.23263e-25
M1AP	82.8627	-0.934346	0.233421	-4.00284	6.25856e-05	0.000224328
SEMA4F	475.282	-1.31384	0.228749	-5.74358	9.26951e-09	5.25711e-08
HK2-DT	24.1985	0.761987	0.23201	3.28429	0.00102241	0.00305384
LINC01291	97.661	-2.39249	0.644626	-3.71144	0.000206083	0.000687068
POLE4	203.79	1.29997	0.226261	5.74545	9.16764e-09	5.2027e-08
LOC124907850	85.0925	-2.96541	0.441935	-6.71006	1.94547e-11	1.44656e-10
TACR1	42.7819	-3.19198	0.649599	-4.91377	8.93421e-07	4.05264e-06
MIR5000	1.32493	-3.43864	0.949996	-3.61964	0.000295016	0.000963624
LOC105374811	25.9494	-1.44362	0.448169	-3.22115	0.00127675	0.00374866
LOC107985900	242.995	-2.29334	0.629343	-3.64401	0.000268419	0.000881174
LOC105374810	132.513	-3.79965	0.927644	-4.09602	4.20316e-05	0.000154143
LOC124906025	132.027	-0.612581	0.275747	-2.22154	0.0263147	0.0588508
LOC105374815	8.04497	6.43912	2.81352	2.28863	0.0221006	0.0505233
LOC102724542	7.40896	4.34816	1.6332	2.66235	0.00775963	0.0197165
SUCLG1	722.666	1.38599	0.129258	10.7227	7.9681e-27	2.15778e-25
DNAH6	46.9239	-1.26097	0.396512	-3.18014	0.00147202	0.00427641
TRABD2A	918.063	-1.40186	0.230153	-6.091	1.1221e-09	7.01648e-09
LOC105374837	6.53982	2.05604	0.689457	2.98212	0.0028626	0.00788445
LOC105374836	20.2918	-4.35597	0.707326	-6.15837	7.34998e-10	4.67499e-09
TMSB10	23373.3	2.716	0.19254	14.1062	3.47821e-45	3.23188e-43
TGOLN2	901.985	-1.50884	0.441843	-3.41489	0.000638089	0.00197355
CAPG	2330.13	1.5226	0.185988	8.18656	2.68804e-16	3.13141e-15
SH2D6	10.8008	-1.9146	0.608434	-3.14677	0.00165085	0.00475463
MAT2A	2435.74	1.01109	0.064785	15.6068	6.5449e-55	1.1324e-52
GGCX	660.354	-0.16196	0.0679547	-2.38334	0.0171561	0.0403546
VAMP8	1619.25	2.41973	0.195856	12.3546	4.59941e-35	2.21902e-33
VAMP5	835.956	2.29326	0.356098	6.43997	1.19498e-10	8.22484e-10
RNF181	648.38	1.37581	0.188545	7.29697	2.94328e-13	2.5896e-12
USP39	947.037	0.574521	0.091042	6.3105	2.78128e-10	1.85154e-09
C2orf68	1727.8	-0.270055	0.0971507	-2.77976	0.00543996	0.0142397
SFTPB	24.5632	-2.85318	0.477408	-5.97639	2.28131e-09	1.37888e-08
LOC124907851	4.85659	2.38902	1.15348	2.07114	0.0383461	0.0814829
ST3GAL5	959.393	0.781858	0.152169	5.13809	2.77551e-07	1.34554e-06
LOC124906030	6.88106	-1.59722	0.471004	-3.3911	0.000696132	0.00213932
LOC105374843	114.209	2.79969	0.316768	8.83831	9.71795e-19	1.3943e-17
LOC124907852	1.94889	-4.00794	0.963662	-4.15908	3.19535e-05	0.000119305
SNORD94	33.482	-1.88634	0.393631	-4.79216	1.64995e-06	7.24478e-06
IMMT	1412.79	0.88246	0.107917	8.17719	2.90529e-16	3.37331e-15
MRPL35	349.584	1.34156	0.149907	8.94926	3.57881e-19	5.33299e-18
KDM3A	1789.35	-0.496528	0.10443	-4.75466	1.98779e-06	8.64182e-06
RNF103-CHMP3	25.3738	-4.09667	0.409027	-10.0156	1.30109e-23	2.75456e-22
CHMP3-AS1	106.094	-4.59077	0.207545	-22.1194	2.05682e-108	2.77853e-105
RNF103	665.274	-0.535434	0.105023	-5.09827	3.42773e-07	1.64458e-06
RMND5A	2205.83	-1.04612	0.0774609	-13.5051	1.45865e-41	1.07631e-39
CD8A	2543.08	1.07612	0.219427	4.90421	9.38048e-07	4.24849e-06
LOC105374846	110.921	-0.777217	0.35608	-2.1827	0.0290577	0.0642084
RGPD1	15.9506	-1.43088	0.390102	-3.66795	0.000244501	0.000807144
PLGLB1	25.2026	-1.43529	0.378456	-3.79248	0.000149149	0.00050786
ANAPC1P2	365.763	-1.60922	0.133521	-12.0522	1.88739e-33	8.18407e-32
LOC124907854	57.4387	1.82834	0.857411	2.1324	0.0329739	0.07153
LINC01943	38.562	-1.25957	0.251157	-5.01508	5.30126e-07	2.477e-06
CYTOR	211.171	-1.18539	0.247506	-4.78931	1.67356e-06	7.34113e-06
NCAL1	6.42223	-1.59141	0.546964	-2.90953	0.00361969	0.00979992
LOC124906032	307.16	-2.77546	0.303729	-9.13796	6.36436e-20	1.00964e-18
LOC107985909	152.566	-2.18128	0.372792	-5.85119	4.88067e-09	2.84994e-08
MIR4435-1	3.23513	-4.75816	0.793957	-5.99297	2.06048e-09	1.25057e-08
LOC101928214	110.641	-3.46305	0.506974	-6.83081	8.44341e-12	6.51776e-11
PLGLB2	29.5763	-1.90526	0.423597	-4.4978	6.86591e-06	2.79693e-05
RGPD2	35.0834	-1.8458	0.426733	-4.32542	1.52239e-05	5.93856e-05
KRCC1	550.095	1.54161	0.174277	8.84575	9.09179e-19	1.30981e-17
THNSL2	66.5505	1.0219	0.392658	2.60251	0.00925431	0.0231221
RPIA	799.002	-1.02399	0.202145	-5.0656	4.07109e-07	1.93286e-06
LOC105374853	10.2409	-2.64121	0.752632	-3.50931	0.000449279	0.00142689
ANKRD36BP2	121.431	-1.18026	0.470531	-2.50835	0.0121296	0.029579
IGKC	20691.3	3.38183	0.551096	6.13656	8.43293e-10	5.33772e-09
IGKJ5	24.8502	1.09831	0.392673	2.79701	0.00515787	0.0135629
IGKJ1	13.3073	0.932659	0.453156	2.05814	0.0395767	0.0837583
IGKV4-1	364.722	2.03267	0.351685	5.7798	7.4791e-09	4.28599e-08
IGKV1-5	13.0438	3.91008	0.786895	4.969	6.72985e-07	3.10445e-06
IGKV1-12	0.878075	2.31831	1.11587	2.07757	0.0377489	0.0804524
IGKV1D-39	28.2055	3.76894	0.639175	5.89657	3.7113e-09	2.19559e-08
IGKV1D-33	11.1303	3.04038	0.829113	3.66703	0.000245389	0.000809884
IGKV2D-29	12.3961	1.74691	0.554763	3.14893	0.0016387	0.00472235
IGKV2D-28	40.8942	2.15757	0.731471	2.94963	0.00318151	0.00869537
IGKV1D-27	5.30959	2.24012	1.04664	2.1403	0.0323307	0.0703346
IGKV2D-24	7.95247	2.01199	0.760289	2.64635	0.0081366	0.0205791
IGKV6D-21	11.183	4.2953	0.909502	4.72269	2.32746e-06	1.00242e-05
IGKV3D-20	48.3321	3.01647	0.589599	5.11614	3.1186e-07	1.50274e-06
IGKV1D-17	8.66801	2.61425	1.0272	2.54503	0.0109267	0.0268941
IGKV1D-16	11.2637	2.47506	0.562976	4.39639	1.10067e-05	4.3796e-05
IGKV3D-15	17.9969	2.9032	0.625556	4.64099	3.46747e-06	1.46415e-05
IGKV1D-12	7.80886	2.98801	0.964302	3.09862	0.00194424	0.00553159
IGKV3D-11	11.392	2.76185	0.705418	3.91519	9.03335e-05	0.000316835
LOC105373487	3.98422	3.4161	1.64992	2.07047	0.0384082	0.0815951
MAL-AS1	99.7068	-2.00154	0.282394	-7.08777	1.36291e-12	1.1282e-11
LOC124906047	50.7914	-2.42995	0.339079	-7.16631	7.70448e-13	6.50179e-12
LOC105373488	15.934	-1.66312	0.353519	-4.70448	2.54517e-06	1.08977e-05
MRPS5	818.376	1.47424	0.0970846	15.1851	4.43644e-52	6.36014e-50
FAHD2A	6.06876	1.37756	0.672204	2.04932	0.0404308	0.0853704
LINC00342	502.209	-1.01033	0.227156	-4.44773	8.67842e-06	3.49715e-05
ANKRD36C	671.375	-1.67826	0.350261	-4.79144	1.65587e-06	7.26896e-06
LOC124900512	88.8265	-1.68713	0.215093	-7.8437	4.37466e-15	4.57295e-14
STARD7	1986.68	0.974945	0.121234	8.04182	8.85159e-16	9.85714e-15
STARD7-AS1	155.018	-1.03511	0.126031	-8.21317	2.15416e-16	2.52286e-15
SNORA112	4.27649	-4.40516	0.653042	-6.7456	1.52396e-11	1.14814e-10
TMEM127	4821.34	-0.353878	0.179393	-1.97265	0.0485356	0.0996969
CIAO1	1771.75	0.529869	0.0725713	7.30136	2.84878e-13	2.51172e-12
SNRNP200	5557.71	0.311699	0.113923	2.73604	0.00621833	0.0161019
ITPRIPL1	260.089	0.694534	0.131238	5.29216	1.20877e-07	6.11752e-07
NCAPH	79.1908	1.47793	0.287636	5.13818	2.77406e-07	1.34502e-06
ARID5A	2153.04	-0.579965	0.140532	-4.12693	3.67631e-05	0.000135976
FER1L5	36.9667	-1.66626	0.792374	-2.10286	0.0354776	0.0762025
LMAN2L	213.435	0.407827	0.167741	2.43129	0.0150452	0.0358559
CNNM4	490.778	-0.290356	0.134096	-2.16529	0.0303654	0.0666869
MIR3127	1.52268	-2.49413	0.774902	-3.21863	0.00128803	0.00378002
CNNM3-DT	19.964	-0.855237	0.331914	-2.57668	0.00997533	0.0247572
CNNM3	1150.84	-0.828326	0.0742466	-11.1564	6.66263e-29	2.10253e-27
ANKRD23	289.204	-1.88212	0.126781	-14.8454	7.45387e-50	9.31681e-48
LOC124908044	38.2875	-1.50597	0.3202	-4.70322	2.56094e-06	1.09626e-05
ANKRD36	11.0828	-1.60175	0.563069	-2.84468	0.00444558	0.0118415
INPP4A	7528.14	-1.19691	0.0925729	-12.9293	3.0744e-38	1.82711e-36
COA5	437.208	0.754476	0.165151	4.56839	4.91491e-06	2.03689e-05
UNC50	461.923	0.894524	0.121141	7.38414	1.53446e-13	1.39084e-12
MGAT4A	2006.71	-0.734177	0.186151	-3.94399	8.01376e-05	0.000283024
LOC124906050	249.159	-5.00235	0.620156	-8.06628	7.24725e-16	8.15066e-15
LOC107985922	36.4068	-1.97271	0.38029	-5.18739	2.13262e-07	1.04761e-06
CRACDL	103.774	-1.13927	0.403234	-2.82534	0.00472304	0.0125104
MITD1	430.023	1.57274	0.195388	8.04934	8.32446e-16	9.31147e-15
MRPL30	524.57	0.72337	0.136077	5.3159	1.06134e-07	5.41035e-07
LYG2	54.2956	-2.87577	0.454425	-6.32837	2.47771e-10	1.65761e-09
TXNDC9	252.646	1.33713	0.22283	6.00069	1.96477e-09	1.1964e-08
EIF5B	992.697	1.59532	0.143236	11.1377	8.21991e-29	2.56401e-27
REV1	1116.59	-0.861062	0.132424	-6.50231	7.9094e-11	5.5306e-10
AFF3	1251.85	-2.36192	0.294496	-8.02022	1.05555e-15	1.16769e-14
LOC124906051	14.078	-4.1696	0.782448	-5.32892	9.8798e-08	5.04813e-07
LOC105373504	26.1065	-3.79038	0.734907	-5.15763	2.50098e-07	1.21833e-06
LINC01104	4.29865	4.60872	2.28973	2.01278	0.0441375	0.0919643
CHST10	81.0547	0.931977	0.237315	3.92717	8.59505e-05	0.000302226
PDCL3	219.418	1.77351	0.154	11.5163	1.09198e-30	3.88586e-29
NPAS2	78.4247	-1.06044	0.447807	-2.36807	0.0178812	0.0418945
RPL31	4692.31	3.83463	0.258727	14.8211	1.06972e-49	1.3137e-47
TBC1D8	1210.13	0.766294	0.189147	4.05132	5.0929e-05	0.000184639
LOC105373510	23.2406	-1.13374	0.337779	-3.35647	0.000789433	0.00240167
TBC1D8-AS1	15.2144	0.549987	0.251683	2.18524	0.0288713	0.0638569
LOC105373511	222.085	-2.02768	0.177687	-11.4115	3.66156e-30	1.26331e-28
RNF149	9446.45	-1.09962	0.166778	-6.59333	4.30078e-11	3.09035e-10
LOC124906052	2449.25	-5.20787	0.220782	-23.5884	5.07519e-123	1.04856e-119
MAP4K4	4646.62	-0.392935	0.117433	-3.34603	0.000819767	0.00248835
LINC01127	100.601	-1.94216	0.323536	-6.00291	1.9381e-09	1.18078e-08
IL1R2	924.707	-2.99155	0.330068	-9.06342	1.26421e-19	1.9535e-18
LOC107985926	153.97	-5.80862	0.615799	-9.43265	3.99838e-21	7.00203e-20
IL1R1	448.542	-1.99867	0.228628	-8.74201	2.29005e-18	3.16792e-17
IL1RL1	135.094	-1.40871	0.420021	-3.3539	0.000796805	0.00242305
IL18RAP	1162.17	-0.825078	0.258437	-3.19257	0.00141013	0.00411193
MIR4772	13.5502	-3.32282	0.478136	-6.94953	3.66507e-12	2.93164e-11
MFSD9	375.46	-0.41709	0.140795	-2.9624	0.00305254	0.00836549
TMEM182	46.8457	-0.529999	0.209553	-2.52919	0.0114327	0.0280294
LINC01796	2.73613	-3.03316	0.917899	-3.30446	0.000951604	0.00285668
MRPS9	214.995	1.24076	0.160426	7.73415	1.04094e-14	1.04699e-13
LOC105373527	23.9485	-2.63252	0.594296	-4.42965	9.4388e-06	3.78446e-05
TGFBRAP1	867.491	0.398084	0.0998546	3.98664	6.70153e-05	0.000239181
C2orf49-DT	69.7418	0.889907	0.253224	3.5143	0.000440909	0.00140247
C2orf49	513.427	0.50639	0.155115	3.2646	0.00109617	0.00325643
FHL2	98.7329	-1.26532	0.284079	-4.45413	8.42354e-06	3.39991e-05
NCK2	3462.42	-1.5787	0.115757	-13.638	2.38056e-42	1.86219e-40
ECRG4	11.2841	1.62122	0.684335	2.36904	0.0178344	0.0417933
UXS1	899.215	0.235191	0.0981073	2.39729	0.0165169	0.039021
ST6GAL2	2.72768	-2.00289	0.806972	-2.48199	0.0130652	0.0315995
GCC2	1230.56	0.513854	0.244704	2.0999	0.0357378	0.0767062
GCC2-AS1	6.08428	-2.2614	0.824423	-2.74301	0.00608784	0.0157913
LIMS1	1926.32	0.819077	0.14295	5.72982	1.00538e-08	5.67715e-08
LIMS1-AS1	18.0539	-1.80718	0.345707	-5.22748	1.71833e-07	8.52805e-07
RANBP2	2308.3	0.329707	0.140835	2.34109	0.0192276	0.0446942
EDAR	108.472	-1.24141	0.40501	-3.06512	0.00217579	0.00612981
SH3RF3-AS1	51.5921	-3.77403	0.316222	-11.9347	7.80137e-33	3.24653e-31
SH3RF3	237.848	-1.89264	0.383325	-4.93743	7.91595e-07	3.61174e-06
MIR4265	3.87265	-5.01609	0.871355	-5.75666	8.57943e-09	4.88151e-08
SEPTIN10	101.031	1.40759	0.232036	6.06624	1.3094e-09	8.13118e-09
SOWAHC	93.3228	1.28261	0.314029	4.08439	4.41934e-05	0.000161657
NPHP1	16.5062	1.11769	0.552455	2.02313	0.0430597	0.0901034
MTLN	120.208	1.11574	0.218295	5.11115	3.2021e-07	1.54107e-06
BUB1	107.765	1.87071	0.337015	5.55082	2.84337e-08	1.53903e-07
ACOXL	55.3339	-0.915903	0.464024	-1.97383	0.0484015	0.0994679
ACOXL-AS1	5.42298	-2.61056	0.861554	-3.03006	0.00244506	0.00682329
BCL2L11	1556.28	-0.38751	0.111676	-3.46993	0.000520594	0.00163447
LOC124907867	99.6194	-1.09456	0.412529	-2.6533	0.00797096	0.0201951
LOC101927283	180.607	-3.46067	0.56877	-6.08448	1.16869e-09	7.29483e-09
MIR4435-2	3.24275	-5.16705	0.87785	-5.88603	3.95586e-09	2.33202e-08
LOC124906065	83.7995	-4.67434	0.510888	-9.14944	5.723e-20	9.10366e-19
SOCAR	19.5173	-2.03843	0.406547	-5.014	5.33103e-07	2.48893e-06
LOC107985933	6.2038	2.24901	0.958166	2.3472	0.0189149	0.0440397
ANAPC1	635.742	-0.394971	0.10966	-3.60179	0.00031603	0.0010272
MERTK	221.28	1.34471	0.213414	6.30095	2.95825e-10	1.96339e-09
TMEM87B	914.266	0.578835	0.103001	5.61973	1.91254e-08	1.04993e-07
FBLN7	352.839	-1.44885	0.271479	-5.33686	9.45674e-08	4.84253e-07
ZC3H6	682.152	-0.955626	0.158967	-6.01148	1.83837e-09	1.12372e-08
LOC124906067	12.8145	-2.4139	0.284627	-8.48095	2.23367e-17	2.83327e-16
TTL	745.864	0.616034	0.0885092	6.96012	3.39988e-12	2.72753e-11
LOC124907870	7.76289	-4.6425	0.641126	-7.24116	4.44856e-13	3.84466e-12
LOC101927330	22.0553	-1.68947	0.262267	-6.44179	1.18069e-10	8.12968e-10
LOC124907869	22.1051	-0.863071	0.398558	-2.16548	0.0303507	0.0666594
LOC107985934	25.1682	-2.31979	0.438993	-5.28434	1.26159e-07	6.36756e-07
SLC20A1	2071.76	0.286528	0.0821448	3.48809	0.000486484	0.00153548
LOC102724955	38.7656	-1.73385	0.470486	-3.68523	0.000228495	0.000757403
CKAP2L	27.543	1.73539	0.395366	4.38932	1.13705e-05	4.51412e-05
IL1B	684.055	-0.827957	0.237774	-3.48211	0.000497478	0.00156722
IL36A	10.9958	2.06172	0.886677	2.32522	0.0200601	0.0464053
LOC124907872	92.8004	-4.62125	0.515583	-8.96316	3.15511e-19	4.73374e-18
PSD4	7999.02	-0.725327	0.153141	-4.73633	2.17625e-06	9.41104e-06
LOC107985936	4.56886	4.44955	0.902171	4.93205	8.13691e-07	3.70871e-06
ZNG1B	337.359	1.4154	0.158947	8.90481	5.3477e-19	7.85888e-18
WASH2P	238.716	0.688097	0.166319	4.13721	3.51551e-05	0.000130455
LOC124907874	36.4822	0.691664	0.321041	2.15444	0.0312057	0.0682762
RABL2A	404.516	-0.359862	0.131936	-2.72756	0.00638054	0.0164903
SLC35F5	1419.35	-0.396875	0.130988	-3.02986	0.00244664	0.00682715
LOC105373570	26.1395	-0.879745	0.40223	-2.18717	0.0287301	0.0635766
ACTR3-AS1	70.4777	-2.49647	0.191141	-13.0609	5.50882e-39	3.47997e-37
LOC124906071	151.581	-2.73439	0.163584	-16.7155	1.01024e-62	2.46407e-60
ACTR3	6868.2	0.717799	0.143632	4.99749	5.80811e-07	2.69518e-06
LINC01191	111.46	-5.42988	0.246573	-22.0214	1.79589e-107	2.33619e-104
LINC02992	99.3602	-4.69365	0.795412	-5.9009	3.61518e-09	2.14016e-08
DDX18	1160.19	0.94674	0.118309	8.00229	1.22131e-15	1.33883e-14
LOC107985939	61.7723	-0.914146	0.174585	-5.23612	1.63989e-07	8.15951e-07
LOC101929908	18.3742	-3.04437	0.336197	-9.05533	1.36158e-19	2.09579e-18
INSIG2	311.879	0.713371	0.179154	3.98189	6.83702e-05	0.000243744
LOC105373578	7.28828	-2.81372	0.880488	-3.19563	0.00139525	0.00407292
MARCO	389.074	2.97837	0.376102	7.91903	2.39377e-15	2.55629e-14
STEAP3	144.805	0.788754	0.243995	3.23266	0.00122643	0.00361374
C2orf76	88.305	0.731354	0.155678	4.69786	2.62897e-06	1.12414e-05
DBI	643.833	3.33676	0.160455	20.7956	4.74705e-96	3.70512e-93
CFAP221	4.31769	5.09486	2.53227	2.01197	0.0442227	0.09212
TMEM177	204.386	-1.16389	0.172321	-6.75421	1.43618e-11	1.0848e-10
LOC101927764	35.6983	-1.42012	0.394923	-3.59594	0.000323225	0.00104932
PTPN4	1792.44	-0.439895	0.223595	-1.96737	0.04914	0.100726
LOC124906163	6.97865	-4.54199	0.549929	-8.25922	1.46626e-16	1.74634e-15
EPB41L5	159.895	-0.89921	0.18663	-4.81815	1.44895e-06	6.41598e-06
TMEM185B	1014.63	-0.424782	0.0833899	-5.09392	3.50728e-07	1.67943e-06
RALB	2494.24	0.647246	0.204331	3.16763	0.00153686	0.00444786
LOC105373989	8.46218	-3.38341	0.749316	-4.51534	6.32154e-06	2.58627e-05
INHBB	17.7782	-2.27666	0.684148	-3.32774	0.000875543	0.00264383
CLASP1	1917.01	-0.954038	0.0849832	-11.2262	3.03268e-29	9.80817e-28
CLASP1-AS1	43.562	-2.83076	0.432364	-6.54718	5.86355e-11	4.158e-10
NIFK-AS1	132.478	-0.400495	0.1713	-2.33797	0.0193888	0.0450349
NIFK	233.338	1.38483	0.122225	11.3301	9.30517e-30	3.11262e-28
TSN	832.064	1.13113	0.107432	10.5288	6.36186e-26	1.6322e-24
LOC107985943	6.58738	5.33893	2.55722	2.08778	0.0368173	0.0787009
GYPC	8058.09	-2.85557	0.318634	-8.9619	3.19117e-19	4.7858e-18
ERCC3	893.604	0.6308	0.0763468	8.2623	1.4289e-16	1.70416e-15
MAP3K2	3364.08	-0.933985	0.15785	-5.91692	3.28021e-09	1.9514e-08
LOC124906074	74.1585	-5.47139	0.460407	-11.8838	1.43639e-32	5.88e-31
LOC124908047	26.971	-1.84833	0.453305	-4.07745	4.55315e-05	0.000166237
PROC	26.7859	-1.38652	0.42442	-3.26685	0.0010875	0.00323312
MIR4783	1.22223	-3.28892	1.385	-2.37467	0.0175646	0.0412215
LOC105373608	50.0709	-1.65407	0.307338	-5.38192	7.36939e-08	3.82101e-07
LOC124907884	37.244	-3.73363	0.677855	-5.50801	3.62922e-08	1.94342e-07
IWS1	1078.6	0.511611	0.0890648	5.74425	9.23273e-09	5.23795e-08
LIMS2	184.76	-2.13719	0.242507	-8.8129	1.21945e-18	1.73263e-17
WDR33	2002.27	-0.292624	0.0750979	-3.89656	9.75684e-05	0.000340307
POLR2D	619.382	0.499545	0.0905189	5.51868	3.41554e-08	1.83515e-07
AMMECR1L	641.272	0.20078	0.0666299	3.01337	0.00258367	0.00717816
LOC107985944	61.0834	-0.625567	0.175588	-3.5627	0.000367064	0.00118192
SAP130	885.177	-0.309587	0.13332	-2.32213	0.0202262	0.0467586
HS6ST1	490.778	0.285602	0.136395	2.09393	0.0362658	0.0776807
CCDC115	747.758	0.939002	0.141335	6.64381	3.05671e-11	2.22833e-10
IMP4	730.307	0.819288	0.10177	8.05039	8.25303e-16	9.23451e-15
PTPN18	5808.49	1.44262	0.160599	8.98277	2.64031e-19	3.97837e-18
LOC105373618	175.923	-2.75178	0.306275	-8.98469	2.59463e-19	3.9129e-18
FAR2P2	8.86105	1.36029	0.45411	2.99551	0.00273988	0.00757738
ARHGEF4	73.0844	-2.25984	0.416463	-5.42627	5.75444e-08	3.01977e-07
PLEKHB2	2583.08	0.574161	0.166314	3.45227	0.000555899	0.00173786
POTEE	4.18755	4.06421	1.60316	2.53513	0.0112407	0.0276126
RAB6D	45.4677	1.0496	0.214639	4.89008	1.00797e-06	4.54934e-06
LOC112268425	5.82295	5.95916	2.84002	2.09828	0.0358803	0.0769695
MZT2A	412.917	0.848807	0.225357	3.7665	0.00016555	0.000560121
TUBA3D	58.9883	-2.22331	0.309613	-7.18093	6.92377e-13	5.87116e-12
MIR4784	16.398	-2.50819	0.418348	-5.99548	2.02889e-09	1.2331e-08
SMPD4BP	611.302	-0.55909	0.0732817	-7.62933	2.35985e-14	2.29404e-13
LINC03124	41.3122	-0.930441	0.470199	-1.97882	0.0478361	0.0985423
GPR39	4.51234	3.84264	1.76701	2.17466	0.0296559	0.0653823
NCKAP5	10.359	2.07286	0.994447	2.08444	0.0371204	0.0792957
MGAT5	3605.85	-1.83808	0.129986	-14.1406	2.13396e-45	1.99338e-43
MIR3679	19.8182	-5.60957	0.432004	-12.985	1.48843e-38	9.07606e-37
TMEM163	37.5534	-1.17827	0.423189	-2.78426	0.00536503	0.0140571
ACMSD	24.6885	-1.35798	0.495252	-2.742	0.0061066	0.0158359
RAB3GAP1	971.615	0.357479	0.0903594	3.95619	7.61534e-05	0.000269685
LOC124906178	5.29102	-3.48775	0.601894	-5.79462	6.8476e-09	3.94082e-08
SNORA40B	5.96479	-3.036	0.833845	-3.64096	0.000271622	0.000890941
ZRANB3	83.5769	-0.76873	0.292495	-2.62818	0.00858426	0.0215993
LOC124906077	8.73574	-2.05999	0.551838	-3.73295	0.00018925	0.000634681
R3HDM1	763.631	0.448246	0.114931	3.90014	9.61357e-05	0.000335644
LOC124907893	46.4679	-2.76967	0.441124	-6.27867	3.41481e-10	2.25068e-09
LOC107985946	137.244	-2.57314	0.234642	-10.9662	5.55282e-28	1.6307e-26
UBXN4	2129.52	0.979969	0.152357	6.43207	1.25879e-10	8.64199e-10
MCM6	409.669	0.769777	0.132487	5.81019	6.24018e-09	3.60424e-08
DARS1	610.867	1.01058	0.144098	7.01317	2.3297e-12	1.89193e-11
LOC124906078	122.172	-1.418	0.328907	-4.31124	1.62341e-05	6.30949e-05
DARS1-AS1	30.614	-0.906428	0.27716	-3.27042	0.00107388	0.00319616
THSD7B	7.73156	5.95509	2.85853	2.08327	0.037227	0.0794846
HNMT	481.378	1.66567	0.168022	9.91341	3.64007e-23	7.47225e-22
SPOPL-DT	200.361	-3.24911	0.363434	-8.94004	3.89043e-19	5.76555e-18
SPOPL	1598.07	-0.717708	0.183386	-3.91364	9.09154e-05	0.000318685
LOC124905958	24.0109	-4.59584	0.408418	-11.2528	2.24434e-29	7.30566e-28
LINC02631	96.0981	-3.15934	0.325509	-9.70582	2.84779e-22	5.42423e-21
LOC105373652	10.6048	1.00846	0.510161	1.97674	0.0480711	0.0989452
KYNU	849.402	0.549624	0.201443	2.72843	0.0063636	0.0164502
LOC124907894	10.6264	-2.40446	0.431757	-5.56902	2.56183e-08	1.39244e-07
ARHGAP15	2345.08	-1.41963	0.172307	-8.23895	1.73733e-16	2.05317e-15
LOC107985949	1785.78	-5.32945	0.478407	-11.14	8.01291e-29	2.50836e-27
LOC101928361	1815.78	-4.76742	0.413372	-11.533	8.99499e-31	3.23368e-29
ARHGAP15-AS1	2211.01	-4.84051	0.367594	-13.1681	1.33947e-39	8.72843e-38
LOC101928386	12.6929	-1.979	0.531887	-3.72072	0.000198657	0.000664073
GTDC1	1004.73	-1.34873	0.167958	-8.03016	9.73487e-16	1.08133e-14
LINC01412	1.89675	2.08957	0.671646	3.11112	0.00186379	0.00531908
LINC02993	27.6776	2.59668	0.447822	5.79847	6.69237e-09	3.85401e-08
TEX41	8.49737	3.96244	1.71367	2.31225	0.0207637	0.0478343
LINC01911	5.797	5.0616	2.5801	1.96179	0.0497875	0.101893
LOC105373674	29.4942	-3.586	0.815989	-4.39466	1.10945e-05	4.41253e-05
MBD5	2152.84	-2.56436	0.198123	-12.9433	2.56531e-38	1.53055e-36
LOC105373673	14.3344	-6.92289	0.627633	-11.0302	2.73355e-28	8.19201e-27
LOC124900532	6.63939	-5.81479	0.627649	-9.2644	1.96176e-20	3.24248e-19
LOC124907896	68.6353	-3.17436	0.359074	-8.84039	9.53841e-19	1.37021e-17
KIF5C-AS1	39.0964	-1.53188	0.599259	-2.55629	0.0105795	0.0261164
KIF5C	50.4413	1.00729	0.301366	3.34242	0.000830512	0.00251814
LYPD6B	14.5423	1.8327	0.818853	2.23812	0.025213	0.0567445
LYPD6	16.0241	4.76495	1.91784	2.48454	0.012972	0.0314043
MMADHC	651.521	0.550011	0.189423	2.90362	0.0036888	0.00996859
MMADHC-DT	35.8581	-2.9227	0.361368	-8.08788	6.07106e-16	6.86532e-15
RBM43	317.044	0.57295	0.177352	3.23058	0.00123539	0.00363709
NMI	1308.21	1.22015	0.218902	5.57399	2.48976e-08	1.35473e-07
LOC101929319	6.18577	-2.04075	0.594819	-3.43087	0.000601653	0.00187024
TNFAIP6	142.783	-0.779511	0.386011	-2.0194	0.0434457	0.0907651
NEB	200.661	-1.47551	0.244054	-6.04582	1.48648e-09	9.17893e-09
LOC124906081	29.9035	-0.905897	0.387188	-2.33968	0.0193	0.0448508
ARL5A	923.16	0.8664	0.191522	4.52376	6.07505e-06	2.49094e-05
CACNB4	124.177	-1.28294	0.441837	-2.90366	0.00368828	0.00996794
LOC105373689	8.65678	-2.78185	0.627262	-4.4349	9.2113e-06	3.70001e-05
FMNL2	432.87	1.45652	0.27219	5.35112	8.74134e-08	4.49454e-07
PRPF40A	2200.44	0.91846	0.165511	5.54923	2.86931e-08	1.55259e-07
GALNT13	7.36267	4.10292	1.79671	2.28357	0.0223968	0.0511039
NR4A2	127.493	1.94438	0.362639	5.36175	8.24191e-08	4.24894e-07
GPD2	843.097	0.424372	0.142474	2.9786	0.00289568	0.00796687
LOC105373707	9.62942	2.1731	1.00034	2.17235	0.0298294	0.06571
GALNT5	19.6555	-1.56884	0.709939	-2.20983	0.027117	0.0603874
CYTIP	3863.82	-0.590169	0.16173	-3.64911	0.000263154	0.000865183
LOC124907898	10.0542	-2.16422	0.72253	-2.99534	0.00274137	0.00758092
ACVR1	460.08	0.377913	0.0948195	3.98561	6.73074e-05	0.000240174
LOC124907899	75.8106	-3.65593	0.483734	-7.55774	4.10132e-14	3.91229e-13
LOC105373714	12.7212	1.04303	0.471029	2.21436	0.0268039	0.0597736
LOC124907900	23.3464	-4.8367	0.596663	-8.10625	5.22039e-16	5.93576e-15
LOC105373715	58.5063	-3.4355	0.773617	-4.44083	8.96124e-06	3.60587e-05
PKP4-AS1	26.0743	-2.27867	0.34432	-6.61789	3.64368e-11	2.63598e-10
WDSUB1	207.504	0.482287	0.11836	4.07475	4.6064e-05	0.000168112
BAZ2B	2750.97	-1.686	0.219037	-7.6973	1.3897e-14	1.38156e-13
BAZ2B-AS1	84.4975	-0.932557	0.264133	-3.53063	0.000414573	0.00132349
MARCHF7	2643.48	-0.516639	0.17605	-2.93462	0.00333955	0.00908912
LOC124906083	354.403	-1.2434	0.148146	-8.39305	4.73695e-17	5.86657e-16
LY75	354.773	0.982124	0.171247	5.73515	9.74283e-09	5.51398e-08
PLA2R1	8.31424	3.33513	1.28963	2.58612	0.00970635	0.0241528
LINC02478	17.5609	-5.85354	0.772554	-7.57687	3.53978e-14	3.38952e-13
RBMS1	2148.38	0.548403	0.137133	3.99905	6.35965e-05	0.000227719
MIR4785	26.9371	-1.08925	0.464538	-2.34482	0.0190365	0.0442876
TANK-AS1	13.042	-2.32077	0.816175	-2.84347	0.00446256	0.011884
PSMD14-DT	14.6965	-1.60083	0.466968	-3.42813	0.000607749	0.00188802
LINC01806	41.9508	-0.666727	0.330506	-2.01729	0.043665	0.0911601
PSMD14	298.17	1.66942	0.16129	10.3504	4.16643e-25	9.98892e-24
AHCTF1P1	194.586	-1.07284	0.260338	-4.12096	3.77304e-05	0.00013929
LOC101929532	3.91784	4.9367	2.49951	1.97507	0.0482606	0.0992306
FAP	14.2802	4.02475	1.28824	3.12422	0.00178275	0.00510397
IFIH1	1621.28	1.15282	0.272255	4.23434	2.2922e-05	8.73011e-05
GCA	4264.35	-1.17768	0.228762	-5.14804	2.63217e-07	1.28047e-06
KCNH7	58.6565	-3.81114	0.429736	-8.86858	7.40871e-19	1.07616e-17
FIGN	16.1269	3.50779	1.08825	3.22334	0.00126705	0.00372407
GRB14	19.9304	2.37529	0.657982	3.60996	0.000306248	0.00099762
COBLL1	311.367	-0.789052	0.297642	-2.65101	0.0080252	0.0203172
SNORA70F	2.05474	-2.67392	0.908521	-2.94316	0.0032488	0.00886273
SCN2A	7.44618	2.53845	0.961265	2.64074	0.00827248	0.0208942
LOC124906086	154.968	-0.974108	0.184186	-5.28873	1.23166e-07	6.22084e-07
LOC100506124	73.7698	-1.20693	0.256006	-4.71445	2.42366e-06	1.04143e-05
TTC21B	689.899	-0.831732	0.186891	-4.45037	8.57229e-06	3.45717e-05
TTC21B-AS1	20.1145	-2.90269	0.369764	-7.85011	4.15661e-15	4.36451e-14
SCN9A	67.4712	0.690847	0.330904	2.08776	0.0368197	0.0787013
SCN7A	11.1897	4.08263	1.26767	3.22058	0.0012793	0.00375537
XIRP2	12.9483	2.72597	0.808632	3.37109	0.000748727	0.00228754
B3GALT1	9.90482	2.5675	1.0905	2.35443	0.0185511	0.0432766
STK39	1351.69	-1.13714	0.12142	-9.36534	7.58053e-21	1.29374e-19
LOC124906088	34.7172	-2.70811	1.02147	-2.65118	0.00802099	0.0203101
LOC105373734	6.14105	3.4856	1.24697	2.79525	0.00518592	0.0136254
LOC102724081	557.426	-3.79481	0.499681	-7.59447	3.09058e-14	2.9748e-13
MIR4774	3.09434	-4.68369	0.728185	-6.43201	1.25927e-10	8.64359e-10
DHRS9	388.937	-0.840147	0.22723	-3.69734	0.000217873	0.000724106
LRP2	9.06932	5.52856	2.09074	2.64431	0.0081858	0.0206931
FASTKD1	417.684	0.667884	0.177686	3.75879	0.00017074	0.000576513
PPIG	1154.21	1.47412	0.239986	6.14251	8.12268e-10	5.15155e-09
CFAP210	10.5671	-2.37093	0.592996	-3.99822	6.38214e-05	0.000228431
PHOSPHO2	24.9387	-0.580785	0.292859	-1.98315	0.0473502	0.097695
LOC124906089	146.875	-0.946862	0.256062	-3.69778	0.000217495	0.000722917
SSB	980.69	2.90448	0.204959	14.171	1.38441e-45	1.31774e-43
METTL5	163.236	1.82337	0.205584	8.86921	7.36637e-19	1.07046e-17
SNORD3K	4.40622	-1.30608	0.547358	-2.38616	0.0170255	0.0400957
UBR3	1162.31	-0.764196	0.129768	-5.88894	3.88674e-09	2.29281e-08
ERICH2	6.86755	2.10086	0.870912	2.41225	0.0158542	0.037602
GORASP2	1136.4	1.09862	0.101762	10.7959	3.59744e-27	9.98838e-26
LOC124906091	29.3215	-2.29358	0.697537	-3.28811	0.00100863	0.00301499
LOC124906092	353.477	-3.42841	0.50675	-6.76548	1.32866e-11	1.00639e-10
DCAF17	500.422	0.450972	0.156085	2.88928	0.00386126	0.0103978
ITGA6-AS1	29.5408	-0.9271	0.311075	-2.98031	0.00287956	0.00792748
PDK1-AS1	80.6237	-1.17379	0.203885	-5.75711	8.55657e-09	4.87008e-08
PDK1	1433.41	-1.61937	0.181924	-8.90137	5.51624e-19	8.0964e-18
MAP3K20	434.204	0.844599	0.135594	6.22888	4.69794e-10	3.05397e-09
MAP3K20-AS1	18.7622	-1.21088	0.499397	-2.42468	0.015322	0.0364455
CDCA7	114.123	2.04506	0.245919	8.31598	9.09976e-17	1.10439e-15
SP3	3386.91	-0.60654	0.137592	-4.40825	1.0421e-05	4.15927e-05
OLA1	569.89	1.78939	0.158358	11.2996	1.3177e-29	4.33753e-28
LOC124907906	313.526	-3.32074	0.419403	-7.91778	2.41791e-15	2.58128e-14
LINC01305	4.1011	2.35959	1.13078	2.0867	0.0369152	0.0788862
CIR1	863.919	0.892548	0.182661	4.88637	1.02713e-06	4.62988e-06
GPR155	1289.84	-0.944537	0.153274	-6.16241	7.16461e-10	4.56287e-09
GPR155-DT	59.4392	-2.78245	0.384354	-7.23929	4.51036e-13	3.89423e-12
LOC124906097	380.871	-3.99975	0.255684	-15.6433	3.68917e-55	6.47874e-53
LOC124906096	424.017	-4.39706	0.244801	-17.9618	3.87846e-72	1.46477e-69
WIPF1	17915.5	-0.897562	0.122505	-7.32673	2.35844e-13	2.09657e-12
LOC124907907	525.028	-4.98788	0.411663	-12.1164	8.64413e-34	3.84801e-32
CHRNA1	8.01076	6.0004	2.86019	2.0979	0.0359136	0.0770184
CHN1	37.1648	1.14614	0.329368	3.47983	0.000501728	0.00157933
MIR933	10.4155	-6.86003	0.588642	-11.654	2.1895e-31	8.25127e-30
ATP5MC3	1078.2	1.50996	0.14849	10.1688	2.73358e-24	6.11929e-23
MTX2	127.217	1.11168	0.17754	6.26156	3.81143e-10	2.50082e-09
LOC105373759	23.423	-0.54402	0.22474	-2.42067	0.015492	0.0368175
HNRNPA3	5385.91	1.33419	0.101525	13.1414	1.90666e-39	1.22876e-37
NFE2L2	1747.78	-0.325177	0.101557	-3.20193	0.0013651	0.00399121
MIR3128	5.08008	-5.8278	0.729748	-7.98605	1.39328e-15	1.52118e-14
LOC124906145	1.81768	-3.07735	0.989522	-3.10994	0.00187126	0.00533867
AGPS	903.589	0.900594	0.164418	5.47748	4.31428e-08	2.29002e-07
LOC105373762	3.80639	-3.46214	0.919572	-3.76494	0.000166588	0.000563471
CHROMR	244.14	1.02112	0.193589	5.27468	1.32991e-07	6.6949e-07
PRKRA	382.998	0.879209	0.125586	7.00085	2.5442e-12	2.05946e-11
FKBP7	16.1394	1.93356	0.417068	4.63607	3.55094e-06	1.49741e-05
PLEKHA3	702.516	-0.853181	0.0967936	-8.81443	1.20293e-18	1.70985e-17
LOC124907911	6.01688	-4.71633	0.682392	-6.91147	4.79671e-12	3.7904e-11
TTN-AS1	99.2952	-1.97316	0.224713	-8.78078	1.6234e-18	2.27893e-17
TTN	5462.91	-2.68437	0.207124	-12.9602	2.05689e-38	1.24131e-36
LOC124906100	6.79919	-2.39665	0.713861	-3.3573	0.000787072	0.00239552
LOC124907912	6.34358	-2.43914	0.798285	-3.05548	0.00224703	0.0063143
LOC124906101	1.63587	-3.72686	0.929255	-4.01059	6.05666e-05	0.000217447
CCDC141	308.128	-3.85977	0.34985	-11.0327	2.65904e-28	7.98234e-27
LOC105373766	3.00227	-4.6577	0.728782	-6.39107	1.64729e-10	1.11889e-09
SESTD1	768.703	0.613162	0.154135	3.9781	6.94695e-05	0.000247337
LOC124906166	7.32898	-2.11339	0.635887	-3.32353	0.000888864	0.00268094
LOC124900526	3.309	-2.53586	1.11226	-2.27991	0.0226131	0.0515472
CWC22	570.206	0.782245	0.191786	4.07874	4.5281e-05	0.000165374
UBE2E3	457.044	0.676378	0.159531	4.2398	2.23714e-05	8.53706e-05
LINC01934	65.0516	-1.28829	0.324377	-3.97156	7.14022e-05	0.000253781
MIR4437	1.81643	-4.35112	0.879461	-4.94749	7.51773e-07	3.43988e-06
LOC124907913	3.83898	-3.46237	0.846892	-4.08832	4.34501e-05	0.000159167
ITGA4	6325.35	0.679746	0.160347	4.23923	2.24289e-05	8.55622e-05
ITPRID2	1868.53	0.375557	0.124783	3.00968	0.00261522	0.00725719
LOC102724288	6.05717	6.01662	2.94178	2.04523	0.040832	0.0861089
DNAJC10	1556.6	1.03662	0.164575	6.29876	3.00031e-10	1.99018e-09
LOC124907917	4.01933	-5.48113	0.622499	-8.80505	1.30789e-18	1.85379e-17
LOC124906103	461.506	-2.74477	0.369337	-7.43161	1.07282e-13	9.84082e-13
LOC105373780	284.405	0.980439	0.164421	5.96299	2.47661e-09	1.49204e-08
ZNF804A	30.3433	1.49726	0.294475	5.08451	3.68581e-07	1.75964e-06
FSIP2	33.8814	-1.91608	0.554909	-3.45296	0.000554474	0.00173402
LINC01473	11.0255	-1.36591	0.636713	-2.14525	0.0319329	0.0696029
LOC105373785	43.3089	-3.32946	0.392652	-8.47943	2.26304e-17	2.86948e-16
ZC3H15	784.35	2.28694	0.216526	10.562	4.4715e-26	1.16053e-24
LOC124907920	17.331	-1.81574	0.399004	-4.55068	5.34725e-06	2.20488e-05
LOC107985784	9.41542	-2.11131	0.623603	-3.38567	0.000710052	0.00217828
ITGAV	469.999	0.81304	0.193586	4.19988	2.67052e-05	0.000100726
FAM171B	19.4142	1.31574	0.528665	2.48879	0.0128178	0.0310814
CALCRL	66.0303	1.78403	0.300346	5.93992	2.85161e-09	1.70829e-08
TFPI	37.7245	-0.775437	0.296505	-2.61526	0.00891595	0.022365
LOC124906107	4.14056	3.01597	1.38063	2.18449	0.0289264	0.0639626
WDR75	618.069	1.06714	0.196129	5.44101	5.29807e-08	2.78945e-07
SLC40A1	1546.17	-0.914407	0.195	-4.68927	2.74188e-06	1.16972e-05
ASNSD1	303.663	1.35002	0.260621	5.18003	2.2185e-07	1.08752e-06
LOC105373793	12.8049	-1.48364	0.307885	-4.81879	1.44429e-06	6.39695e-06
ANKAR	185.763	-1.11999	0.24552	-4.56169	5.07424e-06	2.0992e-05
ORMDL1	1662.45	1.25283	0.175331	7.14553	8.96482e-13	7.53461e-12
PMS1	344.135	0.779071	0.226582	3.43835	0.00058526	0.00182235
LOC105373796	9.93653	-1.38142	0.43301	-3.19028	0.00142135	0.00414223
MSTN	5.39749	3.88914	1.31221	2.96381	0.00303858	0.00833065
HIBCH	420.446	-0.68194	0.195455	-3.48899	0.000484853	0.00153074
INPP1	210.07	1.14324	0.12687	9.01111	2.03983e-19	3.09749e-18
NEMP2	573.102	-1.37517	0.121371	-11.3303	9.28643e-30	3.10931e-28
NAB1	994.421	-0.456063	0.145578	-3.13278	0.0017316	0.00496887
LOC124907946	1.67095	2.00319	1.01722	1.96929	0.0489195	0.100362
LOC124906110	119.36	-3.08105	0.372169	-8.27864	1.24589e-16	1.49401e-15
STAT1	9544.39	0.887773	0.274067	3.23926	0.00119841	0.00353683
LOC124900514	115.948	-3.42681	0.404472	-8.47229	2.40613e-17	3.04433e-16
STAT4-AS1	20.2297	-0.740925	0.344586	-2.15019	0.0315401	0.0688877
LOC107985785	30.512	-2.64918	0.596468	-4.44145	8.93544e-06	3.59619e-05
LOC105373804	6.18499	-2.92791	0.684753	-4.27586	1.90397e-05	7.33339e-05
MYO1B	29.1078	1.01331	0.433033	2.34003	0.0192824	0.0448127
NABP1	2344.88	-1.57888	0.170506	-9.25993	2.04568e-20	3.37802e-19
LOC124900605	3008.68	-2.5409	0.208218	-12.2031	2.99282e-34	1.37768e-32
LOC124908062	113.048	-2.19175	0.346193	-6.33099	2.43593e-10	1.63059e-09
CAVIN2	1422.59	0.752574	0.383462	1.96258	0.0496951	0.101732
LOC105376755	1.51849	-3.66043	1.36453	-2.68255	0.00730632	0.0186714
SLC39A10	847.978	-0.818015	0.193168	-4.23474	2.28817e-05	8.71757e-05
LOC107985972	71.4154	-1.82345	0.596309	-3.05789	0.00222901	0.00627017
LOC101927454	7.00438	-3.45101	0.784489	-4.39906	1.08722e-05	4.32954e-05
HECW2	105.194	-1.12609	0.384947	-2.92531	0.00344117	0.00934035
HECW2-AS1	24.1204	1.27158	0.398077	3.1943	0.00140169	0.00409002
CCDC150	8.13422	1.33718	0.452801	2.95312	0.00314578	0.00860442
GTF3C3	496.117	0.91602	0.148889	6.15239	7.63254e-10	4.84682e-09
C2orf66	34.1314	-1.62056	0.427594	-3.78996	0.000150675	0.000512854
ANKRD44	9971.75	-1.59971	0.132503	-12.0731	1.46596e-33	6.40408e-32
ANKRD44-AS1	33.38	-5.61712	0.448651	-12.52	5.80147e-36	3.00096e-34
ANKRD44-IT1	517.211	-5.3674	0.247221	-21.711	1.61624e-104	1.8312e-101
ANKRD44-DT	18.9967	-1.60187	0.463392	-3.45683	0.000546569	0.00171097
SF3B1	10076.9	0.502066	0.177103	2.83488	0.00458425	0.0121795
LOC124900524	8.87263	-1.93207	0.488277	-3.95692	7.59239e-05	0.000268954
LOC124907951	21.0387	-4.00992	0.431144	-9.30065	1.3959e-20	2.33357e-19
HSPD1	1394.78	1.39309	0.121455	11.47	1.86754e-30	6.54626e-29
HSPE1	57.4877	2.04662	0.333784	6.13156	8.7023e-10	5.50029e-09
MOB4	12.7555	-4.86443	0.669106	-7.27005	3.59367e-13	3.1328e-12
LOC124907952	50.0595	-3.26705	0.303565	-10.7623	5.18753e-27	1.42345e-25
RFTN2	58.4494	-1.37882	0.48172	-2.86229	0.0042059	0.01125
MARS2	233.861	-0.589413	0.127272	-4.63112	3.63696e-06	1.53185e-05
PLCL1	471.314	-2.24787	0.228988	-9.81654	9.55666e-23	1.88678e-21
SATB2	65.0633	1.36509	0.420856	3.2436	0.00118028	0.00348725
FTCDNL1	213.351	-1.00615	0.243003	-4.14047	3.46595e-05	0.000128697
C2orf69	277.055	0.492717	0.141522	3.48157	0.000498491	0.00156999
MAIP1	131.742	0.553571	0.196873	2.81182	0.00492618	0.0130012
SPATS2L	312.407	2.79607	0.285164	9.80515	1.06992e-22	2.10291e-21
LOC101927741	25.8883	-1.86699	0.403638	-4.62539	3.73887e-06	1.57195e-05
KCTD18	410.096	0.806669	0.0848972	9.50172	2.06455e-21	3.694e-20
SGO2	65.6974	1.72126	0.372151	4.62517	3.74297e-06	1.57348e-05
AOX3P-AOX2P	14.1174	3.66315	1.0122	3.61899	0.000295759	0.000965781
BZW1	1641.72	0.938471	0.123358	7.60769	2.79037e-14	2.69618e-13
PPIL3	257.238	1.94904	0.176415	11.0481	2.23985e-28	6.76442e-27
NIF3L1	394.442	0.311949	0.0949612	3.28502	0.00101975	0.00304668
LOC105373835	184.241	-3.6623	0.236364	-15.4943	3.79059e-54	6.30981e-52
HYCC2	2173.6	-1.5271	0.170651	-8.94867	3.59806e-19	5.3594e-18
NDUFB3	323.771	2.5145	0.191268	13.1465	1.78344e-39	1.15147e-37
LOC105373836	315.149	-2.90026	0.195582	-14.8289	9.53333e-50	1.17487e-47
CFLAR	20171.9	-1.67769	0.142707	-11.7562	6.56025e-32	2.54884e-30
CFLAR-AS1	477.377	-4.77936	0.238733	-20.0197	3.70736e-89	2.45686e-86
FLACC1	300.796	-3.41147	0.2093	-16.2994	9.96249e-60	2.20071e-57
TRAK2	2036.84	-0.936396	0.149766	-6.25241	4.04162e-10	2.64248e-09
STRADB	3887.31	-3.37599	0.28613	-11.7988	3.95808e-32	1.56907e-30
TMEM237	63.6058	1.2974	0.322061	4.02842	5.61522e-05	0.000202405
MPP4	8.54182	2.74409	1.16665	2.35211	0.0186674	0.0435216
ALS2	480.944	-0.342022	0.108849	-3.14218	0.00167697	0.00482512
SUMO1	880.692	1.79086	0.147355	12.1534	5.50095e-34	2.48342e-32
NOP58	825.223	1.32254	0.182995	7.22719	4.93078e-13	4.2395e-12
SNORD70	5.08377	-3.51798	0.863352	-4.07479	4.6056e-05	0.0001681
SNORD70B	4.91538	-3.99422	0.854882	-4.67225	2.97918e-06	1.26619e-05
SNORD11B	3.63837	-4.5556	0.732799	-6.21671	5.07674e-10	3.28561e-09
SNORD11	6.44595	-1.36048	0.565982	-2.40376	0.0162274	0.03839
FAM117B	1038.14	-0.763806	0.116327	-6.56604	5.16715e-11	3.68724e-10
ICA1L	247.22	-1.64503	0.234419	-7.01747	2.25916e-12	1.83677e-11
WDR12	268.257	0.670781	0.131689	5.09369	3.51169e-07	1.68131e-06
LOC124900525	3.17921	-5.13474	0.795072	-6.45821	1.05952e-10	7.32981e-10
CYP20A1	996.921	-0.574519	0.0675247	-8.50827	1.76551e-17	2.26728e-16
CD28	1134.23	-0.676039	0.224615	-3.00978	0.00261441	0.00725593
CTLA4	137.163	0.555128	0.214069	2.59322	0.00950811	0.0237021
LOC101927840	6.43522	-3.49727	0.558542	-6.26142	3.81478e-10	2.50255e-09
ICOS	342.313	-0.746957	0.238589	-3.13072	0.00174379	0.00500057
NRP2	74.1106	1.61798	0.375105	4.3134	1.60765e-05	6.25122e-05
INO80D	34.1795	-2.12207	0.292539	-7.25396	4.0475e-13	3.51186e-12
EEF1B2	17.9133	2.37267	0.359932	6.59199	4.33961e-11	3.11697e-10
KLF7	2643.79	-1.15232	0.161255	-7.14593	8.93892e-13	7.51464e-12
MIR2355	10.5074	-6.47661	0.600778	-10.7804	4.26151e-27	1.17671e-25
MIR7845	24.3639	-5.74958	0.417343	-13.7766	3.52294e-43	2.98159e-41
MYOSLID-AS1	23.911	-1.05077	0.353749	-2.97038	0.00297431	0.0081672
LOC124907971	18.3533	-4.11288	0.726369	-5.66225	1.49405e-08	8.30179e-08
MYOSLID	19.3893	-0.95035	0.30939	-3.07169	0.00212852	0.00600674
LINC01802	3.33386	-4.39129	0.744132	-5.90123	3.6081e-09	2.13634e-08
LOC124907970	287.299	-2.63614	0.384725	-6.85201	7.28219e-12	5.65492e-11
CREB1	2523.8	-0.690831	0.151845	-4.54958	5.37539e-06	2.2157e-05
CCNYL1	422.16	0.980714	0.11057	8.86963	7.33901e-19	1.06692e-17
PLEKHM3	969.276	-1.33169	0.11656	-11.4249	3.14146e-30	1.08922e-28
C2orf80	7.10924	6.25038	2.8212	2.2155	0.0267255	0.0596304
IDH1	902.589	1.98123	0.162826	12.1678	4.61237e-34	2.09033e-32
PIKFYVE	2226.51	-0.48379	0.148392	-3.26022	0.00111326	0.00330497
UNC80	7.22357	2.3499	1.12914	2.08115	0.0374205	0.0798445
RPE	592.051	-0.595454	0.150552	-3.95513	7.64919e-05	0.000270802
KANSL1L	627.95	-1.02047	0.173147	-5.89363	3.77799e-09	2.23203e-08
KANSL1L-AS1	130.45	-1.71175	0.252797	-6.77126	1.27666e-11	9.69515e-11
LOC107985977	56.4199	-2.21632	0.507719	-4.36524	1.26982e-05	5.01066e-05
LANCL1-AS1	40.9191	-2.82138	0.424663	-6.64382	3.05664e-11	2.22833e-10
LINC01878	3.29776	-4.34841	0.750938	-5.79064	7.01169e-09	4.03063e-08
LOC102725082	298.461	-2.98697	0.580657	-5.14411	2.68788e-07	1.30558e-06
LOC107985980	9.81415	-3.54382	0.543581	-6.51938	7.05966e-11	4.9641e-10
IKZF2	1682.29	-2.09914	0.27693	-7.58006	3.45387e-14	3.30906e-13
ATIC	669.27	0.363128	0.116708	3.11143	0.00186183	0.00531392
FN1	98.4038	1.36882	0.404551	3.38355	0.000715562	0.00219318
PECR	277.524	-0.279017	0.103757	-2.68914	0.00716374	0.0183364
TMEM169	80.4963	-0.401991	0.175783	-2.28685	0.0222045	0.0507245
XRCC5	4494.93	0.772486	0.100841	7.66047	1.85256e-14	1.81803e-13
LINC01963	215.169	-0.534058	0.207984	-2.56779	0.010235	0.0253426
SMARCAL1-AS1	3.45402	4.25149	1.83327	2.31908	0.0203909	0.0470869
LOC107985984	4.94537	4.31375	1.91117	2.25712	0.0240003	0.0543234
RPL37A-DT	14.561	-0.792983	0.30403	-2.60824	0.00910097	0.0227819
RPL37A	6652.61	1.097	0.155615	7.04947	1.79599e-12	1.47075e-11
IGFBP2	67.5149	3.61458	0.487275	7.41793	1.18962e-13	1.08725e-12
DIRC3-AS1	2.97565	-2.47057	1.09705	-2.25202	0.0243208	0.054955
DIRC3	63.9301	-1.4867	0.390654	-3.80566	0.000141429	0.000483024
LOC124907981	2.79674	-2.16218	1.03886	-2.08131	0.0374058	0.0798229
TNS1	4642.25	-4.02381	0.361927	-11.1178	1.02823e-28	3.18471e-27
RUFY4	204.906	2.6722	0.352198	7.58723	3.26812e-14	3.13966e-13
CXCR2P1	1041.72	1.70107	0.373628	4.55285	5.29235e-06	2.18378e-05
CXCR2	9358.19	-3.60831	0.311984	-11.5657	6.15121e-31	2.2435e-29
CXCR1	6449.46	-3.41129	0.421557	-8.09211	5.86389e-16	6.65022e-15
ARPC2	9516.34	1.33668	0.148227	9.01784	1.91841e-19	2.91986e-18
TRY-ATA1-1	22.6574	-4.95692	0.393546	-12.5955	2.23419e-36	1.18716e-34
GPBAR1	1126.4	1.47556	0.256356	5.75591	8.61758e-09	4.90162e-08
AAMP	1230.15	1.13963	0.188279	6.05286	1.42298e-09	8.80695e-09
PNKD	1115.65	1.14551	0.203129	5.63932	1.70722e-08	9.4266e-08
MIR6513	6.05518	-2.5569	0.504688	-5.06631	4.05599e-07	1.92668e-06
LOC105373880	23.5532	-1.03066	0.245778	-4.19346	2.74735e-05	0.000103424
CATIP-AS2	11.1369	-2.27152	0.363378	-6.25112	4.07513e-10	2.6624e-09
LOC124906179	1.8212	-3.91785	0.897813	-4.36378	1.27837e-05	5.04326e-05
CTDSP1	6017.36	-0.323345	0.144546	-2.23697	0.025288	0.0568734
MIR26B	33.1915	-4.98388	0.738383	-6.74973	1.48123e-11	1.11762e-10
USP37	328.656	-1.01116	0.183375	-5.51414	3.5048e-08	1.87966e-07
ZNF142	1288.85	-0.434069	0.100313	-4.32713	1.51067e-05	5.89417e-05
BCS1L	289.223	0.637247	0.117535	5.42174	5.90214e-08	3.09312e-07
RNF25	310.096	0.627119	0.128527	4.87927	1.06478e-06	4.79467e-06
STK36	286.922	0.290336	0.141175	2.05657	0.0397274	0.0840468
LOC124907983	6.19992	-4.09108	0.751806	-5.44167	5.27828e-08	2.77944e-07
TTLL4	998.623	-0.477935	0.127965	-3.73488	0.000187805	0.000630318
PRKAG3	16.0613	-1.12488	0.503499	-2.23412	0.0254753	0.0572213
WNT10A	64.6735	-0.777501	0.250766	-3.1005	0.00193193	0.00549837
CFAP65	6.29618	4.36038	2.14973	2.02834	0.0425255	0.0891236
LOC107985987	8.05523	4.07033	1.685	2.41563	0.0157081	0.0372831
NHEJ1	446.667	0.314711	0.122651	2.56592	0.0102903	0.0254634
SLC23A3	111.001	-1.42523	0.267242	-5.33312	9.65416e-08	4.93787e-07
RETREG2	3097.49	-0.640395	0.15952	-4.01451	5.95686e-05	0.000214039
ZFAND2B	700.543	0.61438	0.155489	3.95128	7.77346e-05	0.000274979
ANKZF1	1434.52	0.620465	0.130853	4.74171	2.11921e-06	9.17678e-06
TUBA4B	44.2688	-2.29166	0.420981	-5.44364	5.22037e-08	2.74978e-07
DNAJB2	1457.93	-0.729351	0.154723	-4.71391	2.43012e-06	1.04395e-05
PTPRN	30.4818	1.62103	0.563055	2.87898	0.0039896	0.0107122
LOC105373883	38.331	0.762348	0.305648	2.4942	0.012624	0.0306581
DNPEP	807.824	0.669045	0.140789	4.7521	2.01312e-06	8.74435e-06
DNPEP-AS1	4.88854	4.105	1.37112	2.9939	0.00275437	0.00761309
DES	22.42	2.70711	0.625325	4.32913	1.49698e-05	5.84853e-05
SPEG	100.981	-0.708197	0.316254	-2.23933	0.0251345	0.0565933
GMPPA	640.546	1.07294	0.150704	7.11948	1.08331e-12	9.03782e-12
ASIC4	16.2441	-2.05632	0.630133	-3.26331	0.0011012	0.00326972
CHPF	188.705	1.36817	0.38398	3.56312	0.000366472	0.00118034
TMEM198	10.6705	2.03405	0.621276	3.27399	0.00106042	0.00315905
STK11IP	892.669	0.317187	0.15019	2.1119	0.0346946	0.0747448
EPHA4	273.133	-0.943188	0.238794	-3.94979	7.82194e-05	0.0002765
CCDC140	3.23101	4.63081	1.92889	2.40076	0.0163611	0.0386762
RNF228	3.70437	3.10181	1.31443	2.35981	0.0182841	0.0427188
CT75	6.47487	3.24865	1.13537	2.86132	0.00421886	0.0112795
SGPP2	163.598	0.642564	0.313972	2.04656	0.040701	0.0858687
LOC105373902	32.2205	-2.42923	0.347177	-6.99709	2.61329e-12	2.11295e-11
ACSL3	686.274	0.85163	0.0962725	8.84603	9.0687e-19	1.30755e-17
ACSL3-AS1	26.777	-2.47739	0.391598	-6.32637	2.51001e-10	1.67794e-09
SCG2	3.89515	2.94498	1.21209	2.42967	0.0151126	0.036001
WDFY1	1483.14	0.815127	0.168077	4.84971	1.2364e-06	5.52707e-06
LOC124907989	64.2352	-3.34882	0.451415	-7.41849	1.18461e-13	1.08295e-12
MRPL44	520.8	1.10457	0.169411	6.5201	7.02613e-11	4.9425e-10
SERPINE2	61.5613	1.15896	0.426543	2.71711	0.0065854	0.0169661
CUL3	1740.17	0.21176	0.102015	2.07576	0.0379159	0.0807494
DOCK10	3810.11	-0.607415	0.143526	-4.23209	2.31525e-05	8.8093e-05
LOC124906121	22.2032	-5.36284	0.741737	-7.23012	4.82568e-13	4.15423e-12
MIR4439	11.4326	-6.60121	0.575004	-11.4803	1.65759e-30	5.8336e-29
RHBDD1	1069.7	-0.738414	0.0836498	-8.82744	1.07095e-18	1.53281e-17
COL4A4	300.887	-1.21441	0.309841	-3.91945	8.87516e-05	0.000311535
MFF	721.266	0.815189	0.132197	6.16649	6.98218e-10	4.45154e-09
DNER	3.75242	1.54051	0.605039	2.54613	0.0108924	0.0268189
TRIP12	5647.96	-0.267889	0.085035	-3.15034	0.0016308	0.00470153
LOC107985995	10.5869	-1.75105	0.697805	-2.50937	0.0120948	0.0295045
SP140	3018.44	-1.0236	0.175153	-5.84405	5.09463e-09	2.966e-08
SP140L	1605.02	0.499451	0.149821	3.33366	0.00085711	0.00259203
LOC105373925	44.2984	-0.995401	0.279126	-3.56613	0.000362291	0.00116752
LOC101928816	272.747	-3.72811	0.288649	-12.9157	3.66907e-38	2.17317e-36
LOC124907996	29.2633	-3.15612	0.360241	-8.76114	1.93293e-18	2.69373e-17
LINC01907	11.8996	2.59742	0.787665	3.29762	0.000975075	0.00292265
CAB39	2978.64	0.304507	0.125689	2.4227	0.0154055	0.0366267
ITM2C	980.971	1.56838	0.350979	4.4686	7.87338e-06	3.18995e-05
GPR55	208.596	0.777215	0.239877	3.24005	0.00119507	0.00352845
SPATA3-AS1	33.0004	2.10807	0.725998	2.90369	0.00368794	0.0099678
SPATA3	9.10291	4.62205	1.5489	2.98408	0.00284434	0.00783778
LOC112268432	9.65323	-2.33991	0.963156	-2.42942	0.015123	0.0360161
PSMD1	1064.97	0.692867	0.0760674	9.10859	8.34568e-20	1.31035e-18
HTR2B	46.5873	-3.77377	0.434196	-8.69139	3.58018e-18	4.86824e-17
B3GNT7	96.9868	0.36672	0.180568	2.03093	0.0422622	0.0886723
NCL	5240.76	2.15854	0.0823009	26.2274	1.29447e-151	6.4951e-148
SNORD20	12.1835	-1.26346	0.32413	-3.898	9.69913e-05	0.000338395
LOC107985998	50.6588	-1.48124	0.348822	-4.24642	2.17214e-05	8.30163e-05
NMUR1	811.153	-0.444702	0.195196	-2.27824	0.0227124	0.0517584
PTMA	14173.8	2.34227	0.129971	18.0214	1.32319e-72	5.05155e-70
PDE6D	368.648	0.68779	0.109033	6.30809	2.825e-10	1.87886e-09
COPS7B	782.285	0.138897	0.0677977	2.0487	0.0404916	0.0854783
DIS3L2	730.077	-0.650859	0.0663174	-9.81431	9.77071e-23	1.92796e-21
MIR562	2.39893	-3.55311	1.05322	-3.37358	0.000741976	0.00226889
CHRND	21.3046	-3.31001	0.804849	-4.11258	3.91258e-05	0.000144123
CHRNG	96.7571	-4.80981	0.531112	-9.0561	1.35193e-19	2.08263e-18
TIGD1	222.216	-1.05995	0.191235	-5.54264	2.97952e-08	1.60925e-07
EIF4E2	1317.95	1.0683	0.14012	7.62414	2.4567e-14	2.38625e-13
LOC105373929	28.6139	-1.19665	0.304931	-3.92434	8.69669e-05	0.000305576
KCNJ13	185.245	-4.64141	0.385957	-12.0257	2.60368e-33	1.1207e-31
SNORC	38.9704	-1.59606	0.354775	-4.49879	6.83402e-06	2.78491e-05
DGKD	3916.22	-0.421882	0.137918	-3.05893	0.00222129	0.00624997
HJURP	72.538	2.22409	0.327141	6.79856	1.05667e-11	8.08044e-11
MSL3B	39.7272	1.49794	0.288024	5.20074	1.98499e-07	9.79061e-07
LINC01891	36.7076	-2.34833	0.304634	-7.70871	1.27099e-14	1.26713e-13
ARL4C	4594.12	0.752334	0.131789	5.70861	1.13903e-08	6.40201e-08
AGAP1	288.044	-0.726763	0.314235	-2.3128	0.0207336	0.0477745
TNRC17	8.08871	-2.08227	0.96004	-2.16894	0.0300871	0.0661585
LOC124907999	50.1247	-3.13157	0.669066	-4.68052	2.8615e-06	1.21794e-05
ACKR3	142.532	-0.458539	0.186914	-2.45321	0.0141588	0.0339476
LOC105373950	62.5482	-1.64904	0.481971	-3.42146	0.000622864	0.00193088
COPS8	414.5	1.08497	0.168226	6.44948	1.12238e-10	7.74487e-10
LOC124906127	44.0191	-1.16766	0.566236	-2.06215	0.0391936	0.0830927
COL6A3	114.471	1.2157	0.41872	2.90337	0.00369171	0.00997415
LOC124906128	132.198	-2.31609	0.222209	-10.423	1.94686e-25	4.79184e-24
RBM44	71.5775	0.519642	0.25385	2.04704	0.0406539	0.0857848
UBE2F	408.915	0.440736	0.167837	2.62597	0.00864016	0.0217198
ERFE	40.1907	-1.52194	0.306411	-4.96697	6.80067e-07	3.13423e-06
ILKAP	500.865	0.345477	0.109655	3.15057	0.00162953	0.00469863
LINC02610	32.673	-0.740046	0.365434	-2.02511	0.0428557	0.0897353
TRAF3IP1	194.737	0.778237	0.162509	4.78889	1.67708e-06	7.35565e-06
LOC124908002	20.3929	-1.26958	0.314117	-4.04173	5.30576e-05	0.000191841
ASB1	631.184	-0.397801	0.0980901	-4.05546	5.00357e-05	0.00018155
LOC107986003	60.7839	-3.67161	0.503117	-7.29772	2.9269e-13	2.57584e-12
LOC124906130	16.2668	-2.45486	0.798796	-3.0732	0.00211775	0.00597827
LINC01937	6.62647	6.14041	2.94148	2.08752	0.0368409	0.0787418
HDAC4	3787.76	-1.677	0.15481	-10.8326	2.41122e-27	6.77514e-26
MIR4440	5.6291	-3.74834	0.777386	-4.82172	1.42326e-06	6.31017e-06
MIR4441	13.7399	-3.67055	0.344678	-10.6492	1.75883e-26	4.69061e-25
LOC124908009	632.945	-4.49738	0.487006	-9.23477	2.58853e-20	4.23658e-19
MGC16025	103.258	-4.41469	0.39049	-11.3055	1.23215e-29	4.07119e-28
MIR4269	3.39557	-2.80623	0.743594	-3.77388	0.000160731	0.000544971
MIR2467	6.90131	-4.80727	0.637908	-7.536	4.84588e-14	4.59633e-13
MIR4786	5.55781	-2.47826	0.556837	-4.4506	8.56314e-06	3.45427e-05
COPS9	224.69	1.68289	0.219867	7.65413	1.94623e-14	1.90517e-13
GPC1	88.4256	-1.84733	0.306731	-6.02263	1.71602e-09	1.05187e-08
ANKMY1	1142.6	-1.28462	0.102462	-12.5375	4.65375e-36	2.41795e-34
DUSP28	365.101	-1.06285	0.156678	-6.78366	1.17168e-11	8.92882e-11
CAPN10-DT	178.192	-1.79971	0.256802	-7.00814	2.41502e-12	1.95986e-11
SNED1	799.201	-1.7094	0.162621	-10.5116	7.64254e-26	1.94796e-24
LOC107985787	68.2304	-3.98361	0.635108	-6.27233	3.55675e-10	2.33983e-09
SNED1-AS1	114.378	-3.17539	0.489028	-6.49327	8.39932e-11	5.85801e-10
MTERF4	541.848	-0.424376	0.105743	-4.01329	5.98776e-05	0.000215061
PASK	665.572	-0.560251	0.186937	-2.997	0.00272651	0.00754203
PPP1R7	949.241	1.32666	0.139519	9.50877	1.92926e-21	3.45722e-20
ANO7	36.8801	-1.41545	0.412268	-3.43332	0.000596246	0.00185409
LOC105376810	7.31668	-2.11485	0.729635	-2.8985	0.00374957	0.0101157
HDLBP-AS1	13.9326	-2.61662	0.38646	-6.77074	1.28127e-11	9.72805e-11
SEPTIN2	3741.21	1.01209	0.102974	9.82864	8.47519e-23	1.67704e-21
FARP2	233.992	-0.508929	0.199938	-2.54543	0.0109142	0.0268689
LOC105373973	3.39065	-2.28075	0.717839	-3.17724	0.00148683	0.00431551
STK25	1288.39	0.464181	0.11771	3.94343	8.03252e-05	0.000283658
THAP4	513.624	0.590957	0.123357	4.79061	1.66273e-06	7.29637e-06
DTYMK	233.916	0.379028	0.177696	2.13302	0.0329233	0.0714335
ING5	1042.61	-0.22643	0.111347	-2.03356	0.0419961	0.0881773
LINC01237	13.9022	-1.17055	0.426933	-2.74177	0.00611082	0.0158446
CHL1	28.6519	1.51163	0.672775	2.24686	0.0246493	0.0556291
CNTN4	37.8195	2.87945	0.891037	3.23157	0.0012311	0.00362539
CNTN4-AS1	1.7009	-3.82281	1.18545	-3.22477	0.00126075	0.0037071
IL5RA	255.073	-1.58514	0.317088	-4.99907	5.7608e-07	2.6757e-06
CRBN	762.844	0.704519	0.200694	3.51041	0.000447412	0.00142135
LRRN1	84.5866	-1.48178	0.317095	-4.67299	2.96842e-06	1.26192e-05
LOC102723512	61.3785	-4.008	0.600233	-6.67741	2.432e-11	1.79001e-10
SUMF1	837.639	-0.847151	0.154308	-5.49001	4.01914e-08	2.1408e-07
SETMAR	133.572	-1.08489	0.146458	-7.40753	1.28674e-13	1.17327e-12
ITPR1	2074.36	-0.978961	0.151912	-6.44426	1.16162e-10	8.00308e-10
LOC105376933	41.0714	-4.24524	0.875774	-4.84742	1.2508e-06	5.58643e-06
LOC124906210	13.9865	-4.33778	0.628342	-6.90353	5.07257e-12	3.99919e-11
EGOT	46.8443	-5.13532	0.511347	-10.0427	9.89137e-24	2.1158e-22
LOC124906209	110.5	-2.49864	0.422568	-5.91299	3.35952e-09	1.9967e-08
BHLHE40	1736.54	0.49044	0.154075	3.18312	0.00145697	0.00423795
ARL8B	1328.55	0.918683	0.12502	7.34828	2.0078e-13	1.79897e-12
LOC124906212	67.9235	-3.6683	0.339042	-10.8196	2.77996e-27	7.76158e-26
EDEM1	3654.4	-0.733615	0.122539	-5.9868	2.14013e-09	1.29667e-08
SSUH2	4.53582	3.75647	1.64045	2.2899	0.0220273	0.0503753
OXTR	29.7987	1.8329	0.390123	4.69827	2.62374e-06	1.12218e-05
LOC107984112	45.716	-2.16126	0.651991	-3.31487	0.000916857	0.00275921
LOC124900561	3.56152	-5.32455	0.872486	-6.10274	1.04267e-09	6.54659e-09
SRGAP3	87.5663	-1.00707	0.237436	-4.24144	2.22091e-05	8.47695e-05
SRGAP3-AS2	4.3968	-4.08581	0.902755	-4.52594	6.01287e-06	2.467e-05
SRGAP3-AS3	5.80786	-5.59612	0.623613	-8.97371	2.86691e-19	4.31056e-18
THUMPD3-AS1	365.071	-0.778601	0.178697	-4.35711	1.31791e-05	5.18527e-05
SETD5	3292.13	-0.630325	0.0995501	-6.33174	2.42415e-10	1.62332e-09
LHFPL4	16.7401	-2.10083	0.583506	-3.60035	0.000317785	0.00103262
LOC124909344	235.191	-2.04144	0.140982	-14.4802	1.61731e-47	1.79195e-45
BRPF1	1214.9	0.257759	0.11213	2.29874	0.0215194	0.0493875
OGG1	598.985	-0.366432	0.0904999	-4.04898	5.1442e-05	0.000186421
CAMK1	813.254	0.736658	0.201277	3.65993	0.000252289	0.000831797
TADA3	2036.56	0.684367	0.147823	4.62965	3.66288e-06	1.5424e-05
ARPC4	3994.35	0.5505	0.239554	2.29802	0.0215604	0.0494556
TTLL3	359.837	-0.845378	0.180322	-4.68815	2.75681e-06	1.1758e-05
JAGN1	375.62	0.542323	0.161158	3.36516	0.000764984	0.00233437
IL17RC	172.659	0.853582	0.169264	5.04291	4.585e-07	2.16305e-06
CRELD1	527.938	0.314366	0.0821487	3.8268	0.00012982	0.000445323
PRRT3	231.093	-2.10396	0.154153	-13.6485	2.06143e-42	1.6234e-40
PRRT3-AS1	16.7106	-1.36019	0.335375	-4.05574	4.99769e-05	0.000181356
BRK1	1618.85	1.54147	0.183706	8.39098	4.82093e-17	5.96637e-16
VHL	2496.66	0.352132	0.0884173	3.98262	6.81595e-05	0.000243092
LOC124906338	1.71493	-4.26271	1.11569	-3.82068	0.000133085	0.000455502
TATDN2	2125.09	-0.306011	0.121572	-2.51712	0.0118318	0.0289211
GHRLOS	273.48	-2.93916	0.183446	-16.0219	8.97914e-58	1.80214e-55
LINC00852	192.707	-2.24794	0.19714	-11.4028	4.04974e-30	1.39041e-28
GHRL	219.111	-3.04478	0.241551	-12.6051	1.97891e-36	1.05311e-34
SEC13	1166.35	0.516804	0.141977	3.64005	0.000272588	0.000893872
SLC6A11	5.98881	3.4545	1.58466	2.17997	0.02926	0.064623
HRH1	11.4801	2.02317	0.780722	2.59141	0.00955844	0.0238088
LOC102723663	28.0059	0.812648	0.305996	2.65575	0.00791321	0.0200618
ATG7	3312.58	-2.22236	0.169259	-13.1299	2.21854e-39	1.42453e-37
VGLL4	428.292	-0.410193	0.0992802	-4.13167	3.60141e-05	0.000133431
TAMM41	301.818	-2.24071	0.139049	-16.1145	2.01755e-58	4.144e-56
PPARG	45.4525	2.80969	0.50138	5.60391	2.0957e-08	1.14724e-07
TSEN2	189.406	-0.96358	0.218759	-4.40475	1.05907e-05	4.22269e-05
MKRN2OS	43.8796	-2.5128	0.263206	-9.54691	1.33622e-21	2.41919e-20
MKRN2	629.02	-0.194033	0.0895094	-2.16774	0.0301787	0.0663183
RAF1	4205.89	-1.17011	0.164565	-7.11034	1.15757e-12	9.62763e-12
LOC124906355	14.8303	-6.21055	0.605812	-10.2516	1.16377e-24	2.68208e-23
TMEM40	171.53	1.32835	0.334624	3.96969	7.19659e-05	0.00025568
CAND2	60.3971	-2.19701	0.277413	-7.91962	2.3823e-15	2.54558e-14
RPL32	10293.4	1.66835	0.168913	9.87699	5.23816e-23	1.05736e-21
LOC124909346	6.53987	4.77581	2.34391	2.03754	0.041596	0.0874574
LOC105376956	21.1382	-3.62257	0.646807	-5.60069	2.135e-08	1.16749e-07
IQSEC1	10125	-0.88636	0.164497	-5.38831	7.11242e-08	3.69541e-07
LOC124906214	540.767	-6.37055	0.299598	-21.2636	2.46678e-100	2.34164e-97
HDAC11-AS1	4.56317	-2.66778	0.5556	-4.80162	1.57389e-06	6.93078e-06
FBLN2	47.5265	-1.25247	0.297633	-4.20812	2.57509e-05	9.73783e-05
WNT7A	90.7364	-1.23277	0.428984	-2.87369	0.00405712	0.0108794
LOC105376957	35.3923	-2.06775	0.470232	-4.3973	1.09606e-05	4.36273e-05
CHCHD4	157.604	1.31937	0.135027	9.77121	1.49658e-22	2.90411e-21
XPC	1845.46	-0.354551	0.132907	-2.66766	0.00763807	0.0194375
XPC-AS1	474.896	-2.55536	0.168788	-15.1395	8.89544e-52	1.26492e-49
LSM3	397.462	2.75024	0.1792	15.3473	3.69323e-53	5.68936e-51
SLC6A6	9169.85	-1.44448	0.171135	-8.44057	3.15807e-17	3.95581e-16
GRIP2	173.069	-4.11289	0.630017	-6.52821	6.65598e-11	4.69716e-10
LOC124909347	81.4068	-2.31195	0.533621	-4.33257	1.4738e-05	5.76247e-05
LOC124906215	20.1177	-2.53868	0.619044	-4.10096	4.11431e-05	0.000151063
C3orf20	23.1581	-1.43968	0.442855	-3.25089	0.00115043	0.00340639
FGD5	13.5891	-1.5918	0.677883	-2.34819	0.0188648	0.043944
FGD5-AS1	2535.97	0.732722	0.116465	6.29136	3.14693e-10	2.08115e-09
NR2C2	3012.56	-1.19579	0.11477	-10.4191	2.02929e-25	4.99122e-24
MRPS25	852.901	-0.290788	0.101203	-2.87332	0.00406181	0.0108911
RBSN	807.375	-0.209021	0.0561076	-3.72535	0.000195044	0.000652927
SH3BP5-AS1	620.254	-0.743728	0.177319	-4.1943	2.73718e-05	0.000103064
LOC124906370	6.25111	-5.72309	0.677878	-8.44266	3.10207e-17	3.89121e-16
METTL6	327.077	-0.389249	0.107643	-3.61611	0.000299059	0.000975378
EAF1	851.373	0.352841	0.0851371	4.14439	3.40721e-05	0.000126717
COLQ	272.939	-0.384484	0.193437	-1.98764	0.046851	0.0968027
BTD	934.711	-1.324	0.177178	-7.47271	7.85575e-14	7.3052e-13
MIR3134	2.69991	-4.50865	0.907567	-4.96785	6.77006e-07	3.12135e-06
LOC101927647	45.583	-2.68299	0.767265	-3.49682	0.000470839	0.00148944
LOC124906217	2.04539	-2.78207	1.22293	-2.27493	0.0229102	0.0521703
DPH3	116.771	1.23995	0.148403	8.35527	6.52833e-17	7.99493e-16
OXNAD1	3145.23	-2.53094	0.168551	-15.0158	5.78284e-51	7.72284e-49
LOC107986065	201.073	-3.62778	0.22733	-15.9582	2.49659e-57	4.9541e-55
RFTN1	1715.71	-0.289724	0.124894	-2.31976	0.0203538	0.0470164
LOC124906220	246.898	-3.89095	0.445338	-8.73706	2.39245e-18	3.30437e-17
LOC124906219	324.507	-4.15212	0.534034	-7.775	7.54461e-15	7.70094e-14
PLCL2	50.3664	-5.7066	0.711621	-8.01916	1.06467e-15	1.17592e-14
LOC124909350	4.36758	-1.78666	0.599082	-2.98233	0.00286062	0.00787967
SATB1	3166.99	-0.590497	0.146796	-4.02257	5.75662e-05	0.000207204
SATB1-AS1	94.3563	-1.13712	0.248694	-4.57235	4.82291e-06	2.00089e-05
LOC105376982	15.3523	-2.20934	0.896461	-2.46452	0.0137199	0.0330102
RAB5A	910.722	0.384943	0.0942842	4.08279	4.4498e-05	0.000162684
PP2D1	51.3863	-1.53111	0.253839	-6.03181	1.62135e-09	9.96442e-09
KAT2B	2829.61	-0.435954	0.149286	-2.92027	0.00349732	0.00948617
MIR3135A	5.92805	-5.63239	0.641036	-8.78639	1.5444e-18	2.17323e-17
ZNF385D	35.6197	1.30863	0.589929	2.21829	0.0265348	0.0592638
UBE2E2	361.08	0.474537	0.138949	3.4152	0.000637359	0.00197146
UBE2E1-AS1	10.3345	-2.2594	0.699806	-3.2286	0.00124396	0.00366049
UBE2E1	375.385	1.26278	0.0949833	13.2947	2.48359e-40	1.68725e-38
NKIRAS1	108.972	-0.584675	0.13241	-4.41565	1.00705e-05	4.02487e-05
RPL15	11065.6	1.41934	0.164707	8.61739	6.84958e-18	9.13355e-17
THRB-AS2	72.0218	2.8174	0.452878	6.22109	4.93714e-10	3.1988e-09
RARB	40.5054	-3.01285	0.378018	-7.97011	1.58527e-15	1.72169e-14
TOP2B	2950.74	0.991498	0.133009	7.45436	9.03031e-14	8.36865e-13
OXSM	104.208	1.10632	0.149937	7.37857	1.59994e-13	1.44719e-12
LRRC3B	6.49831	6.11602	2.46585	2.48028	0.0131278	0.0317312
NEK10	44.9046	-0.939389	0.472285	-1.98903	0.046698	0.0965148
SLC4A7	1046.8	-0.404226	0.190187	-2.12542	0.033552	0.072636
LINC02084	115.14	0.915909	0.212654	4.30704	1.65452e-05	6.42188e-05
EOMES	880.751	0.786417	0.177163	4.43895	9.03988e-06	3.63448e-05
CMC1	296.54	1.1648	0.18792	6.1984	5.7039e-10	3.66517e-09
AZI2	321.956	1.35952	0.17123	7.93974	2.02608e-15	2.17754e-14
TGFBR2	7797.78	-1.47084	0.11987	-12.2703	1.3076e-34	6.16469e-33
STT3B	2982.99	0.564216	0.143907	3.92068	8.82978e-05	0.000310035
OSBPL10	422.309	-0.8919	0.367121	-2.42945	0.015122	0.036016
LOC124909360	34.4753	-3.52665	0.691544	-5.09967	3.40244e-07	1.63301e-06
OSBPL10-AS1	7.23254	-4.54399	0.901964	-5.03788	4.70718e-07	2.21652e-06
ZNF860	242.472	-0.930311	0.405998	-2.29142	0.0219393	0.0502003
GPD1L	405.517	0.438153	0.0981016	4.46632	7.95781e-06	3.22304e-05
MIR548AY	3.10812	-3.68361	0.691946	-5.32354	1.01764e-07	5.19592e-07
DYNC1LI1	916.145	0.489749	0.154736	3.16506	0.00155049	0.004484
CCR4	523.98	-0.580771	0.231719	-2.50635	0.0121983	0.0297281
GLB1	1435.59	1.00128	0.192929	5.1899	2.10403e-07	1.03501e-06
TMPPE	548.862	-2.38413	0.191683	-12.4379	1.6276e-35	8.15497e-34
CRTAP	3029.61	1.2318	0.136985	8.99224	2.42237e-19	3.66412e-18
FBXL2	132.159	-2.28936	0.295968	-7.73518	1.03259e-14	1.03949e-13
UBP1	1997.33	0.712957	0.103945	6.85902	6.93356e-12	5.39733e-11
LOC124909363	29.4444	1.11013	0.357646	3.104	0.00190926	0.00543825
CLASP2	1032.9	-0.327003	0.0970552	-3.36925	0.000753738	0.00230225
PDCD6IP	3181.35	0.844523	0.101984	8.28096	1.22183e-16	1.46616e-15
LOC105377024	1.88662	-2.98148	0.773106	-3.8565	0.000115022	0.000397629
STAC	16.2517	3.04292	0.701857	4.33552	1.45414e-05	5.68876e-05
LINC02033	58.1016	-3.16029	0.242046	-13.0566	5.83049e-39	3.67656e-37
TRANK1	6715.42	-1.4602	0.23524	-6.20727	5.39131e-10	3.47639e-09
MLH1	603.478	0.239648	0.0938215	2.55429	0.0106403	0.0262554
LRRFIP2	1006.91	0.544211	0.11994	4.53735	5.69663e-06	2.34262e-05
GOLGA4-AS1	47.2321	-2.3451	0.338991	-6.91789	4.58411e-12	3.63367e-11
GOLGA4	1277.12	0.423419	0.209614	2.01999	0.0433844	0.0906587
APRG1	126.556	-3.13836	0.246183	-12.7481	3.19385e-37	1.79772e-35
CTDSPL	253.821	0.638844	0.280001	2.28157	0.0225145	0.0513425
DLEC1	347.053	-1.75564	0.205317	-8.55083	1.22205e-17	1.59384e-16
MYD88	7078.85	0.939836	0.230154	4.0835	4.43617e-05	0.000162236
OXSR1	1474.76	0.572848	0.104781	5.4671	4.57468e-08	2.42311e-07
SLC22A13	18.6043	-1.94223	0.669179	-2.9024	0.00370311	0.0100026
ACVR2B-AS1	6.79719	-1.74905	0.66256	-2.63984	0.00829446	0.0209391
ACVR2B	296.475	-0.881334	0.274978	-3.20511	0.00135011	0.00395
EXOG	434.395	-0.669615	0.108287	-6.18371	6.26116e-10	4.00931e-09
SCN11A	25.6354	2.60113	0.837486	3.10588	0.00189712	0.00540619
WDR48	1001.65	0.433908	0.115229	3.76561	0.000166145	0.000562081
GORASP1	957.476	0.635169	0.1511	4.20364	2.6266e-05	9.91979e-05
LOC101928263	14.0821	-1.42615	0.447302	-3.18834	0.00143091	0.00416699
LOC105377035	5.12591	4.84918	1.481	3.27426	0.00105939	0.00315625
LOC102724104	65.6738	0.720351	0.242602	2.96927	0.00298511	0.00819367
CX3CR1	8402.38	1.78995	0.186305	9.60764	7.42325e-22	1.36936e-20
CCR8	33.8233	0.622	0.316059	1.96799	0.0490693	0.100605
LOC105377644	17.8752	-2.54405	0.42004	-6.0567	1.38946e-09	8.61314e-09
SLC25A38	742.424	-0.548959	0.0885259	-6.20111	5.60652e-10	3.60589e-09
RPSA	9412.95	1.34063	0.200199	6.69651	2.13461e-11	1.58006e-10
MYRIP	63.5976	-2.67013	0.621663	-4.29515	1.74579e-05	6.75674e-05
LOC124909367	6.10957	2.42353	0.973662	2.48909	0.0128071	0.0310608
EIF1B-AS1	22.937	-0.518268	0.244969	-2.11565	0.0343746	0.0741654
LOC124900557	3.99747	-3.24481	0.726008	-4.46938	7.84468e-06	3.17906e-05
LOC124906228	7.19482	-2.76879	0.695068	-3.98348	6.79137e-05	0.000242254
ENTPD3	33.4841	-1.92055	0.641671	-2.99305	0.00276207	0.00763274
ENTPD3-AS1	28.3057	0.761996	0.360109	2.11601	0.0343436	0.0741214
RPL14	7307.74	1.66524	0.125116	13.3096	2.03631e-40	1.3969e-38
ZNF619	350.032	-0.916868	0.128816	-7.11768	1.09762e-12	9.15063e-12
LOC124909369	5.92583	3.53841	1.37354	2.57612	0.00999156	0.0247957
LOC124906229	58.9917	-1.25519	0.441856	-2.84071	0.00450126	0.011978
CTNNB1	4963.47	-0.625447	0.0853277	-7.32994	2.30258e-13	2.05106e-12
ULK4	282.561	-2.2736	0.196601	-11.5645	6.23433e-31	2.27146e-29
LOC107986077	31.8146	-1.08912	0.225044	-4.83957	1.30118e-06	5.8004e-06
LOC124906231	103.299	-2.5105	0.379237	-6.61987	3.5952e-11	2.60252e-10
VIPR1-AS1	6.30594	-1.24766	0.471793	-2.6445	0.00818128	0.0206832
SEC22C	698.301	0.275893	0.108647	2.53936	0.0111054	0.0273072
SS18L2	202.629	1.35128	0.187597	7.20309	5.88622e-13	5.02044e-12
ZBTB47-AS1	24.0573	-2.33758	0.263657	-8.86599	7.58253e-19	1.09959e-17
ZBTB47	465.008	-0.867837	0.150766	-5.75617	8.60433e-09	4.89488e-08
CCDC13	79.8943	-1.43292	0.268418	-5.33841	9.37636e-08	4.80487e-07
CCDC13-AS1	5.34873	-2.68336	0.955425	-2.80855	0.00497648	0.0131262
CCDC13-AS2	35.1967	-1.26175	0.351303	-3.59164	0.000328609	0.00106562
HIGD1A	605.523	1.73909	0.163448	10.6401	1.93968e-26	5.16116e-25
ACKR2	15.7518	-3.25091	0.486309	-6.68487	2.31126e-11	1.704e-10
LOC124909373	11.5285	1.34183	0.413071	3.24842	0.00116049	0.00343328
LOC107986079	49.03	-1.65067	0.419537	-3.93451	8.3367e-05	0.00029372
LOC105377052	2.2086	-4.18876	0.767431	-5.45816	4.81102e-08	2.54369e-07
SNRK	1384.54	-0.769977	0.122046	-6.30893	2.80975e-10	1.86943e-09
SNRK-AS1	94.2284	-1.90973	0.359985	-5.30502	1.12661e-07	5.72397e-07
ANO10	520.68	-0.473992	0.150811	-3.14296	0.00167249	0.00481381
ABHD5	1435.1	-1.74715	0.177277	-9.85544	6.49316e-23	1.29653e-21
LOC105377055	7.46358	3.17491	1.26977	2.50038	0.0124062	0.030199
C3orf86P	198.78	-1.4858	0.312681	-4.7518	2.01616e-06	8.75538e-06
LINC01988	63.7451	-3.98132	0.450363	-8.84026	9.54977e-19	1.37129e-17
ZNF445	1994.77	-1.44421	0.101267	-14.2613	3.81036e-46	3.82375e-44
ZNF502	0.948925	-2.09917	1.04255	-2.01348	0.0440637	0.0918431
EXOSC7	238.978	0.372703	0.154184	2.41726	0.0156378	0.0371339
CLEC3B	74.1906	2.90135	0.369851	7.84465	4.34172e-15	4.54258e-14
CDCP1	37.0923	0.861895	0.337885	2.55085	0.010746	0.0264977
TMEM158	220.886	-1.20853	0.356024	-3.39453	0.000687454	0.00211413
LARS2	408.293	-0.471684	0.1258	-3.74946	0.000177216	0.000597061
LARS2-AS1	20.4868	-3.03942	0.868442	-3.49985	0.000465516	0.0014742
LIMD1	1442.96	-0.489426	0.111502	-4.38941	1.1366e-05	4.51288e-05
SACM1L	1212.6	0.541476	0.170967	3.16713	0.00153949	0.00445447
LOC124909374	1.26653	-3.81642	1.46125	-2.61176	0.00900782	0.0225713
FYCO1	1662.26	-0.431077	0.126376	-3.41107	0.000647076	0.0019987
CXCR6	254.828	-1.21273	0.198762	-6.10142	1.05128e-09	6.59597e-09
XCR1	44.7792	1.72743	0.436881	3.954	7.68553e-05	0.000272034
LOC105377067	50.6657	-2.64311	0.471959	-5.6003	2.13984e-08	1.16995e-07
CCR1	3195.38	1.4802	0.260942	5.67251	1.40717e-08	7.84386e-08
CCR3	484.743	-1.75168	0.286084	-6.12296	9.18503e-10	5.79289e-09
CCR2	2894.75	1.59439	0.194512	8.19687	2.46736e-16	2.88102e-15
CCR5AS	62.6636	1.23412	0.245243	5.03222	4.84822e-07	2.27866e-06
CCR5	774.655	1.68039	0.18917	8.88296	6.51038e-19	9.49601e-18
CCRL2	131.815	1.47956	0.189833	7.79401	6.49144e-15	6.67249e-14
LINC02009	69.1936	1.39682	0.591954	2.35967	0.0182912	0.0427298
LTF	4060.52	2.98172	0.668016	4.46354	8.06167e-06	3.26135e-05
ALS2CL	296.001	-0.467801	0.212364	-2.20283	0.0276069	0.0613618
TMIE	36.7818	-1.3107	0.547218	-2.39521	0.0166108	0.039219
PRSS43P	6.8497	4.58194	1.94549	2.35516	0.0185145	0.0431998
CCDC12	728.956	0.925876	0.18576	4.98427	6.21976e-07	2.87898e-06
LOC124909375	30.4438	-3.25379	0.63641	-5.11272	3.17556e-07	1.52914e-06
NBEAL2	17658.9	-0.693718	0.185435	-3.74103	0.000183267	0.000616204
NRADDP	53.9323	-1.14238	0.380612	-3.00142	0.0026872	0.00744166
SETD2	3109.89	-0.453993	0.107494	-4.22341	2.40635e-05	9.13611e-05
KIF9-AS1	48.6006	-0.794036	0.317571	-2.50034	0.0124073	0.0301998
KLHL18	1121.34	-0.410181	0.132896	-3.08649	0.00202532	0.00574275
PTPN23-DT	53.2307	-0.962221	0.303434	-3.1711	0.00151861	0.00439903
SCAP	2685.93	-1.06648	0.109058	-9.77899	1.38587e-22	2.69826e-21
SMARCC1	2052.07	0.252258	0.0714272	3.53168	0.000412926	0.00131895
LOC124906234	15.3343	-5.57739	0.564981	-9.87182	5.51535e-23	1.11075e-21
SNORD146	2.91955	-4.61846	0.747741	-6.17655	6.55155e-10	4.18839e-09
HIGD2AP2	30.925	-0.579475	0.262418	-2.20821	0.0272295	0.0606225
MAP4	2374.18	0.926054	0.128249	7.22074	5.17045e-13	4.43472e-12
CDC25A	41.0131	2.54469	0.531171	4.79072	1.66186e-06	7.29347e-06
CAMP	362.356	1.48482	0.507381	2.92644	0.00342869	0.00931152
ZNF589	735.934	0.334248	0.118514	2.82033	0.00479749	0.0126855
FCF1P2	125.487	1.07009	0.168575	6.34785	2.1834e-10	1.46714e-09
TMA7	1009.63	4.36414	0.196007	22.2652	8.03895e-110	1.12941e-106
PFKFB4	1677.45	-1.2364	0.23484	-5.26487	1.40292e-07	7.05032e-07
UQCRC1	1785.02	1.23174	0.18416	6.6884	2.25628e-11	1.66556e-10
SNORA94	28.6817	-5.85676	0.503316	-11.6364	2.69292e-31	1.00728e-29
SLC26A6	526.058	1.14215	0.138363	8.25478	1.52182e-16	1.81066e-15
NCKIPSD	362.721	0.404604	0.131693	3.07233	0.00212397	0.00599517
IP6K2	1130.86	0.351767	0.0988364	3.55909	0.000372145	0.00119664
PRKAR2A	1152.92	0.235974	0.0761995	3.09679	0.00195627	0.00556358
PRKAR2A-AS1	46.4177	-0.526603	0.174396	-3.01959	0.0025312	0.00704464
SLC25A20	710.757	1.41894	0.222453	6.37863	1.78677e-10	1.20942e-09
LOC124909376	8.91023	-1.55237	0.563371	-2.7555	0.00586022	0.0152499
P4HTM	605.789	-0.2945	0.0955063	-3.08357	0.00204534	0.00579389
LOC124906235	129.138	-2.54669	0.296618	-8.58576	9.02392e-18	1.19019e-16
DALRD3	394.971	-0.278352	0.120375	-2.31237	0.0207574	0.047823
MIR425	9.22641	-2.63326	0.854776	-3.08064	0.00206553	0.00584543
MIR191	3.1976	-4.75121	0.624137	-7.61245	2.68948e-14	2.60515e-13
IMPDH2	1060.06	0.214416	0.102546	2.09092	0.0365353	0.0781743
QRICH1	2098.94	0.52214	0.0973836	5.36168	8.24519e-08	4.25001e-07
QARS1	2422.73	0.772691	0.135974	5.68262	1.32646e-08	7.41392e-08
LAMB2	203.076	2.43405	0.353923	6.87733	6.09833e-12	4.77251e-11
CCDC71	523.136	-0.616739	0.124539	-4.95217	7.33913e-07	3.3643e-06
IHO1	42.5486	-3.50138	0.478995	-7.30985	2.67434e-13	2.36473e-12
C3orf62	602.002	-0.739482	0.141439	-5.22829	1.71083e-07	8.49442e-07
MIR4271	1.61691	-1.64045	0.806462	-2.03413	0.0419384	0.0880823
USP4	3597.24	-0.749462	0.149132	-5.02548	5.02169e-07	2.35515e-06
LOC124906236	335.543	-1.65327	0.14955	-11.0549	2.07537e-28	6.3002e-27
GPX1	8801.32	0.782625	0.240257	3.25744	0.0011242	0.00333548
RHOA	13166.3	1.14738	0.174813	6.56345	5.25753e-11	3.74945e-10
AMT	411.535	-0.312244	0.145674	-2.14344	0.0320777	0.0698752
DAG1	607.923	0.741547	0.162012	4.57711	4.71438e-06	1.95933e-05
BSN	92.9916	-1.44817	0.365842	-3.95846	7.5435e-05	0.000267302
APEH	1567.91	0.412955	0.137582	3.00151	0.0026864	0.00744004
MST1	228.499	-1.0913	0.203247	-5.36933	7.90318e-08	4.08391e-07
RNF123	1401.48	-1.52042	0.144103	-10.5509	5.02996e-26	1.29712e-24
AMIGO3	259.952	-1.4096	0.159629	-8.83046	1.04243e-18	1.49259e-17
IP6K1	1905.32	-1.17289	0.147613	-7.9457	1.93095e-15	2.07976e-14
INKA1	72.1074	-0.554884	0.217893	-2.54659	0.0108782	0.0267916
UBA7	3482.56	0.706813	0.163093	4.33379	1.46563e-05	5.73245e-05
MIR5193	5.84686	-1.38984	0.589173	-2.35897	0.0183257	0.0428049
TRAIP	47.9885	1.46113	0.377104	3.87461	0.000106797	0.000370656
MON1A	213.788	0.394763	0.124902	3.16059	0.00157449	0.00454889
RBM6	3424.7	0.646081	0.137653	4.69354	2.68511e-06	1.14702e-05
RBM5-AS1	341.313	-1.6013	0.169738	-9.43396	3.94908e-21	6.92478e-20
SEMA3F-AS1	215.01	-1.57593	0.14993	-10.5111	7.67734e-26	1.95541e-24
GNAI2	19929.1	0.854173	0.192129	4.44583	8.75519e-06	3.52688e-05
SEMA3B-AS1	8.88999	-1.84515	0.746583	-2.47146	0.0134562	0.0324559
SEMA3B	23.0296	-1.64691	0.414908	-3.96933	7.20756e-05	0.000256044
LSMEM2	12.7412	-2.8045	0.633695	-4.42563	9.61612e-06	3.85204e-05
NAA80	197.093	0.541392	0.165018	3.28081	0.0010351	0.00308938
HYAL1	114.882	-3.35911	0.255306	-13.1572	1.54778e-39	1.00486e-37
HYAL2	291.613	0.509062	0.193012	2.63746	0.00835298	0.0210793
TUSC2	523.291	0.48916	0.133852	3.65448	0.000257706	0.000848382
RASSF1-AS1	201.685	-1.15335	0.169858	-6.79006	1.12087e-11	8.55648e-11
ZMYND10	114.598	-0.650655	0.216694	-3.00264	0.00267648	0.00741606
NPRL2	695.405	0.708263	0.110425	6.41395	1.41796e-10	9.67985e-10
LOC127898564	6.50657	-3.33982	0.676235	-4.93884	7.85877e-07	3.58752e-06
TMEM115	520.998	-0.38731	0.136096	-2.84585	0.00442932	0.0118036
CACNA2D2	360.754	0.631563	0.24338	2.59497	0.0094599	0.0235947
LOC105377082	2.36414	-4.28964	1.23707	-3.46758	0.000525171	0.0016481
C3orf18	223.323	-0.407502	0.122873	-3.31645	0.000911689	0.00274554
HEMK1	1214.52	-0.985253	0.106887	-9.21767	3.03622e-20	4.94854e-19
MANF	586.845	2.16883	0.219587	9.87684	5.24628e-23	1.05839e-21
RAD54L2	1060.89	-0.541797	0.111816	-4.84543	1.26337e-06	5.64043e-06
LOC124906237	10.4307	-1.56667	0.493817	-3.17257	0.00151095	0.00437972
GRM2	41.0726	-1.53255	0.372917	-4.10963	3.96287e-05	0.000145884
RRP9	214.736	0.725506	0.143548	5.05411	4.32406e-07	2.04627e-06
PARP3	252.216	1.41398	0.165888	8.52365	1.54601e-17	2.00103e-16
GPR62	3.62829	-2.35003	0.833558	-2.81927	0.00481325	0.0127215
PCBP4	288.708	0.518383	0.148462	3.4917	0.000479966	0.00151654
ABHD14B	900.212	0.36386	0.127681	2.84975	0.0043754	0.0116661
ABHD14A	125.685	0.361129	0.174521	2.06925	0.0385224	0.0818279
RPL29	8207.7	1.54649	0.166901	9.26594	1.93368e-20	3.19909e-19
DUSP7	1519.48	0.656214	0.153087	4.28655	1.8147e-05	7.00877e-05
ALAS1	953.64	0.50886	0.136578	3.72579	0.000194706	0.00065186
TLR9	378.755	-1.73615	0.135932	-12.7722	2.34358e-37	1.32764e-35
TWF2-DT	54.2722	-1.3741	0.307296	-4.4716	7.7637e-06	3.14878e-05
MIRLET7G	19.5044	-5.23254	0.545798	-9.58695	9.07262e-22	1.66488e-20
LOC107986086	17.8783	-1.56135	0.275916	-5.65877	1.52463e-08	8.46502e-08
GLYCTK	703.041	-1.65033	0.143017	-11.5394	8.34778e-31	3.01956e-29
DNAH1	3240.78	-1.28648	0.137808	-9.33532	1.00685e-20	1.70099e-19
PHF7	151.559	0.235501	0.106879	2.20344	0.0275637	0.0612889
SEMA3G	41.821	1.12673	0.272156	4.14001	3.47285e-05	0.00012894
TNNC1	5.99453	1.16304	0.454652	2.55808	0.0105251	0.0260058
STAB1	4844.17	1.31776	0.256758	5.1323	2.86216e-07	1.38506e-06
NT5DC2	185.653	2.35346	0.362281	6.49622	8.23609e-11	5.75102e-10
GNL3	641.185	1.79572	0.164783	10.8975	1.18492e-27	3.38084e-26
SNORD136	1.41031	-2.67577	1.01779	-2.629	0.00856355	0.0215549
SNORD19C	4.18615	-1.38432	0.554892	-2.49476	0.0126041	0.0306172
GLT8D1	531.568	0.921078	0.0934317	9.85831	6.31051e-23	1.26221e-21
SPCS1	875.1	1.03679	0.151218	6.85624	7.06983e-12	5.4961e-11
ITIH1	31.8185	2.64568	0.413208	6.40279	1.52565e-10	1.03868e-09
ITIH4	555.738	0.696883	0.163813	4.25414	2.09857e-05	8.04057e-05
MUSTN1	31.36	0.794309	0.191621	4.1452	3.39512e-05	0.000126321
MIR8064	5.29929	-3.27512	0.881657	-3.71474	0.000203414	0.000678943
SFMBT1	337.45	-0.334778	0.139074	-2.4072	0.0160755	0.0380677
RFT1	927.173	-0.950203	0.105017	-9.04812	1.45444e-19	2.23271e-18
TKT	14227.7	0.651455	0.209937	3.1031	0.00191503	0.00545424
LOC107986087	33.7778	-2.54055	0.281814	-9.015	1.96876e-19	2.99345e-18
LOC124906364	3.20303	-2.51756	0.713588	-3.52802	0.000418674	0.0013361
DCP1A	906.82	-0.276306	0.103303	-2.67471	0.00747946	0.0190722
LOC124909380	8.19464	-3.88544	0.518234	-7.49745	6.50689e-14	6.09444e-13
SNORD38C	4.44017	-4.84151	0.698195	-6.93433	4.08165e-12	3.25079e-11
LOC105377094	1.03963	-3.52493	1.47271	-2.39349	0.0166888	0.0393766
CACNA1D	82.199	-1.61601	0.481151	-3.35864	0.00078327	0.00238498
SELENOK	425.322	0.809221	0.19606	4.12742	3.66852e-05	0.000135731
CACNA2D3	118.668	0.832827	0.223679	3.72332	0.000196622	0.000657835
LOC107986088	5.52784	2.26782	0.622223	3.64471	0.000267692	0.000879198
WNT5A	10.9393	4.08457	1.64657	2.48066	0.0131141	0.0317037
TASOR	2253.59	0.466422	0.145174	3.21285	0.00131423	0.00385145
ARHGEF3	2748.27	0.613243	0.14031	4.37062	1.23895e-05	4.89323e-05
IL17RD	8.9093	4.04675	1.35514	2.98621	0.00282454	0.00778822
HESX1	29.6337	2.62586	0.603739	4.34934	1.36551e-05	5.36353e-05
APPL1	890.105	0.652666	0.133346	4.89454	9.85343e-07	4.45122e-06
ASB14	75.284	-1.05831	0.299899	-3.5289	0.000417292	0.00133181
LOC105377102	7.94177	-2.30269	0.508902	-4.52482	6.04479e-06	2.47882e-05
PDE12	839.871	-0.308431	0.0648571	-4.75554	1.97912e-06	8.60838e-06
ARF4	1269.96	1.10628	0.133691	8.27488	1.2859e-16	1.54093e-15
ARF4-AS1	21.1012	-1.60914	0.288727	-5.57322	2.50077e-08	1.36051e-07
SLMAP	1526.79	-0.657306	0.0879337	-7.47502	7.71911e-14	7.18575e-13
LOC105377103	50.7313	-4.80032	0.27658	-17.356	1.77646e-67	5.33287e-65
FLNB	1385.62	0.443965	0.20757	2.13887	0.0324465	0.0705655
FLNB-AS1	40.863	-1.46783	0.34085	-4.30639	1.65937e-05	6.44e-05
DNASE1L3	20.5141	1.13856	0.34518	3.29846	0.000972171	0.00291419
ABHD6	225.495	0.48489	0.148278	3.27014	0.00107493	0.00319848
HTD2	6.00746	-3.7954	0.853148	-4.4487	8.63923e-06	3.48256e-05
LOC105377106	37.3725	-4.25314	0.356456	-11.9318	8.0841e-33	3.35624e-31
PDHB	671.92	0.915878	0.149741	6.11643	9.56934e-10	6.02985e-09
LOC107986092	24.8987	0.60661	0.258584	2.34589	0.0189816	0.044181
KCTD6	199.948	0.631072	0.132911	4.74806	2.05373e-06	8.90424e-06
CFAP20DC-DT	43.0629	-3.93483	1.00718	-3.90678	9.35356e-05	0.000327119
FHIT	338.24	-1.93571	0.278934	-6.93967	3.93004e-12	3.13644e-11
LOC105377113	1684.47	-4.83457	0.716504	-6.74744	1.50474e-11	1.13439e-10
LOC105377112	19.4214	-5.57477	0.648513	-8.59624	8.23734e-18	1.08972e-16
LOC107986015	284.822	-3.26079	0.662356	-4.92303	8.52162e-07	3.87349e-06
LOC124906379	1.00484	-3.03985	1.37313	-2.21381	0.0268422	0.0598513
CEP15	48.1428	2.73222	0.322705	8.46663	2.52598e-17	3.19251e-16
LINC00698	5.64378	5.91421	2.94204	2.01024	0.044406	0.0924415
C3orf49	33.244	-2.73964	0.278859	-9.82447	8.83385e-23	1.74604e-21
THOC7	391.63	1.75102	0.161117	10.868	1.63774e-27	4.65769e-26
THOC7-AS1	26.4515	-4.96886	0.426971	-11.6375	2.65814e-31	9.9533e-30
ATXN7	3021.46	-1.33161	0.140464	-9.48005	2.54162e-21	4.52684e-20
SCAANT1	49.434	-3.27237	0.242371	-13.5015	1.53207e-41	1.12811e-39
PSMD6-AS2	521.2	-2.28729	0.242729	-9.42322	4.37455e-21	7.61006e-20
PSMD6	971.32	0.887519	0.0965901	9.18851	3.98311e-20	6.41221e-19
PSMD6-AS1	41.6833	-1.10735	0.233115	-4.75026	2.0316e-06	8.81588e-06
ADAMTS9	6.8888	4.33036	1.96186	2.20727	0.027295	0.060753
MAGI1	8.32784	2.41697	1.04787	2.30656	0.0210796	0.0484985
LOC124900543	17.725	2.49275	1.15892	2.15093	0.031482	0.068778
LRIG1	239.541	-1.38416	0.222998	-6.20706	5.39855e-10	3.48042e-09
KBTBD8	154.289	0.891011	0.29019	3.07044	0.00213746	0.00603004
LOC124909392	1.3249	-2.92643	1.24631	-2.34807	0.0188711	0.0439529
SUCLG2-DT	16.1064	-1.49171	0.440106	-3.38943	0.000700387	0.00215126
LOC107986019	47.2106	-2.45389	0.645347	-3.80244	0.000143279	0.000488914
LOC105377146	1.64784	-3.28388	0.91595	-3.58522	0.000336797	0.00109046
EOGT	201.397	0.517919	0.132544	3.90752	9.32492e-05	0.000326214
EOGT-DT	59.8272	-2.28549	0.279493	-8.17729	2.9031e-16	3.37188e-15
MIR3136	7.71446	-3.06011	0.604095	-5.06561	4.07085e-07	1.93286e-06
UBA3	1338.32	1.44439	0.190178	7.59496	3.07893e-14	2.9644e-13
ARL6IP5	3774.98	1.5732	0.157163	10.01	1.3773e-23	2.90889e-22
LMOD3	45.1214	-1.24778	0.286194	-4.35992	1.30113e-05	5.12671e-05
FRMD4B	495.696	0.711866	0.171267	4.15648	3.23189e-05	0.000120605
MITF	116.969	1.5168	0.194389	7.80291	6.04934e-15	6.23265e-14
FOXP1	2473.29	-1.16763	0.108446	-10.7669	4.93137e-27	1.3574e-25
LOC124906247	1219.81	-4.87321	0.479032	-10.173	2.61588e-24	5.86327e-23
FOXP1-AS1	71.5446	-3.88314	0.410459	-9.46049	3.06508e-21	5.40979e-20
LOC124906248	55.3668	-6.21179	0.401462	-15.4729	5.28566e-54	8.6348e-52
MIR1284	5.47041	-5.12032	0.852057	-6.00936	1.86251e-09	1.13729e-08
FOXP1-DT	143.353	-2.91439	0.375588	-7.75955	8.52318e-15	8.64701e-14
LOC105377155	69.5143	-3.35794	0.322038	-10.4272	1.86349e-25	4.59631e-24
EIF4E3	3214.78	-0.600565	0.160363	-3.74505	0.000180361	0.000606668
GPR27	386.368	-0.840322	0.225833	-3.72098	0.000198449	0.000663507
PROK2	1211.04	-2.47767	0.291988	-8.48552	2.14759e-17	2.73197e-16
LOC105377156	31.4746	-3.16379	0.301415	-10.4964	8.96926e-26	2.27129e-24
LOC105377157	14.4458	-2.41212	0.729649	-3.30586	0.000946843	0.00284385
LOC105377158	3.00772	2.52228	1.273	1.98136	0.0475504	0.0980689
RYBP	14.8436	-2.14364	0.46348	-4.62509	3.74434e-06	1.57387e-05
GXYLT2	6.21086	4.68283	1.62351	2.88439	0.0039217	0.0105469
LOC124909395	7.3956	-4.06184	0.842186	-4.82297	1.41436e-06	6.27389e-06
PPP4R2	972.95	0.49316	0.182765	2.69833	0.00696888	0.0178793
EBLN2	116.641	-1.42141	0.252266	-5.63458	1.75489e-08	9.6731e-08
LINC00960	6.72902	1.31668	0.497422	2.64701	0.00812065	0.0205447
ZNF717	233.873	-0.516669	0.173502	-2.97789	0.00290236	0.00798338
ROBO2	11.2019	5.93659	2.92459	2.02989	0.0423678	0.0888569
LOC124900544	7.43281	4.96862	2.36235	2.10325	0.0354438	0.0761401
LOC101927374	4.36776	5.09018	2.53248	2.00996	0.0444357	0.0924979
GBE1	473.127	-0.498708	0.137062	-3.63855	0.000274182	0.000898915
LOC124906198	5.52273	-3.36356	0.990612	-3.39544	0.000685194	0.00210773
LOC124909490	33.5495	-3.59417	0.532541	-6.74909	1.48774e-11	1.12214e-10
LOC105377178	5.02062	4.91444	2.04487	2.40331	0.0162476	0.0384311
CHMP2B	625.805	1.24632	0.121925	10.222	1.57999e-24	3.60118e-23
HTR1F	9.09354	1.93866	0.943682	2.05435	0.0399414	0.0844385
CGGBP1	2246.06	0.997954	0.166436	5.99602	2.02215e-09	1.22921e-08
C3orf38	479.37	0.682083	0.219422	3.10855	0.00188008	0.00536121
EPHA3	4.6109	4.36103	1.92569	2.26466	0.0235338	0.0534206
PROS1	85.8088	1.59093	0.408454	3.89501	9.81954e-05	0.000342392
ARL13B	127.514	0.443457	0.209116	2.12062	0.0339537	0.0734241
STX19	11.1895	-4.10478	0.579451	-7.08391	1.40148e-12	1.15931e-11
DHFR2	183.161	0.637349	0.161656	3.94262	8.05979e-05	0.000284478
NSUN3	526.749	-0.539103	0.110006	-4.90067	9.55081e-07	4.32118e-06
MTHFD2P1	5.41967	4.61795	1.58364	2.91604	0.00354502	0.00960663
GABRR3	4.42407	4.16378	2.10368	1.97928	0.0477842	0.0984496
CLDND1	1149.64	0.985506	0.188454	5.22943	1.70036e-07	8.44362e-07
GPR15	205.87	1.38402	0.400255	3.45785	0.000544513	0.0017053
CPOX	491.026	0.518467	0.0990895	5.23231	1.67408e-07	8.32017e-07
ST3GAL6-AS1	3.72314	2.42646	1.14169	2.12533	0.0335592	0.0726428
DCBLD2	69.7661	-0.927823	0.323574	-2.86742	0.00413828	0.0110793
LOC105374005	5.44239	4.17514	1.92125	2.17314	0.0297697	0.0656002
HP09053	23.4689	-3.73968	0.715648	-5.22558	1.73606e-07	8.61117e-07
CMSS1	65.0458	0.479108	0.191887	2.49683	0.012531	0.0304565
LOC105374010	28.3651	-5.00663	0.603429	-8.29697	1.06802e-16	1.28775e-15
FILIP1L	289.316	-2.27592	0.40682	-5.59442	2.21355e-08	1.20875e-07
LOC105374009	30.3847	-2.55915	0.748592	-3.41861	0.00062942	0.00194897
TBC1D23	643.08	0.41857	0.175944	2.37899	0.01736	0.0407795
NIT2	429.708	-0.263009	0.114928	-2.28846	0.0221107	0.0505432
TOMM70	786.268	0.835293	0.113771	7.34187	2.10625e-13	1.88335e-12
TMEM45A	16.4119	3.70969	0.622242	5.96181	2.49464e-09	1.50264e-08
TFG	780.5	0.672815	0.12952	5.1947	2.05055e-07	1.00984e-06
ABI3BP	41.1804	-3.04691	0.585489	-5.20404	1.95003e-07	9.62627e-07
IMPG2	40.3594	-1.44285	0.316831	-4.554	5.26351e-06	2.17213e-05
LOC124906362	6.61783	-5.80005	0.60552	-9.57863	9.83438e-22	1.79622e-20
ARB2BP	4.95485	1.6421	0.702601	2.33718	0.0194298	0.0451107
TRMT10C	194.34	1.4345	0.210568	6.81255	9.58869e-12	7.36139e-11
PCNP	1608.57	1.43718	0.180386	7.96725	1.62241e-15	1.75984e-14
ZBTB11-AS1	33.9302	-1.64128	0.277383	-5.91703	3.27799e-09	1.95041e-08
LOC124906262	810.444	-0.703756	0.182187	-3.86283	0.00011208	0.000387878
RPL24	1422.34	1.608	0.205948	7.80778	5.82019e-15	6.01066e-14
LOC124909402	61.8133	-0.674613	0.262793	-2.56709	0.0102556	0.0253863
NXPE3	1198.49	0.366439	0.121939	3.00511	0.00265486	0.00736079
RDUR	37.4074	0.949236	0.374834	2.53242	0.011328	0.0277999
ZPLD1	8.36328	3.75236	1.48833	2.52119	0.0116959	0.0286168
LOC107986108	9.02401	5.01421	1.68555	2.97482	0.0029316	0.00805749
ALCAM	499.232	0.638186	0.136668	4.6696	3.01782e-06	1.28137e-05
LOC124906263	109.062	-2.68725	0.78953	-3.40361	0.000665027	0.00205018
CBLB	1497.09	-0.610817	0.154138	-3.9628	7.40772e-05	0.000262756
LOC105374027	22.6492	3.27992	0.677332	4.84241	1.28273e-06	5.72032e-06
LOC124906266	51.5816	-1.83754	0.336688	-5.45771	4.82325e-08	2.54978e-07
LOC124906265	717.899	-2.40037	0.192245	-12.486	8.903e-36	4.53846e-34
IFT57	263.024	1.26769	0.176442	7.18476	6.73231e-13	5.71433e-12
LOC124900556	1.53237	-2.84357	0.921463	-3.08593	0.00202916	0.00575222
TRAT1	514.763	0.677925	0.334715	2.02538	0.0428281	0.0896828
DPPA4	15.2381	0.786711	0.360896	2.17989	0.029266	0.0646321
LOC151760	7.5332	3.11621	1.53928	2.02447	0.0429222	0.0898585
ZBED2	172.203	-4.67871	0.265791	-17.603	2.33767e-69	7.97145e-67
PLCXD2	452.177	-0.343133	0.15869	-2.16229	0.0305958	0.067109
PLCXD2-AS1	19.67	-3.28877	0.657903	-4.99886	5.76699e-07	2.67822e-06
ABHD10	393.405	1.34696	0.201197	6.69475	2.16034e-11	1.59844e-10
TAGLN3	4.24694	3.7877	1.60446	2.36072	0.0182393	0.0426256
LOC105374041	1.27985	-3.84428	1.25417	-3.0652	0.00217527	0.00612882
ATG3	1411.86	1.97158	0.228342	8.63434	5.90654e-18	7.90608e-17
SLC35A5	600.34	0.401054	0.143697	2.79096	0.00525516	0.0137878
CD200R1L	10.4894	3.14364	0.885186	3.55139	0.000383197	0.00122958
NEPRO	730.29	0.28842	0.141492	2.03842	0.041508	0.0873089
NEPRO-AS1	80.3326	-1.8134	0.298396	-6.07718	1.22314e-09	7.62249e-09
LOLI1	6.35311	-2.02435	0.802329	-2.52309	0.011633	0.0284755
SPICE1-CFAP44	48.0955	-1.34985	0.259216	-5.20744	1.91467e-07	9.45837e-07
CFAP44-AS1	3.48015	-2.61596	0.78221	-3.34432	0.000824852	0.00250292
SPICE1	54.1371	-2.51441	0.287685	-8.74015	2.32798e-18	3.21658e-17
SIDT1	952.789	-0.871779	0.104226	-8.36429	6.04774e-17	7.4318e-16
SIDT1-AS1	41.7454	-2.97159	0.390806	-7.60375	2.87674e-14	2.77658e-13
MIR4446	5.60072	-5.56133	0.713842	-7.79071	6.66349e-15	6.84133e-14
LOC124909410	73.8038	-1.68833	0.27284	-6.18798	6.09406e-10	3.90872e-09
USF3	1789.78	-1.05452	0.153776	-6.85754	7.00546e-12	5.45088e-11
NAA50	1485.44	0.702554	0.112939	6.22064	4.95132e-10	3.2069e-09
ATP6V1A	2109.58	-0.562567	0.150592	-3.73571	0.000187183	0.000628351
GRAMD1C	108.933	-1.73003	0.34755	-4.97777	6.43195e-07	2.9721e-06
CCDC191	337.949	-0.829628	0.203651	-4.07377	4.62588e-05	0.000168724
LOC105374048	17.114	-1.79402	0.523849	-3.42469	0.000615495	0.00191039
QTRT2	508.209	0.657683	0.106853	6.15502	7.5068e-10	4.77043e-09
TIGIT	656.037	0.770088	0.186244	4.13483	3.55217e-05	0.000131759
LOC124909411	13.359	-1.22816	0.601984	-2.04019	0.0413313	0.0869841
ZBTB20	1827.1	-1.98427	0.211323	-9.38975	6.01418e-21	1.03598e-19
ZBTB20-AS1	58.7463	-1.86842	0.260576	-7.17033	7.4816e-13	6.32129e-12
ZBTB20-AS5	12.6403	-5.60494	0.55089	-10.1743	2.58183e-24	5.79436e-23
ZBTB20-AS3	17.5379	-5.15906	0.627783	-8.2179	2.07105e-16	2.42876e-15
ZBTB20-AS4	44.0975	-5.28559	0.740801	-7.13496	9.68121e-13	8.11729e-12
LSAMP	8.39875	3.22978	1.50387	2.14765	0.0317418	0.0692594
LOC124906270	9.06792	2.87301	1.30367	2.20379	0.0275389	0.0612416
B4GALT4	308.575	0.31041	0.115159	2.6955	0.00702839	0.0180162
B4GALT4-AS1	10.363	-2.48356	0.662831	-3.7469	0.000179033	0.000602548
ARHGAP31	869.659	0.918127	0.181623	5.05513	4.30087e-07	2.03612e-06
ARHGAP31-AS1	23.8514	-1.60388	0.229646	-6.98413	2.86635e-12	2.31117e-11
LOC124906273	78.1853	-1.08817	0.419476	-2.59412	0.00948321	0.0236494
POGLUT1	475.648	0.302344	0.100389	3.01172	0.00259776	0.00721444
TIMMDC1	564.441	0.956516	0.142375	6.71831	1.83847e-11	1.37096e-10
ADPRH	495.676	1.85853	0.228428	8.13619	4.07902e-16	4.67583e-15
COX17	277.756	1.09154	0.156041	6.99519	2.64905e-12	2.14088e-11
LOC105374063	26.6251	-1.14888	0.345673	-3.32359	0.000888664	0.00268057
CFAP91	2.37982	2.60748	1.13588	2.29556	0.0217013	0.0497594
GSK3B	2229.05	-0.573348	0.10033	-5.71462	1.09946e-08	6.18854e-08
MIR6529	11.5209	-5.23782	0.884822	-5.91963	3.22669e-09	1.92249e-08
GSK3B-DT	99.7297	-1.15234	0.266518	-4.32366	1.53459e-05	5.98216e-05
NDUFB4	720.651	1.39842	0.140371	9.96227	2.22916e-23	4.64658e-22
RABL3	329.141	0.45582	0.16351	2.78772	0.00530798	0.0139149
GTF2E1	308.36	0.694612	0.130875	5.30744	1.11178e-07	5.65436e-07
POLQ	70.272	1.00435	0.44736	2.24505	0.024765	0.0558507
FBXO40	63.2687	-2.03544	0.363566	-5.59855	2.1615e-08	1.18124e-07
HCLS1	9923.63	0.788911	0.191918	4.11068	3.94497e-05	0.000145271
IQCB1	365.254	0.87497	0.171224	5.11008	3.22024e-07	1.54917e-06
EAF2	227.679	1.47407	0.252397	5.8403	5.21075e-09	3.03008e-08
ILDR1	50.7052	-0.886723	0.342203	-2.59122	0.00956363	0.0238179
CD86	1682.91	2.73205	0.176294	15.4971	3.62717e-54	6.06652e-52
CSTA	1086.49	3.68914	0.211809	17.4173	6.10394e-68	1.8806e-65
MIX23	83.0103	1.1257	0.172026	6.54379	5.99782e-11	4.24978e-10
FAM162A	224.918	0.976862	0.160031	6.10422	1.03303e-09	6.48725e-09
WDR5B-DT	44.7082	-2.91183	0.221793	-13.1286	2.25899e-39	1.44786e-37
KPNA1	1745.79	-0.349788	0.0894163	-3.9119	9.15719e-05	0.000320698
LOC105374071	44.4218	-1.46434	0.303543	-4.82414	1.40606e-06	6.24179e-06
PARP9	4382.81	0.820027	0.262733	3.12114	0.00180153	0.00515437
DTX3L	3574.2	0.663594	0.220978	3.00299	0.00267344	0.00740858
LOC124909419	87.8008	-3.66283	0.562615	-6.51036	7.49685e-11	5.25677e-10
HSPBAP1	1255.11	-1.41998	0.132024	-10.7555	5.58315e-27	1.52842e-25
LOC124906363	13.0156	-1.80438	0.448085	-4.02688	5.65209e-05	0.00020363
SLC49A4	581.806	-1.22037	0.153229	-7.96436	1.66079e-15	1.79831e-14
LINC02035	655.437	-0.687625	0.180332	-3.81309	0.000137238	0.000469213
PDIA5	157.715	1.5018	0.261541	5.74214	9.3486e-09	5.2994e-08
HACD2	855.53	0.401622	0.0942325	4.26203	2.02578e-05	7.77866e-05
MYLK-AS1	11.1015	-1.54755	0.300813	-5.14457	2.6813e-07	1.30274e-06
LOC105369194	43.696	1.01398	0.407573	2.48785	0.0128516	0.0311435
CCDC14	1010.15	0.493114	0.208809	2.36155	0.0181987	0.0425392
MIR544B	1.95446	-4.44997	0.876663	-5.07603	3.85403e-07	1.83571e-06
ITGB5	412.133	0.915968	0.35908	2.55087	0.0107453	0.0264977
MUC13	4.38897	5.08472	1.78676	2.84577	0.00443047	0.0118057
HEG1	1203.72	0.536691	0.193211	2.77775	0.00547375	0.0143196
LOC124906278	11.1452	1.47509	0.675706	2.18303	0.0290335	0.0641632
SLC12A8	25.4633	1.90399	0.547703	3.47631	0.000508363	0.00159878
ZNF148	1459.06	-0.808807	0.160429	-5.04153	4.61824e-07	2.17639e-06
SNX4	331.707	1.63704	0.202039	8.10261	5.37936e-16	6.10861e-15
LOC105374312	0.942275	-3.38897	1.71136	-1.98027	0.047673	0.0982757
LOC102723696	60.5171	-2.56426	0.527077	-4.86505	1.14427e-06	5.13546e-06
ROPN1B	9.39769	-1.52338	0.656592	-2.32013	0.0203337	0.0469793
LOC124909425	3.51655	-2.72701	1.02245	-2.66712	0.00765039	0.0194657
CFAP100	78.3368	-4.20725	0.469376	-8.96349	3.14571e-19	4.72166e-18
LOC124906280	41.3685	-3.56616	0.443367	-8.04336	8.74098e-16	9.74367e-15
ZXDC	2161.7	-1.42672	0.0800061	-17.8326	3.94324e-71	1.41325e-68
C3orf22	21.1347	-1.72117	0.801978	-2.14616	0.0318604	0.0694576
LINC01471	3.18959	3.78434	1.89539	1.99661	0.0458676	0.095028
MCM2	291.943	1.1959	0.247405	4.8338	1.33953e-06	5.96303e-06
ABTB1	6135.38	-1.9352	0.227446	-8.50838	1.76379e-17	2.26593e-16
MGLL	503.187	0.826178	0.260267	3.17435	0.00150171	0.00435505
LOC107986127	23.3627	-1.49964	0.403901	-3.71288	0.000204911	0.000683485
LOC102723759	11.9149	-1.73626	0.586785	-2.95894	0.00308696	0.00845274
SEC61A1	3249.66	1.00358	0.157337	6.37855	1.78777e-10	1.20986e-09
RUVBL1	419.003	0.676115	0.127683	5.29528	1.18832e-07	6.02095e-07
RUVBL1-AS1	14.3755	-5.3764	0.523741	-10.2654	1.00921e-24	2.33816e-23
DNAJB8	6.35583	4.62557	2.33931	1.97732	0.0480058	0.0988223
LOC124909430	10.8693	1.96337	0.604355	3.24871	0.0011593	0.00343035
RPN1	3572.57	0.808676	0.155252	5.2088	1.90062e-07	9.39293e-07
RAB7A	5266.17	1.11821	0.167907	6.6597	2.74388e-11	2.00743e-10
CFAP92	392.555	-2.80394	0.359862	-7.79173	6.61e-15	6.78839e-14
RAB43	246.158	-0.835424	0.22391	-3.73107	0.000190669	0.000639074
ISY1	305.568	0.497399	0.132271	3.76045	0.000169611	0.000572977
CNBP	5604.07	0.97347	0.140206	6.94314	3.83483e-12	3.06324e-11
LOC105374101	22.5499	-2.45714	0.220194	-11.159	6.47151e-29	2.04405e-27
LOC105374102	131.324	-3.58396	0.261431	-13.709	8.97193e-43	7.29447e-41
COPG1	2139.92	0.439056	0.166171	2.64219	0.00823721	0.0208126
HMCES	631.83	0.375899	0.131723	2.85371	0.00432117	0.0115355
H1-10	3616.37	1.76704	0.201197	8.78265	1.59668e-18	2.2432e-17
RPL32P3	411.743	-1.05377	0.0870622	-12.1036	1.01088e-33	4.47169e-32
SNORA7B	31.9245	-4.52617	0.603394	-7.50119	6.32432e-14	5.92819e-13
EFCAB12	39.9912	-1.21543	0.359856	-3.37754	0.000731372	0.0022388
MBD4	975.753	0.415346	0.0955989	4.34467	1.39484e-05	5.47262e-05
IFT122	290.923	-0.313779	0.157299	-1.9948	0.0460645	0.0953684
PLXND1	3123.32	1.18425	0.192121	6.16412	7.08759e-10	4.51546e-09
TMCC1	1179.65	-1.86715	0.149234	-12.5115	6.45803e-36	3.32041e-34
FAM86HP	46.6694	-1.58393	0.262119	-6.0428	1.51461e-09	9.33783e-09
LINC02021	22.8539	-1.64349	0.387306	-4.2434	2.20156e-05	8.4086e-05
LOC124909432	4.23741	-1.91137	0.715068	-2.67298	0.00751798	0.0191635
LOC107986131	4.02506	1.86914	0.850792	2.19694	0.0280245	0.0621797
LOC124909433	3.7087	3.83845	1.72788	2.22149	0.0263181	0.0588545
COL6A4P2	32.5693	2.71779	0.523119	5.19536	2.04327e-07	1.00653e-06
COL6A6	54.325	-2.33636	0.745606	-3.1335	0.00172737	0.00495712
PIK3R4	798.942	-0.177401	0.0829557	-2.1385	0.032476	0.0706112
LOC107986023	14.8474	-2.2346	1.00307	-2.22776	0.0258966	0.0580562
ATP2C1	918.186	0.361286	0.115155	3.13739	0.00170459	0.00489856
NEK11	71.9605	-0.976985	0.345148	-2.83063	0.00464571	0.0123222
LOC124909434	10.2295	-2.93572	0.505209	-5.8109	6.21395e-09	3.58968e-08
NUDT16-DT	49.9095	-1.31468	0.218292	-6.02258	1.71659e-09	1.05203e-08
NUDT16	1579.64	1.25246	0.151958	8.24213	1.69175e-16	2.00268e-15
MRPL3	506.349	1.79371	0.190253	9.42803	4.17859e-21	7.28e-20
SNORA58	7.63425	-4.56821	0.840903	-5.43251	5.55678e-08	2.91997e-07
ACP3	630.217	-0.717689	0.192226	-3.73357	0.000188787	0.000633251
LOC124909435	43.0888	-1.52039	0.270154	-5.62787	1.82448e-08	1.00393e-07
DNAJC13	2089.77	0.379907	0.141573	2.68347	0.00728624	0.0186255
LOC124909436	45.9086	-2.36738	0.493846	-4.79375	1.63689e-06	7.19017e-06
NPHP3-ACAD11	2.19	-3.16326	0.9421	-3.35767	0.000786026	0.00239275
ACKR4	21.4432	-1.3147	0.498666	-2.63644	0.0083781	0.0211321
UBA5	447.174	0.789301	0.176685	4.46727	7.92231e-06	3.20904e-05
NPHP3	118.076	0.593647	0.267781	2.21691	0.0266291	0.0594517
TMEM108	15.7089	-1.20153	0.57645	-2.08437	0.0371266	0.079304
BFSP2-AS1	16.8484	-1.97898	0.350737	-5.64235	1.67745e-08	9.2695e-08
CDV3	4476.81	1.06361	0.0973678	10.9236	8.88929e-28	2.55917e-26
LOC124909437	8.82355	-2.77042	0.393782	-7.03542	1.98662e-12	1.62195e-11
TOPBP1	1137.45	0.497069	0.123403	4.02801	5.62498e-05	0.000202736
LOC124909487	28.699	-1.15849	0.262827	-4.40779	1.04432e-05	4.16721e-05
SRPRB	440.832	0.626826	0.15944	3.93142	8.44467e-05	0.000297226
RYK	577.877	0.39186	0.144705	2.70799	0.00676926	0.0174041
AMOTL2	10.9082	4.74556	1.2964	3.66058	0.000251645	0.000829753
ANAPC13	409.719	0.849791	0.16896	5.02954	4.9165e-07	2.30858e-06
CEP63	5267.09	-3.74314	0.167297	-22.3742	7.01319e-111	1.02635e-107
KY	1764.53	-5.66959	0.586021	-9.67472	3.86129e-22	7.26018e-21
EPHB1	342.931	-3.39918	0.38234	-8.89047	6.08524e-19	8.89437e-18
LOC105374121	73.1725	-4.70006	0.773017	-6.08015	1.20067e-09	7.48656e-09
LOC102724019	8.32636	-4.50998	0.727381	-6.2003	5.63544e-10	3.62317e-09
PPP2R3A	159.682	-2.69694	0.243955	-11.0551	2.07154e-28	6.29401e-27
MSL2	2480.24	-0.681832	0.0930977	-7.32384	2.40971e-13	2.13944e-12
PCCB	302.124	0.635329	0.144023	4.41129	1.02756e-05	4.10267e-05
STAG1	997.027	-0.591868	0.143905	-4.11292	3.90687e-05	0.000143943
STAG1-DT	17.0457	-3.02486	0.641308	-4.7167	2.39695e-06	1.03071e-05
SLC35G2	118.057	-2.05738	0.293321	-7.01409	2.31446e-12	1.88042e-11
IL20RB-AS1	11.8192	-2.48711	0.77423	-3.21237	0.00131643	0.00385695
IL20RB	40.7846	-0.674394	0.236569	-2.85073	0.00436194	0.0116337
DBR1	319.186	0.957518	0.119846	7.9896	1.3538e-15	1.48037e-14
ARMC8	994.481	-0.301996	0.117047	-2.58013	0.00987645	0.0245378
NME9	101.493	-2.33222	0.273932	-8.51384	1.68259e-17	2.16952e-16
MRAS	260.978	1.49465	0.241413	6.19127	5.9682e-10	3.8315e-09
ESYT3	17.7412	-1.52854	0.717777	-2.12955	0.0332091	0.071969
FAIM	70.2301	0.630583	0.23046	2.7362	0.00621534	0.0160953
PIK3CB	1035.58	-0.358335	0.107031	-3.34797	0.00081406	0.00247209
LINC01391	5.72145	5.51465	2.50401	2.20233	0.0276423	0.0614287
LOC124906290	4.77353	5.24892	2.53342	2.07187	0.0382773	0.0813612
MRPS22	379.865	1.56608	0.155944	10.0426	9.90392e-24	2.1172e-22
COPB2	1818.32	0.960697	0.116674	8.23402	1.81029e-16	2.13509e-15
COPB2-DT	20.4248	-1.01122	0.254127	-3.97919	6.91507e-05	0.000246302
RBP2	10.4518	-2.1879	0.793523	-2.7572	0.00582984	0.0151788
RBP1	7.01031	-2.65796	0.892183	-2.97917	0.00289033	0.00795401
NMNAT3	70.2752	-0.424729	0.177423	-2.39387	0.0166716	0.0393386
CLSTN2	4.40092	3.69612	1.48194	2.4941	0.0126277	0.0306638
SLC25A36	807.707	0.810162	0.219758	3.68662	0.000227255	0.000753646
SPSB4	8.93897	3.16984	1.02377	3.09623	0.00195996	0.00557315
PXYLP1	348.03	-0.516848	0.124864	-4.13927	3.48409e-05	0.00012933
LOC124909441	24.3185	-1.47828	0.227037	-6.51116	7.45718e-11	5.23209e-10
ZBTB38	1592.29	0.416206	0.149106	2.79134	0.00524897	0.0137726
LOC124906291	21.7798	-3.06537	0.783606	-3.91188	9.15814e-05	0.000320699
RASA2	1729.98	-0.523858	0.189639	-2.7624	0.00573787	0.0149593
RASA2-IT1	33.9514	-4.36269	0.886095	-4.9235	8.50109e-07	3.86516e-06
LRRC78P	3.53105	4.78688	2.22497	2.15144	0.0314418	0.0687028
RNF7	604.136	1.25068	0.156129	8.01058	1.14168e-15	1.25584e-14
GRK7	31.5319	-1.42836	0.432658	-3.30137	0.00096213	0.00288606
ATP1B3	1222.38	2.24579	0.187217	11.9957	3.74424e-33	1.58254e-31
LOC124909442	8.05643	-4.04633	0.543828	-7.44047	1.00326e-13	9.24142e-13
XRN1	2726.55	-0.431318	0.213716	-2.01818	0.0435723	0.0909864
ATR	1160.66	-0.412729	0.180401	-2.28784	0.0221469	0.0506106
PLS1-AS1	1.90171	-2.8116	1.16657	-2.41015	0.0159462	0.0377818
TRPC1	84.4091	-1.07334	0.369732	-2.90302	0.00369583	0.00998373
PCOLCE2	7.26245	1.99121	0.864944	2.30212	0.0213283	0.0490002
U2SURP	1808.26	0.947159	0.180561	5.24566	1.55725e-07	7.77031e-07
LOC105374137	19.6367	-1.55794	0.355673	-4.38027	1.1853e-05	4.69563e-05
SLC9A9-AS1	18.8596	-5.03479	0.60292	-8.35068	6.78687e-17	8.29419e-16
LOC124906294	7.27018	-4.39842	0.670598	-6.55896	5.41851e-11	3.85877e-10
LOC102724120	4.93572	-3.30306	0.584283	-5.65318	1.57508e-08	8.72991e-08
DIPK2A	734.953	0.421685	0.125291	3.36565	0.000763624	0.00233102
PLOD2	25.1447	1.75028	0.420173	4.16562	3.10503e-05	0.000116118
PLSCR1	1683.68	1.31815	0.262881	5.01425	5.3242e-07	2.48607e-06
CPA3	117.57	1.10277	0.511413	2.15632	0.0310585	0.0680092
GYG1	1024.64	0.999239	0.176851	5.65017	1.60285e-08	8.86984e-08
HPS3	787.092	0.282174	0.0927658	3.04179	0.00235173	0.00658167
CP	75.3688	-2.39357	0.395462	-6.05259	1.42539e-09	8.81906e-09
TM4SF1	9.90337	3.40646	0.830665	4.10089	4.11569e-05	0.000151098
WWTR1-AS1	3.06962	2.8895	1.36475	2.11724	0.0342397	0.0739289
COMMD2	418.527	1.16441	0.187141	6.22212	4.90469e-10	3.18012e-09
ANKUB1	22.5858	-3.12587	0.825071	-3.7886	0.000151497	0.000515255
RNF13	2558.65	-0.767477	0.157989	-4.85779	1.18701e-06	5.31641e-06
PFN2	73.1962	-1.65301	0.251231	-6.57967	4.71505e-11	3.37766e-10
LINC01998	5.53626	4.97792	2.2902	2.17358	0.0297369	0.0655321
TSC22D2	1292.62	-1.19031	0.0951337	-12.512	6.42197e-36	3.30731e-34
SERP1	3068.95	1.37406	0.155856	8.81619	1.18425e-18	1.68604e-17
EIF2A	1069.42	1.55542	0.188219	8.26389	1.40995e-16	1.68212e-15
SELENOT	1511.59	1.06386	0.162987	6.52727	6.69784e-11	4.72386e-10
LOC101928105	8.60829	-2.85496	0.550259	-5.18838	2.12126e-07	1.04247e-06
SIAH2	2390.45	-1.30453	0.2313	-5.63999	1.70061e-08	9.39305e-08
SIAH2-AS1	23.3514	-4.64273	0.485851	-9.55588	1.2254e-21	2.22543e-20
MINDY4B	10.3226	-2.16494	0.487076	-4.44476	8.79886e-06	3.54325e-05
P2RY14	136.998	-0.541303	0.239293	-2.2621	0.0236914	0.0537228
P2RY12	131.066	1.33652	0.295166	4.52803	5.95355e-06	2.44426e-05
SUCNR1	35.4745	0.920548	0.378239	2.43377	0.0149424	0.0356391
LOC101928166	6.31992	-1.91862	0.677024	-2.8339	0.00459839	0.0122124
MBNL1-AS1	846.811	-3.56197	0.238892	-14.9104	2.82242e-50	3.64455e-48
TMEM14EP	492.717	-5.80304	0.401516	-14.4528	2.40667e-47	2.59293e-45
LOC105374163	7.31049	-2.11132	0.597936	-3.53102	0.000413966	0.00132191
LOC124909451	3.88049	1.67643	0.576464	2.90813	0.00363598	0.00983947
RAP2B	2638.79	0.166852	0.08273	2.01683	0.0437136	0.0912434
LOC105374164	14.7894	-1.7301	0.574786	-3.00999	0.00261259	0.00725162
GPR149	8.59334	5.77787	2.54343	2.27168	0.0231057	0.0525711
MME	2626.1	-4.08939	0.406721	-10.0545	8.77476e-24	1.88499e-22
PLCH1	22.4889	1.16418	0.543666	2.14136	0.0322452	0.0701747
C3orf33	31.8263	1.124	0.333405	3.37128	0.000748186	0.00228628
GMPS	881.747	0.280968	0.0989334	2.83997	0.00451175	0.0120023
KCNAB1	119.223	-1.28975	0.297949	-4.32875	1.49958e-05	5.85741e-05
SSR3	1618	1.20855	0.164985	7.32523	2.38486e-13	2.11898e-12
TIPARP-AS1	29.6302	2.02222	0.340269	5.94301	2.79835e-09	1.67724e-08
LINC00886	41.7136	-0.828837	0.366111	-2.2639	0.0235805	0.0535164
PA2G4P4	114.017	-1.84856	0.243736	-7.58428	3.34339e-14	3.20934e-13
CCNL1	4803.1	0.551291	0.160994	3.42429	0.000616404	0.00191288
LOC101928236	48.4624	-1.21611	0.244828	-4.96719	6.79304e-07	3.13154e-06
LOC105374179	20.3741	-2.954	0.721258	-4.09562	4.21032e-05	0.000154378
PTX3	70.7543	2.61313	0.277091	9.4306	4.07768e-21	7.1254e-20
MLF1	17.0047	2.2882	0.616971	3.70877	0.000208267	0.000693757
GFM1	658.217	0.33959	0.086511	3.9254	8.65856e-05	0.000304328
RARRES1	43.0234	-2.45997	0.554772	-4.43419	9.2418e-06	3.71056e-05
LOC100287290	20.7816	-1.83957	0.317297	-5.79765	6.72522e-09	3.87166e-08
MFSD1	1809.29	1.17071	0.184913	6.33114	2.43351e-10	1.62928e-09
LOC105374181	112.671	-1.78236	0.276253	-6.45191	1.1045e-10	7.63197e-10
LOC124909452	17.0779	-1.07237	0.393326	-2.72642	0.00640248	0.0165349
LOC101928351	8.19032	3.74122	1.86295	2.00822	0.0446198	0.092815
IL12A	25.8346	1.73013	0.296808	5.8291	5.57284e-09	3.23155e-08
SMC4	948.282	1.15958	0.190032	6.10201	1.04746e-09	6.57431e-09
KPNA4	1861.89	-0.339169	0.103905	-3.26421	0.0010977	0.00326043
SCARNA7	151.555	-2.70199	0.716515	-3.77102	0.000162583	0.000550772
PPM1L	710.104	0.57971	0.112722	5.14282	2.70644e-07	1.31423e-06
NMD3	401.794	1.2044	0.244576	4.92441	8.4614e-07	3.84811e-06
LOC105374187	105.223	-1.29801	0.344515	-3.76766	0.000164788	0.000557918
LOC112268450	21.0591	-1.02009	0.396539	-2.57247	0.0100975	0.0250286
LINC02067	80.9322	0.540069	0.194353	2.77881	0.00545582	0.014279
SLITRK3	8.11954	5.58195	2.54864	2.19017	0.0285121	0.0631538
ZBBX	5.24088	4.45402	2.10859	2.11232	0.0346591	0.0746765
SERPINI2	17.4796	1.63939	0.504139	3.25186	0.00114651	0.00339563
PDCD10	685.517	1.27949	0.217306	5.88799	3.90932e-09	2.30536e-08
SERPINI1	51.7847	0.474114	0.234389	2.02277	0.043097	0.0901599
GOLIM4	293.399	1.39845	0.136575	10.2395	1.31977e-24	3.02772e-23
MECOM	12.713	2.24609	0.722457	3.10896	0.00187745	0.00535458
TERC	568.222	-4.99405	1.14717	-4.35338	1.34053e-05	5.26897e-05
MYNN	388.534	0.461562	0.228438	2.02051	0.0433301	0.0905613
SAMD7	5.82769	4.27167	1.60519	2.66117	0.00778707	0.0197719
LOC124909455	82.8877	-3.19218	0.483498	-6.60227	4.04922e-11	2.91735e-10
LOC124909456	51.0511	-3.53702	0.34443	-10.2692	9.70317e-25	2.254e-23
PHC3	3898.64	-1.01351	0.159475	-6.35531	2.08009e-10	1.40041e-09
LOC105374209	32.2589	-4.84199	0.321357	-15.0673	2.65557e-51	3.60123e-49
PRKCI	351.564	0.736646	0.204463	3.60284	0.00031476	0.00102345
SLC7A14	5.92642	5.10626	2.29133	2.22852	0.0258462	0.0579505
RPL22L1	176.356	2.67391	0.29897	8.94376	3.76149e-19	5.58552e-18
EIF5A2	114.356	0.729109	0.230011	3.16989	0.00152499	0.00441533
TNIK	1327.54	-0.589897	0.141626	-4.16518	3.11107e-05	0.000116294
LOC105374216	67.5925	-3.25451	0.61511	-5.29094	1.2169e-07	6.15308e-07
MIR569	2.95684	-4.62992	0.761482	-6.08015	1.20069e-09	7.48656e-09
LOC124906303	240.407	-4.11708	0.497681	-8.27253	1.31142e-16	1.56883e-15
LOC102724479	44.3445	-0.514601	0.225397	-2.28309	0.0224252	0.0511654
LOC124906352	1.83521	-3.54164	1.2989	-2.72664	0.00639827	0.0165252
LOC105374217	8.07159	6.01063	2.8627	2.09963	0.0357611	0.0767421
FNDC3B	3855.93	-1.93569	0.143615	-13.4783	2.09887e-41	1.52626e-39
LOC124906304	1330.28	-4.60593	0.421328	-10.9319	8.10874e-28	2.34021e-26
TNFSF10	5198.28	1.72941	0.289277	5.97839	2.2535e-09	1.36277e-08
NCEH1	294.507	1.18984	0.110754	10.7431	6.38343e-27	1.73668e-25
LOC124909457	12.9643	-2.07231	0.725818	-2.85513	0.00430186	0.0114901
ECT2	149.037	1.15054	0.291657	3.94484	7.98546e-05	0.00028211
LOC105374224	4.99704	3.07197	0.984028	3.12183	0.00179731	0.00514397
NLGN1	15.5214	3.63798	1.08202	3.36223	0.000773164	0.00235687
TBL1XR1	2145.14	-1.00993	0.135738	-7.4403	1.00458e-13	9.24869e-13
TBL1XR1-AS1	28.0477	-4.57644	0.442103	-10.3515	4.11854e-25	9.88083e-24
LOC124906307	32.9382	-2.22363	0.392839	-5.6604	1.51023e-08	8.38635e-08
LOC124900560	19.6231	-3.83886	0.612232	-6.27027	3.60417e-10	2.36881e-09
ZNF639	442.106	0.647575	0.138613	4.67181	2.98558e-06	1.26876e-05
GNB4	1691.41	0.459417	0.160327	2.8655	0.00416345	0.011144
ACTL6A	332.841	1.0247	0.114175	8.97478	2.83931e-19	4.27271e-18
LOC124909462	14.0628	-0.776033	0.286603	-2.70769	0.00677532	0.0174184
MRPL47	220.419	2.40067	0.233503	10.2811	8.57322e-25	1.99945e-23
NDUFB5	617.43	1.6285	0.184188	8.84151	9.4433e-19	1.35711e-17
USP13	219.094	-0.454536	0.184772	-2.45998	0.0138943	0.0333888
TTC14	1895.7	0.816197	0.242573	3.36475	0.000766133	0.00233746
CCDC39	245.134	0.734254	0.299354	2.4528	0.0141751	0.0339844
FXR1	1380.29	0.704619	0.175602	4.0126	6.00546e-05	0.000215675
DNAJC19	223.706	0.758797	0.183863	4.12698	3.67557e-05	0.000135976
DCUN1D1	938.437	-0.828122	0.175225	-4.72604	2.2894e-06	9.87119e-06
LOC124906309	109.388	-0.648446	0.292106	-2.2199	0.0264257	0.0590438
LAMP3	114.442	2.55083	0.472997	5.39291	6.93273e-08	3.60525e-07
MCF2L2	105.841	-1.84118	0.294117	-6.26002	3.84922e-10	2.52279e-09
LOC124906310	6.34042	-2.69495	0.806223	-3.34269	0.000829709	0.00251614
B3GNT5	340.044	-1.21279	0.264258	-4.58942	4.44489e-06	1.85501e-05
LOC107986160	7.81018	-3.33608	0.602061	-5.54109	3.00589e-08	1.62225e-07
SNHG33	40.7954	1.66361	0.328127	5.07001	3.9779e-07	1.89163e-06
KLHL6-AS1	26.3538	-4.89916	0.414582	-11.8171	3.1842e-32	1.27234e-30
LOC107986162	62.6612	-3.14239	0.210763	-14.9096	2.85618e-50	3.67464e-48
KLHL24	1262.18	-0.772928	0.155401	-4.97375	6.56686e-07	3.03163e-06
YEATS2	1196.94	0.285239	0.127591	2.23558	0.0253793	0.0570395
YEATS2-AS1	44.7529	-1.24698	0.17934	-6.95315	3.5721e-12	2.86118e-11
MAP6D1	61.4391	-0.949635	0.226583	-4.19111	2.77591e-05	0.000104444
PARL	592.978	1.02025	0.154095	6.62093	3.56951e-11	2.58499e-10
ABCC5	1172.19	-0.780478	0.114421	-6.82109	9.03534e-12	6.96245e-11
ABCC5-AS1	8.80199	-3.70686	0.638515	-5.80544	6.41963e-09	3.7012e-08
LOC124909468	14.2354	-4.53352	0.745419	-6.08184	1.18808e-09	7.41319e-09
EIF2B5	965.42	0.738054	0.103473	7.13284	9.83156e-13	8.23548e-12
DVL3	1794.24	0.713516	0.134324	5.3119	1.0849e-07	5.52408e-07
AP2M1	4597.25	0.418946	0.161389	2.59588	0.00943498	0.0235392
ABCF3	963.982	0.596248	0.112593	5.29561	1.1862e-07	6.01108e-07
VWA5B2	20.3805	-2.29298	0.571065	-4.01526	5.93792e-05	0.00021338
ALG3	485.591	0.876441	0.115846	7.56558	3.86137e-14	3.69042e-13
PSMD2	2075.34	0.938219	0.156451	5.9969	2.01117e-09	1.22275e-08
EIF4G1	5024.14	1.08853	0.156071	6.97455	3.06845e-12	2.46846e-11
FAM131A	405.967	-0.45215	0.151859	-2.97744	0.00290664	0.00799452
CLCN2	127.817	-1.28726	0.105247	-12.2309	2.12611e-34	9.83863e-33
POLR2H	428.524	0.897331	0.108733	8.25259	1.54997e-16	1.84042e-15
CHRD	4.18393	3.14283	1.51038	2.08082	0.0374506	0.0798871
EPHB3	76.5383	1.6689	0.403959	4.13137	3.60612e-05	0.000133577
MAGEF1	212.556	1.49819	0.155656	9.62499	6.27114e-22	1.15988e-20
VPS8	1907.23	-1.47606	0.132641	-11.1282	9.14305e-29	2.83936e-27
C3orf70	13.1488	2.54681	0.910671	2.79663	0.00516392	0.0135737
EHHADH	48.5	1.12759	0.286337	3.93799	8.21659e-05	0.000289721
LOC124906312	39.5843	-2.01883	0.276097	-7.31203	2.63136e-13	2.32858e-12
LOC101929018	79.0512	-0.597511	0.20963	-2.85031	0.00436767	0.0116464
IGF2BP2	923.722	-1.4953	0.281282	-5.31602	1.06064e-07	5.40757e-07
IGF2BP2-AS1	2.47036	-2.62456	0.922593	-2.84477	0.00444439	0.0118401
TRA2B	2147.57	1.29053	0.126366	10.2127	1.74e-24	3.95304e-23
NMRAL2P	7.0984	1.73609	0.476365	3.64446	0.00026795	0.00087988
ETV5	22.7114	1.04999	0.444069	2.36448	0.0180555	0.0422493
LOC105374257	35.4324	1.10238	0.494992	2.22707	0.0259425	0.0581516
DGKG	484.74	-0.992641	0.123076	-8.06528	7.30667e-16	8.21223e-15
DNAJB11	740.686	2.45336	0.154743	15.8544	1.3097e-56	2.45993e-54
EIF4A2	3974.58	1.40308	0.164219	8.54394	1.29724e-17	1.68752e-16
SNORA63	74.9859	-1.93189	0.372114	-5.19166	2.08428e-07	1.02587e-06
RFC4	138.235	1.11786	0.170237	6.56652	5.15048e-11	3.67609e-10
LOC124906314	669.72	-3.9624	0.481374	-8.23143	1.8499e-16	2.18033e-15
RPL39L	33.4568	2.36115	0.281905	8.37569	5.48989e-17	6.76804e-16
LOC100131635	15.3227	-2.03512	0.396799	-5.12884	2.91537e-07	1.40984e-06
BCL6	7291.44	-1.7803	0.190573	-9.34183	9.46874e-21	1.60275e-19
BCL6-AS1	73.2302	-2.907	0.376065	-7.73006	1.07496e-14	1.07988e-13
LOC105374264	87.6505	-2.88276	0.605028	-4.76466	1.8917e-06	8.25369e-06
LPP-AS2	54.9459	-0.678798	0.246497	-2.75378	0.00589115	0.0153236
LPP	3568.78	-1.73956	0.147104	-11.8254	2.88677e-32	1.15612e-30
FLJ42393	120.013	-3.68015	0.649057	-5.66999	1.42807e-08	7.95404e-08
LPP-AS1	20.9967	-7.865	0.594519	-13.2292	5.95248e-40	3.95216e-38
LOC124906316	28.1492	-4.47264	0.676549	-6.61097	3.8181e-11	2.75705e-10
MIR28	1.93338	-3.51831	1.05465	-3.33601	0.000849916	0.00257208
TPRG1-AS1	19.6133	0.541173	0.272455	1.98628	0.047002	0.0970462
TPRG1	239.046	-0.864631	0.347915	-2.48518	0.0129487	0.0313567
TPRG1-AS2	1.28758	-3.83991	1.26174	-3.04333	0.00233972	0.00655066
TP63	36.1634	1.96802	0.487235	4.03916	5.3644e-05	0.000193782
P3H2	19.782	1.44768	0.349545	4.14161	3.44876e-05	0.000128099
CLDN16	7.4047	5.41086	2.07279	2.61042	0.00904302	0.0226514
CLDN1	4.06308	5.0069	2.52289	1.98459	0.0471904	0.0973949
IL1RAP	2186.94	-2.98633	0.193935	-15.3986	1.67252e-53	2.64612e-51
OSTN-AS1	6.29734	1.97661	0.69828	2.83068	0.00464495	0.0123212
UTS2B	151.005	-1.82101	0.499998	-3.64203	0.000270498	0.000887419
CCDC50	957.605	0.987864	0.162105	6.09396	1.10151e-09	6.89385e-09
LOC124906320	10.6162	5.14972	2.36537	2.17713	0.0294708	0.0650395
MB21D2	71.179	0.539549	0.257299	2.09697	0.0359961	0.0771663
PLAAT1	18.3643	2.38613	0.620415	3.84602	0.000120052	0.000414121
ATP13A5	2.30502	4.49239	1.44052	3.1186	0.00181715	0.00519442
ATP13A4	49.1246	-0.523271	0.264444	-1.97876	0.0478427	0.0985502
ATP13A4-AS1	2.17623	-2.07484	0.961874	-2.15708	0.0309993	0.067902
OPA1	1089.41	0.302924	0.132738	2.28211	0.0224828	0.0512802
OPA1-AS1	8.27509	-2.74544	0.689156	-3.98377	6.78292e-05	0.000242012
LINC02026	4.10439	3.20117	1.28671	2.48786	0.0128513	0.0311435
GP5	112.832	-0.764708	0.224434	-3.40728	0.000656136	0.00202491
ATP13A3	1377.27	0.269125	0.124559	2.16063	0.0307243	0.0673613
TMEM44	70.6523	-0.398501	0.160708	-2.47966	0.0131509	0.0317828
TMEM44-AS2	35.4362	-0.795988	0.230417	-3.45456	0.000551201	0.00172455
LSG1	688.12	0.874199	0.112775	7.75172	9.06566e-15	9.16377e-14
FAM43A	380.676	-0.547392	0.133343	-4.10514	4.04072e-05	0.000148548
XXYLT1-AS1	5.07033	-3.80167	0.799148	-4.75715	1.96349e-06	8.54675e-06
LOC124909476	24.2954	-3.01518	0.52814	-5.70906	1.136e-08	6.386e-08
MIR3137	2.20853	-3.43128	1.07617	-3.18842	0.00143053	0.00416656
XXYLT1-AS2	19.4108	-1.01323	0.290373	-3.48942	0.000484071	0.00152855
LOC105374296	33.4856	-3.17863	0.349525	-9.09415	9.5328e-20	1.4934e-18
LOC124909475	37.5266	-1.90078	0.239968	-7.921	2.35612e-15	2.51915e-14
ACAP2	4256.35	-0.492877	0.14569	-3.38306	0.000716838	0.00219661
SDHAP2	19.7093	5.26671	0.612063	8.60485	7.6419e-18	1.01477e-16
TNK2	5926.3	-0.429498	0.155981	-2.75353	0.00589565	0.0153342
MIR6829	3.02236	-2.55472	0.628009	-4.06796	4.74256e-05	0.000172686
LOC124906254	30.2439	-1.58081	0.547635	-2.88661	0.0038942	0.0104833
SDHAP1	467.542	-0.650488	0.10736	-6.05895	1.37017e-09	8.49653e-09
LOC105374304	23.9018	-1.26578	0.34614	-3.65684	0.00025534	0.000841067
SLC51A	74.275	-2.2199	0.222922	-9.95819	2.32251e-23	4.83254e-22
DYNLT2B	25.6644	0.57061	0.264382	2.15828	0.0309061	0.0677263
TM4SF19-AS1	22.4203	-0.934897	0.395493	-2.36387	0.018085	0.0423127
UBXN7	1714.45	-0.422357	0.119856	-3.52387	0.000425288	0.00135572
UBXN7-AS1	26.1801	-3.91534	0.522652	-7.49128	6.82035e-14	6.37613e-13
RNF168	812.586	-0.711243	0.0700847	-10.1483	3.37051e-24	7.47835e-23
LOC105374306	76.6029	-2.58411	0.24039	-10.7497	5.94684e-27	1.62419e-25
FBXO45	311.446	1.52279	0.146357	10.4046	2.36266e-25	5.78969e-24
NRROS	1649.53	0.745229	0.203072	3.66977	0.000242769	0.00080184
CEP19	265.346	-0.930779	0.172505	-5.39567	6.82686e-08	3.5544e-07
SENP5	1310.86	-1.02138	0.0822037	-12.425	1.91182e-35	9.52466e-34
NCBP2	762.077	0.996308	0.0988458	10.0794	6.81317e-24	1.4708e-22
NCBP2-AS1	17.6985	-1.47079	0.284434	-5.17093	2.3293e-07	1.13849e-06
NCBP2AS2	216.764	1.14613	0.176878	6.47977	9.18656e-11	6.38803e-10
PIGZ	100.621	-0.539495	0.131126	-4.11432	3.88316e-05	0.000143115
MELTF	50.536	1.32546	0.396342	3.34423	0.000825126	0.00250353
MELTF-AS1	11.7828	0.986783	0.326905	3.01856	0.0025398	0.00706576
LOC112268458	33.8883	-2.0776	0.45232	-4.5932	4.36491e-06	1.82272e-05
LOC124909481	59.4064	-1.14649	0.415439	-2.75972	0.00578518	0.0150725
FYTTD1	1083.6	1.11536	0.13518	8.25097	1.57118e-16	1.86434e-15
LRCH3	1596.22	-0.420703	0.0697332	-6.03303	1.6091e-09	9.8926e-09
LOC124909482	6.00855	-3.27907	0.65219	-5.02778	4.96183e-07	2.32863e-06
LOC105374310	62.5189	-3.45673	0.376713	-9.17603	4.47263e-20	7.16989e-19
IQCG	160.002	0.434691	0.142234	3.05617	0.00224184	0.00630324
RPL35A	4707.47	2.7691	0.201275	13.7578	4.57451e-43	3.8164e-41
FAM157A	234.965	-2.53422	0.279141	-9.07864	1.09942e-19	1.7109e-18
LOC124905354	1.49007	-4.05386	0.884728	-4.58204	4.60467e-06	1.91646e-05
LOC101928669	43.0486	-2.25513	0.45277	-4.98074	6.33417e-07	2.92923e-06
ZNF595	139.244	0.96879	0.322607	3.00301	0.00267327	0.00740858
LOC124900641	22.7722	-2.55516	0.431564	-5.92071	3.20563e-09	1.91059e-08
ZNF876P	24.0578	-0.89405	0.377458	-2.36861	0.0178552	0.0418363
LOC124900642	10.6449	-1.27839	0.564959	-2.2628	0.0236482	0.0536456
LOC105374336	1.48609	3.89233	1.08432	3.58965	0.000331118	0.00107346
ZNF141	1015.05	-0.553743	0.189743	-2.91838	0.00351851	0.00953849
MIR571	10.8033	-5.37719	0.558007	-9.63641	5.61173e-22	1.04121e-20
ABCA11P	51.4624	-0.997729	0.225122	-4.43194	9.33877e-06	3.74692e-05
ZNF721	455.854	1.33869	0.325272	4.1156	3.86173e-05	0.00014237
PIGG	1616.02	-0.77347	0.0697773	-11.0848	1.4863e-28	4.55924e-27
TMEM271	10.6567	6.84174	2.9402	2.32697	0.0199671	0.0462206
ATP5ME	488.199	2.71697	0.222058	12.2354	2.0117e-34	9.35855e-33
MYL5	492.746	-1.02468	0.150693	-6.79975	1.04803e-11	8.02138e-11
LOC124900643	11.2594	-2.10281	0.445946	-4.7154	2.41237e-06	1.03696e-05
LOC124900172	60.4446	-3.53203	0.410116	-8.61226	7.16342e-18	9.53395e-17
LOC107986246	66.6763	-2.14349	0.19585	-10.9445	7.05768e-28	2.05374e-26
LOC124900644	38.5833	-2.63709	0.323112	-8.16153	3.30802e-16	3.82322e-15
LOC124900163	773.558	-2.22249	0.247113	-8.99379	2.38852e-19	3.61448e-18
PCGF3-AS1	642.864	-3.17441	0.202991	-15.6382	3.99728e-55	6.98489e-53
LOC105374341	62.9765	-1.69823	0.418895	-4.05407	5.03335e-05	0.000182536
DGKQ	1774.94	-0.482269	0.143354	-3.36419	0.000767689	0.0023418
LOC124900645	19.3657	-1.28535	0.25575	-5.0258	5.01341e-07	2.35158e-06
SLC26A1	337.996	-2.10848	0.189758	-11.1114	1.10382e-28	3.4128e-27
IDUA	668.743	0.676176	0.149955	4.5092	6.50716e-06	2.65726e-05
LOC124900646	53.9797	-1.09774	0.253631	-4.32811	1.50398e-05	5.87196e-05
FGFRL1	510.457	0.787903	0.142678	5.52226	3.34671e-08	1.79955e-07
RNF212	36.1596	-0.764765	0.307734	-2.48515	0.0129497	0.0313568
LOC124900647	396.543	-2.53307	0.331918	-7.6316	2.31864e-14	2.25589e-13
LOC105374344	9.23269	-6.45495	0.665471	-9.69982	3.02044e-22	5.74064e-21
TMED11P	14.2144	-2.11338	0.860764	-2.45523	0.0140793	0.0337848
LOC124900837	84.2355	-3.09644	0.455476	-6.79825	1.05896e-11	8.09621e-11
LOC100130872	49.5629	-1.26588	0.233258	-5.42694	5.73277e-08	3.0093e-07
LOC124900164	28.6071	-1.9198	0.317435	-6.04785	1.46795e-09	9.06927e-09
CTBP1-AS	326.622	-1.55932	0.16005	-9.74272	1.98174e-22	3.82024e-21
CTBP1	3379.08	-0.305766	0.105952	-2.88589	0.00390309	0.0105065
MAEA	1955.12	-0.690262	0.122617	-5.62941	1.80827e-08	9.95483e-08
UVSSA	2197.07	-0.880267	0.146881	-5.99308	2.05909e-09	1.24994e-08
FAM53A	34.7393	-1.24303	0.312761	-3.97439	7.05605e-05	0.000251017
SLBP	893.648	0.602205	0.108186	5.56638	2.60085e-08	1.41299e-07
TMEM129	861.415	-0.471789	0.132473	-3.56139	0.000368896	0.00118739
LOC112268460	89.4819	-1.85307	0.197486	-9.3833	6.39392e-21	1.09762e-19
SCARNA22	4.51755	-3.53107	0.60189	-5.86664	4.44705e-09	2.60801e-08
NELFA	615.758	0.552125	0.129056	4.27819	1.8842e-05	7.26124e-05
MIR943	1.24325	-2.9072	0.933861	-3.1131	0.00185136	0.00528703
NICOL1	202.217	0.856157	0.213699	4.00637	6.16582e-05	0.00022114
HAUS3	420.107	0.727626	0.205755	3.53637	0.000405665	0.00129777
LOC124900649	140.65	-1.59878	0.275474	-5.80375	6.48485e-09	3.73818e-08
LOC105374352	142.086	-2.15195	0.323865	-6.64461	3.04026e-11	2.21726e-10
LOC107986249	97.8978	-2.30963	0.516236	-4.47398	7.67766e-06	3.1146e-05
LOC105374353	12.3455	-3.32906	0.533739	-6.23724	4.45345e-10	2.89986e-09
LOC107986250	18.0993	-1.97216	0.270445	-7.29229	3.04729e-13	2.67575e-12
FAM193A	1886.83	-0.818661	0.126601	-6.46649	1.00303e-10	6.95548e-10
TNIP2	952.489	0.538322	0.137691	3.90965	9.24312e-05	0.000323514
MFSD10	1403.07	0.429957	0.159627	2.69351	0.00707046	0.0181161
NOP14-AS1	268.561	-1.34399	0.124316	-10.8111	3.0501e-27	8.50901e-26
NOP14	844.094	0.657353	0.0927162	7.08995	1.34163e-12	1.11111e-11
HTT-AS	72.5378	-1.88977	0.512557	-3.68695	0.000226959	0.000752879
MSANTD1	58.696	-1.64939	0.424743	-3.88326	0.000103065	0.00035841
RGS12	471.291	0.930603	0.188408	4.9393	7.84032e-07	3.57956e-06
DOK7	114.564	-2.20405	0.326016	-6.76057	1.37447e-11	1.03975e-10
LOC105374355	44.0744	-1.59821	0.372	-4.29626	1.73707e-05	6.72372e-05
LRPAP1	2473.44	0.484847	0.158329	3.06228	0.0021966	0.00618395
FAM86EP	37.5822	-1.17285	0.299995	-3.90957	9.24597e-05	0.000323581
LOC105374358	9.52205	-1.92801	0.558153	-3.45426	0.000551796	0.00172611
TMEM128	295.638	0.856056	0.136513	6.27086	3.5906e-10	2.36077e-09
LYAR	502.024	1.81358	0.144483	12.5522	3.86401e-36	2.02561e-34
STX18	430.576	0.828446	0.105107	7.88191	3.22411e-15	3.41189e-14
STX18-IT1	11.4748	-2.36118	0.88602	-2.66492	0.00770059	0.0195777
LOC107986254	39.4152	-4.93751	0.491341	-10.0491	9.27551e-24	1.98891e-22
LOC124900165	48.573	-1.67788	0.493403	-3.40063	0.000672302	0.00207134
STX18-AS1	17.6868	-1.68096	0.428832	-3.91985	8.86027e-05	0.000311075
LINC03091	32.8183	-2.46257	0.550888	-4.47018	7.81525e-06	3.16823e-05
SNORD162	2.81462	-2.94501	0.963183	-3.05758	0.00223132	0.0062761
STK32B	40.0899	1.34764	0.404456	3.33198	0.000862292	0.00260595
EVC	150.345	1.21126	0.413368	2.93022	0.00338718	0.00920804
JAKMIP1	273.634	0.530734	0.208008	2.55151	0.0107257	0.0264551
LOC128125818	1.35689	-3.01127	1.25561	-2.39825	0.0164736	0.0389263
JAKMIP1-DT	12.249	1.3971	0.589827	2.36867	0.0178522	0.0418322
WFS1	88.0343	0.991696	0.260896	3.80111	0.000144047	0.000491343
LOC105374365	4.20336	5.04193	2.53817	1.98644	0.0469846	0.0970215
LOC124900653	69.9916	-2.36568	0.45988	-5.14414	2.68755e-07	1.30558e-06
MRFAP1	2219.88	1.12109	0.144376	7.76509	8.15847e-15	8.29377e-14
MRFAP1L2	334.512	0.543457	0.157701	3.44613	0.000568675	0.0017748
S100P	355.897	-1.33325	0.388831	-3.42886	0.000606111	0.00188327
MRFAP1L1	1011.59	1.62297	0.134223	12.0915	1.17061e-33	5.1394e-32
BLOC1S4	309.536	0.370651	0.160877	2.30394	0.021226	0.0487906
KIAA0232	2087.93	-1.05984	0.118961	-8.9091	5.14466e-19	7.57953e-18
TBC1D14	2156.99	-1.61692	0.144392	-11.1981	4.16402e-29	1.33078e-27
LOC100129931	107.489	-4.08779	0.394097	-10.3725	3.3063e-25	8.00325e-24
CFAP184	38.4306	0.461199	0.185464	2.48673	0.0128923	0.0312308
TADA2B	1413.7	-0.311849	0.117162	-2.66168	0.00777508	0.0197491
GRPEL1	469.591	0.318878	0.132813	2.40095	0.0163527	0.0386589
LOC105374368	39.2026	-1.70751	0.377745	-4.52027	6.17613e-06	2.53062e-05
AFAP1-AS1	29.4168	-2.90077	0.556048	-5.21676	1.82084e-07	9.01008e-07
AFAP1	269.061	-1.10659	0.265186	-4.1729	3.00741e-05	0.000112707
LOC124900656	5.70437	-3.67991	0.595204	-6.1826	6.30553e-10	4.03699e-09
LOC389199	11.0739	-2.22243	1.0792	-2.05933	0.0394623	0.0835614
ABLIM2	49.6128	-1.3493	0.271651	-4.96705	6.79786e-07	3.13335e-06
LOC124900657	78.6225	-0.659068	0.274157	-2.40398	0.0162177	0.0383708
LOC105374373	4.53558	5.11714	2.03034	2.52034	0.0117242	0.0286782
HTRA3	47.1742	2.56113	0.728075	3.51767	0.000435349	0.00138566
ACOX3	980.504	-1.06752	0.119378	-8.94233	3.8105e-19	5.64948e-18
TRMT44	552.332	-0.803896	0.148075	-5.42897	5.66798e-08	2.97662e-07
LOC105369250	105.065	-2.02017	0.29964	-6.74201	1.56215e-11	1.17489e-10
LOC124900663	6.68062	-2.7564	0.574952	-4.79414	1.63377e-06	7.17824e-06
SLC2A9	688.003	-0.686085	0.15752	-4.35554	1.3274e-05	5.22029e-05
DRD5	11.9304	3.31724	1.36472	2.43072	0.0150688	0.0359039
SLC2A9-AS1	19.6155	-2.19219	0.436897	-5.01764	5.2309e-07	2.44738e-06
LOC124900664	78.5577	-2.89493	0.601659	-4.81158	1.49744e-06	6.61318e-06
LOC124900665	60.5032	-2.25303	0.222999	-10.1033	5.33954e-24	1.16268e-22
WDR1	9040.91	0.472434	0.174409	2.70877	0.00675339	0.0173696
MIR3138	9.40368	-2.96022	0.582909	-5.07837	3.80695e-07	1.81353e-06
LOC124900666	19.6716	-2.71076	0.717892	-3.776	0.000159368	0.000540768
LOC124900667	2.72909	-2.11955	1.07007	-1.98076	0.0476184	0.0981803
ZNF518B	639.524	-0.542103	0.156324	-3.46781	0.000524719	0.00164698
LOC105374488	2.34937	-3.84891	0.8111	-4.74529	2.08206e-06	9.02374e-06
HS3ST1	127.969	-1.20645	0.371316	-3.24913	0.00115758	0.00342552
LOC105374489	6.12794	5.13343	2.29473	2.23705	0.0252831	0.0568659
LOC105374493	43.8847	-2.02912	0.591531	-3.43029	0.000602936	0.0018739
LOC124900668	27.7722	-2.22919	0.613131	-3.63575	0.000277169	0.000907947
RAB28	258.775	0.549069	0.156796	3.50181	0.000462107	0.00146472
BOD1L1	4302.24	-0.911091	0.183707	-4.95948	7.06814e-07	3.24431e-06
MIR5091	2.21069	-1.88443	0.764921	-2.46357	0.0137563	0.0330864
C1QTNF7-AS1	5.09324	-2.95548	0.894659	-3.30347	0.000954949	0.00286575
C1QTNF7	111.823	-3.52729	0.782271	-4.50903	6.51236e-06	2.65908e-05
LOC107986185	8.05535	-5.6077	0.859468	-6.52462	6.81761e-11	4.79965e-10
CC2D2A	603.311	-3.64744	0.327572	-11.1348	8.49387e-29	2.64477e-27
LOC124900672	43.2894	-3.23358	0.476968	-6.77945	1.20634e-11	9.17897e-11
LOC124900671	71.5239	-3.59842	0.394663	-9.11772	7.67239e-20	1.20788e-18
BST1	1969.46	0.672616	0.218347	3.08049	0.0020666	0.00584799
LOC107986186	10.503	-2.618	0.627507	-4.17207	3.01849e-05	0.000113074
CD38	918.41	1.07055	0.261366	4.096	4.20347e-05	0.000154143
FGFBP2	1554.96	1.88292	0.259343	7.26035	3.86089e-13	3.35742e-12
LOC107986187	24.6678	-3.49651	0.333143	-10.4955	9.0559e-26	2.28828e-24
TAPT1-AS1	186.921	-1.37874	0.160441	-8.59347	8.43781e-18	1.1154e-16
LOC124900674	10.9801	-1.34467	0.610961	-2.20091	0.0277422	0.0616194
QDPR	248.052	0.954023	0.156414	6.09935	1.06502e-09	6.67692e-09
LAP3	2528.3	2.50231	0.344548	7.26258	3.79766e-13	3.30325e-12
MED28-DT	74.0255	-1.93253	0.409264	-4.72197	2.3357e-06	1.00572e-05
MED28	2167.41	-0.703556	0.084035	-8.37218	5.65643e-17	6.96601e-16
FAM184B	78.607	-1.48078	0.342129	-4.32813	1.50382e-05	5.87196e-05
DCAF16	1202.1	-0.345985	0.128456	-2.69341	0.0070726	0.0181203
NCAPG	48.7408	1.36923	0.299093	4.57793	4.69592e-06	1.95258e-05
LCORL	405.767	-0.477114	0.240498	-1.98386	0.0472717	0.0975513
LOC105374510	7.26719	3.81169	1.84276	2.06847	0.0385961	0.0819684
ADGRA3	81.8211	-1.2176	0.462385	-2.63331	0.00845572	0.021311
LOC105374524	5.50243	2.84114	1.39447	2.03743	0.0416069	0.0874699
DHX15	1707.15	0.431672	0.107954	3.99866	6.37014e-05	0.000228048
CCDC149	347.901	1.25801	0.161284	7.79994	6.19391e-15	6.37598e-14
LGI2	20.5756	1.74483	0.524627	3.32586	0.00088147	0.00266024
SEPSECS-AS1	13.1158	0.86279	0.377073	2.28813	0.0221302	0.050581
LOC105374535	221.82	-2.09917	0.320995	-6.53959	6.16891e-11	4.3666e-10
PI4K2B	502.643	0.620308	0.208209	2.97925	0.00288952	0.00795303
LOC124900686	4.21938	-3.0872	0.546339	-5.65071	1.59787e-08	8.84928e-08
ANAPC4	653.575	1.03777	0.188671	5.50041	3.7891e-08	2.02595e-07
LOC105374536	10.3924	-1.65183	0.72568	-2.27625	0.0228309	0.0520067
SLC34A2	7.86873	2.09875	1.05225	1.99453	0.0460938	0.09542
LOC102723733	30.0481	-3.58856	0.547717	-6.55185	5.68294e-11	4.03644e-10
LOC124900688	6.65205	-2.18348	0.40031	-5.45446	4.91232e-08	2.59491e-07
LOC105374538	19.0388	-1.56889	0.48128	-3.25982	0.00111481	0.00330929
SMIM20	153.737	2.42231	0.2137	11.3351	8.79451e-30	2.95023e-28
RBPJ	2268.7	-0.265776	0.11392	-2.33301	0.0196475	0.0455497
TBC1D19	652.468	-1.58748	0.279677	-5.67612	1.37786e-08	7.68902e-08
LOC124900179	1.55902	-4.12202	1.67859	-2.45565	0.0140631	0.0337504
STIM2-AS1	17.8543	-1.69883	0.387078	-4.38885	1.13951e-05	4.52338e-05
STIM2	1078.85	0.358401	0.120381	2.97722	0.00290878	0.00799976
LOC102723846	5.69187	3.74501	1.5977	2.34401	0.0190779	0.0443698
LOC105374396	4.48569	2.88753	0.867721	3.32771	0.000875624	0.00264383
LOC124900847	5.81714	-1.78414	0.6449	-2.76653	0.0056656	0.0147851
C4orf19	49.2473	-3.34077	0.450192	-7.42077	1.16445e-13	1.06507e-12
RELL1	959.048	-1.78391	0.146797	-12.1522	5.58517e-34	2.5182e-32
TBC1D1	3138.93	-0.647888	0.152412	-4.25089	2.12923e-05	8.15005e-05
PTTG2	34.7234	-3.89782	0.329127	-11.8429	2.34191e-32	9.40054e-31
LOC124900692	101.192	-3.83305	0.379342	-10.1045	5.27885e-24	1.15018e-22
LOC124900693	12.9087	2.39988	0.791124	3.0335	0.00241731	0.00675176
LINC01259	58.0378	-0.876065	0.394537	-2.22049	0.0263858	0.0589798
KLF3-AS1	199.439	-0.637654	0.283004	-2.25316	0.0242491	0.0548212
KLF3	3600.09	-0.297064	0.117547	-2.52719	0.0114979	0.0281716
TLR10	611.138	-0.967043	0.272519	-3.54854	0.000387377	0.00124232
TLR1	4523.81	-1.262	0.201146	-6.27407	3.51739e-10	2.3156e-09
LOC124900695	106.747	-2.17528	0.250436	-8.68598	3.75502e-18	5.09611e-17
TLR6	2479.15	-1.5522	0.147627	-10.5144	7.41672e-26	1.89315e-24
FAM114A1	100.225	0.645108	0.241337	2.67306	0.0075162	0.0191604
LOC105374418	13.259	-1.57493	0.719795	-2.18803	0.0286675	0.0634541
RFC1	806.315	0.519635	0.105049	4.94661	7.55179e-07	3.4538e-06
KLB	39.1889	-3.35436	0.716222	-4.68341	2.82138e-06	1.20159e-05
RPL9	5645.02	3.19588	0.305051	10.4766	1.10706e-25	2.77737e-24
LIAS	175.505	0.680581	0.153002	4.44819	8.65982e-06	3.49046e-05
UGDH	240.643	1.18544	0.172722	6.8633	6.729e-12	5.24739e-11
UGDH-AS1	54.9817	-1.52062	0.20721	-7.33855	2.15922e-13	1.92826e-12
SMIM14	970.851	0.708834	0.175978	4.02796	5.6263e-05	0.000202763
PDS5A	2266.53	0.268552	0.11867	2.26302	0.0236343	0.0536176
LOC344967	9.18054	-2.38971	0.711009	-3.36101	0.000776566	0.00236662
RHOH	1259.93	-0.911803	0.138759	-6.57112	4.99383e-11	3.57009e-10
RBM47	3037.95	-1.03699	0.172729	-6.00358	1.93012e-09	1.17714e-08
MIR4802	14.1932	-6.91067	0.735714	-9.39314	5.82384e-21	1.00516e-19
NSUN7	143.069	-2.41665	0.38252	-6.31771	2.65462e-10	1.77089e-09
UCHL1	17.5219	6.06645	0.966311	6.27794	3.43079e-10	2.26036e-09
LIMCH1	10.0754	1.68497	0.529331	3.18321	0.00145651	0.00423697
TMEM33	1643.11	-0.433733	0.0964244	-4.49817	6.854e-06	2.7924e-05
SLC30A9	612.79	0.515536	0.17972	2.86856	0.00412345	0.0110421
ATP8A1	1458.95	-0.51888	0.19389	-2.67616	0.0074471	0.018998
LOC124900698	10.5585	-4.90718	0.475457	-10.321	5.66436e-25	1.34516e-23
LOC105374430	3.13521	1.49072	0.735619	2.02648	0.0427154	0.0894833
LOC124900848	3.77137	4.37629	1.63562	2.67561	0.00745937	0.0190265
GUF1	516.093	0.393633	0.169962	2.316	0.0205582	0.0474337
GNPDA2	170.4	0.545361	0.263109	2.07276	0.0381948	0.0812167
GABRA4	7.96742	3.89533	1.60571	2.42593	0.0152694	0.0363327
COMMD8	239.399	2.82762	0.34915	8.09857	5.56074e-16	6.3105e-15
ATP10D	802.035	0.302693	0.119507	2.53284	0.0113141	0.0277756
CORIN	38.2144	-1.81935	0.469272	-3.87696	0.000105768	0.000367338
LOC101927179	8.47771	-3.791	0.642289	-5.90232	3.58415e-09	2.12323e-08
NFXL1	418.367	-0.749105	0.27138	-2.76036	0.00577379	0.0150462
TXK	1109.58	-0.826568	0.225611	-3.66369	0.000248608	0.000820046
SLAIN2	1566.66	-0.188019	0.0807078	-2.32963	0.0198257	0.0458992
FRYL	2819.5	-0.785772	0.141295	-5.56123	2.67881e-08	1.45355e-07
OCIAD1	1112.96	0.905797	0.132338	6.84456	7.67124e-12	5.94259e-11
OCIAD2	178.82	1.22893	0.165438	7.42829	1.10007e-13	1.00882e-12
DCUN1D4	503.137	-0.580216	0.178329	-3.25362	0.00113944	0.00337641
SGCB	97.7131	0.800454	0.222827	3.59227	0.00032781	0.00106342
DANCR	260.359	0.701677	0.182158	3.85202	0.000117146	0.000404654
MIR4449	4.21632	-2.64232	0.608276	-4.34395	1.39941e-05	5.48934e-05
SCFD2	905.039	-1.81643	0.219343	-8.28122	1.21922e-16	1.46352e-15
LOC101928658	40.0934	-2.42371	0.731617	-3.31282	0.000923611	0.00277763
LOC124900701	38.2399	-3.52119	0.642272	-5.48239	4.19607e-08	2.23065e-07
FIP1L1	720.951	0.21672	0.0814243	2.66161	0.00777675	0.0197515
LNX1	45.2275	0.904445	0.347529	2.6025	0.00925462	0.0231221
LOC124900702	7.8015	-2.98108	0.699685	-4.2606	2.03879e-05	7.82608e-05
RPL21P44	93.4007	-3.2777	0.264471	-12.3934	2.83786e-35	1.3921e-33
CHIC2	533.313	-0.862092	0.104061	-8.28445	1.18658e-16	1.42581e-15
PDGFRA	12.4676	1.15393	0.448457	2.57311	0.0100788	0.0249857
KIT	47.1239	-0.612553	0.277194	-2.20983	0.0271167	0.0603874
KDR	5.03426	3.46628	1.68007	2.06318	0.0390955	0.0829249
SRD5A3	171.803	0.894828	0.158369	5.65027	1.60196e-08	8.86719e-08
LINC02928	11.9375	1.81659	0.505069	3.59672	0.000322251	0.00104655
TMEM165	1310.23	0.311902	0.125148	2.49226	0.0126933	0.0308124
CLOCK	780.434	-0.700931	0.18236	-3.84368	0.000121204	0.000417769
LOC124900704	7.47968	-2.69425	0.778663	-3.4601	0.000539968	0.00169197
NMU	4.67684	4.64404	1.40837	3.29747	0.000975616	0.00292352
EXOC1	976.638	0.422715	0.160449	2.63458	0.00842422	0.0212347
LOC105377663	69.5068	-0.604572	0.265696	-2.27543	0.02288	0.0521084
CEP135	403.087	0.561491	0.194732	2.88341	0.00393395	0.0105766
LOC124900705	9.64068	-2.60963	0.509673	-5.1202	3.05206e-07	1.47209e-06
CRACD	39.049	1.79938	0.457866	3.92993	8.4971e-05	0.000298982
AASDH	285.153	0.415166	0.174994	2.37246	0.01767	0.0414439
PPAT	150.252	0.537568	0.215396	2.49572	0.0125701	0.030545
PAICS	572.2	0.376756	0.144639	2.6048	0.00919288	0.0229942
SRP72	1488.72	1.35603	0.161077	8.41852	3.81261e-17	4.75534e-16
HOPX	453.319	1.2316	0.20483	6.01282	1.82323e-09	1.11499e-08
LOC124900708	12.007	-2.7606	0.600742	-4.59533	4.32069e-06	1.80554e-05
REST	1257.88	-0.417863	0.113508	-3.68135	0.000232001	0.000768152
NOA1	667.57	0.28504	0.0906608	3.14403	0.00166641	0.00479709
POLR2B	1764.04	0.712761	0.125901	5.66126	1.50264e-08	8.34686e-08
IGFBP7	265.633	1.45215	0.197718	7.34451	2.0651e-13	1.84844e-12
LOC124900898	3.25559	-3.9333	0.667967	-5.88846	3.89802e-09	2.29908e-08
LOC124900173	9.10392	4.41639	1.87673	2.35324	0.0186108	0.0434042
ADGRL3	6.28848	3.73667	1.8208	2.05221	0.040149	0.0848518
LOC105377253	5.12615	5.77496	2.94244	1.96265	0.0496874	0.101729
CENPC	811.101	-0.677526	0.173722	-3.90007	9.6165e-05	0.000335679
STAP1	159.305	0.922002	0.336637	2.73886	0.00616522	0.015975
UBA6	959.158	0.523555	0.187478	2.79263	0.0052282	0.0137253
GNRHR	36.0517	-1.98739	0.513742	-3.86846	0.000109523	0.00037933
LOC124900175	2.57681	-4.04911	0.794385	-5.09716	3.44784e-07	1.65322e-06
LOC105377265	4.96918	5.28318	2.23835	2.3603	0.01826	0.0426682
UGT2B11	43.1495	-1.58153	0.436707	-3.6215	0.0002929	0.000957069
SULT1B1	1657.62	-0.861662	0.222569	-3.87144	0.000108196	0.000375071
CSN1S1	3.23611	5.00436	1.92684	2.59719	0.00939904	0.0234579
JCHAIN	5369.52	3.87619	0.566039	6.84791	7.49346e-12	5.81256e-11
LOC101927297	6.68338	5.73455	1.21098	4.73545	2.18568e-06	9.44947e-06
UTP3	714.551	1.93833	0.0916916	21.1396	3.4365e-99	3.0175e-96
RUFY3	1158.22	0.354943	0.10017	3.54342	0.000394973	0.00126564
LOC124900900	3.74991	-3.58805	0.618017	-5.80574	6.40821e-09	3.69521e-08
GRSF1	1346.31	0.811934	0.120705	6.7266	1.73679e-11	1.29963e-10
LOC124900710	10.651	-3.71683	0.379356	-9.79774	1.15134e-22	2.25661e-21
LOC124900711	1.93716	2.87966	1.01024	2.85047	0.00436552	0.0116415
MOB1B	860.155	0.734549	0.148965	4.93102	8.18029e-07	3.72654e-06
DCK	1125.37	0.500659	0.15847	3.15933	0.00158134	0.00456794
LOC124900836	2.64772	-3.16508	0.820627	-3.8569	0.000114832	0.000397057
LOC105377271	6.32835	4.32295	1.67213	2.5853	0.00972941	0.0242016
COX18	409.418	0.402559	0.0768233	5.24006	1.60523e-07	7.9961e-07
ANKRD17	4132.41	-1.15559	0.115584	-9.9978	1.55822e-23	3.27525e-22
LOC124900713	33.6787	-3.27981	0.655954	-5.00006	5.73133e-07	2.66307e-06
ANKRD17-DT	15.6804	-2.69431	0.487343	-5.52858	3.22839e-08	1.73779e-07
LOC124900180	8.1544	-5.27071	0.607778	-8.6721	4.24207e-18	5.73937e-17
ALB	17.1738	7.5087	1.62121	4.63153	3.62969e-06	1.52916e-05
LOC107986287	6.2251	5.61673	2.52621	2.22339	0.0261898	0.0586177
RASSF6	41.0546	0.989632	0.491344	2.01413	0.0439954	0.0917281
CXCL8	200.661	1.38997	0.545369	2.54868	0.0108131	0.0266519
CXCL6	10.962	-2.89803	0.576401	-5.0278	4.96141e-07	2.32863e-06
CXCL1	108.194	-2.68419	0.317877	-8.44412	3.06342e-17	3.84685e-16
PPBP	2993.07	1.61288	0.409566	3.93803	8.21549e-05	0.000289711
CXCL5	92.99	0.940564	0.426483	2.2054	0.0274263	0.0610182
CXCL3	15.8499	1.64961	0.46448	3.55152	0.000383012	0.0012291
LOC105377275	22.6687	1.18279	0.434361	2.72306	0.00646801	0.0166906
CXCL2	25.9297	2.26772	0.472658	4.79779	1.60426e-06	7.05388e-06
EPGN	6.84392	-2.22259	0.715133	-3.10794	0.00188397	0.00537187
EREG	58.9709	2.58037	0.374853	6.88368	5.83242e-12	4.57668e-11
AREG	29.5447	3.077	0.693908	4.43431	9.23698e-06	3.70905e-05
PARM1	142.115	1.46423	0.381538	3.83769	0.000124195	0.000427239
PARM1-AS1	4.42471	-2.45029	0.772525	-3.1718	0.00151499	0.00438925
RCHY1	443.035	0.763368	0.198516	3.84538	0.000120367	0.000415128
ODAPH	6.60513	2.49446	1.23661	2.01717	0.0436777	0.0911739
G3BP2	2070.1	0.88154	0.0869834	10.1346	3.88046e-24	8.57192e-23
USO1	1105.61	0.904841	0.158881	5.69508	1.23317e-08	6.90681e-08
NAAA	2160.9	0.756473	0.166364	4.54709	5.43934e-06	2.24127e-05
SDAD1	695.587	1.08071	0.144979	7.45426	9.03724e-14	8.37286e-13
SDAD1-AS1	13.1798	-1.84987	0.79333	-2.33178	0.019712	0.0456723
CXCL9	27.9438	3.00497	0.511714	5.87237	4.29606e-09	2.5203e-08
CXCL10	100.102	4.2278	0.427336	9.89338	4.44748e-23	9.07662e-22
CXCL11	9.42124	4.42637	0.862205	5.13378	2.83976e-07	1.37536e-06
NUP54	506.493	0.444274	0.119525	3.71701	0.000201594	0.000673445
SCARB2	1627.85	2.18945	0.199603	10.969	5.38357e-28	1.58364e-26
STBD1	19.5371	1.27965	0.372397	3.43625	0.000589817	0.00183589
CCDC158	8.3337	4.64718	1.29225	3.59619	0.00032291	0.0010484
SHROOM3-AS1	6.03226	5.56018	2.24045	2.48172	0.0130749	0.0316209
LOC105377291	135.586	-1.75617	0.265129	-6.6238	3.50072e-11	2.53988e-10
CCNI	9641.55	-0.606654	0.138428	-4.38244	1.17358e-05	4.65232e-05
CCNG2	1175	-0.591616	0.142097	-4.16346	3.13456e-05	0.000117122
LOC105377295	5.39945	-2.6231	1.05499	-2.48638	0.012905	0.0312594
LOC105377297	5.42628	-1.57274	0.73747	-2.13261	0.0329564	0.0715008
CNOT6L	3869.03	-1.24031	0.138524	-8.95373	3.43654e-19	5.14061e-18
MRPL1	136.674	1.68217	0.243648	6.9041	5.05223e-12	3.98405e-11
LOC102724916	7.9456	-3.58054	0.813352	-4.4022	1.07159e-05	4.27068e-05
FRAS1	11.2307	2.6854	1.01715	2.64012	0.00828757	0.0209263
LOC107986293	2.99506	4.52366	2.22547	2.03267	0.0420854	0.0883437
LOC124900721	30.6918	-3.5568	1.00884	-3.52564	0.000422462	0.00134757
LOC101928893	43.2586	-2.91936	0.464202	-6.28899	3.19537e-10	2.11199e-09
BMP2K-DT	15.4702	-3.97255	0.680209	-5.84019	5.21428e-09	3.0313e-08
BMP2K	1480.77	-1.74778	0.158744	-11.0101	3.41624e-28	1.01858e-26
LOC124900722	374.024	-3.17367	0.319847	-9.92244	3.32522e-23	6.83393e-22
LOC105377299	23.1623	-5.9813	0.518277	-11.5407	8.22164e-31	2.97699e-29
PAQR3	296.795	-0.960777	0.161057	-5.96547	2.43937e-09	1.47061e-08
NAA11	7.5455	3.27419	1.59189	2.05679	0.039706	0.0840117
ANTXR2	2157.23	-0.403005	0.144526	-2.78845	0.00529604	0.0138867
PRDM8-AS1	43.1536	-1.5022	0.303139	-4.95549	7.21479e-07	3.30859e-06
PRDM8	418.136	-0.843884	0.178771	-4.72047	2.35295e-06	1.01253e-05
RASGEF1B	296.444	1.03121	0.22357	4.61245	3.97951e-06	1.66932e-05
HNRNPD	3952.57	1.97058	0.115784	17.0195	5.89171e-65	1.5918e-62
HNRNPDL	4344.27	1.50059	0.151018	9.93652	2.88736e-23	5.94796e-22
ENOPH1	359.717	1.14045	0.143213	7.96329	1.67531e-15	1.81331e-14
LOC105377310	77.0959	-1.27005	0.394645	-3.21821	0.00128995	0.00378534
TMEM150C	10.9178	-1.06623	0.470387	-2.26671	0.023408	0.0531763
SCD5	79.9667	1.65603	0.28784	5.75331	8.75143e-09	4.97373e-08
SEC31A	2279.76	0.784338	0.113304	6.92242	4.44007e-12	3.52905e-11
THAP9-AS1	356.942	1.83332	0.276458	6.63145	3.32413e-11	2.41776e-10
LIN54	483.178	-0.351762	0.112391	-3.12981	0.00174917	0.00501397
COPS4	337.53	1.78144	0.215001	8.28574	1.1738e-16	1.41189e-15
COQ2	282.688	0.661193	0.167425	3.94919	7.84161e-05	0.000277139
HPSE	1433.96	1.33384	0.199844	6.67439	2.4826e-11	1.82534e-10
LOC105377313	10.3845	-1.80846	0.870665	-2.0771	0.0377923	0.0805302
MRPS18C	70.337	1.60071	0.233341	6.85995	6.88834e-12	5.36332e-11
LINC02994	7.00799	6.22994	2.94128	2.1181	0.0341663	0.0738203
LOC102723338	5.78496	4.04795	1.79114	2.25999	0.0238219	0.0539561
LOC124900854	25.9067	-1.89815	0.683643	-2.77653	0.00549432	0.0143691
WDFY3	4049.75	-1.88795	0.201082	-9.38896	6.05948e-21	1.04327e-19
WDFY3-AS1	3.09452	-4.0562	1.08622	-3.73422	0.000188299	0.000631796
WDFY3-AS2	52.0498	-1.92965	0.387128	-4.98453	6.21132e-07	2.87621e-06
ARHGAP24	1476.51	-2.43881	0.247964	-9.83533	7.93084e-23	1.57376e-21
LOC105377319	49.6525	-2.95749	0.351202	-8.42106	3.7309e-17	4.65838e-16
LOC124900728	64.2669	-4.27379	0.524921	-8.14178	3.89509e-16	4.47668e-15
AFF1-AS1	23.4499	0.596163	0.180861	3.29625	0.000979852	0.00293446
AFF1	3904.15	-1.082	0.162175	-6.67182	2.52654e-11	1.85648e-10
LOC105377320	78.6989	-4.96484	0.6792	-7.30982	2.67491e-13	2.36473e-12
HSD17B13	34.0267	-0.798115	0.352286	-2.26553	0.02348	0.0533158
NUDT9	228.035	1.20439	0.116582	10.3308	5.11257e-25	1.21824e-23
PPM1K-DT	5.2851	1.75637	0.81921	2.14398	0.0320347	0.0697944
HERC6	598.28	0.976631	0.277264	3.52239	0.000427673	0.00136308
LOC102723458	228.475	0.527049	0.176018	2.99429	0.00275084	0.0076047
HERC5	1019.14	1.9048	0.387106	4.92063	8.62655e-07	3.91865e-06
HERC3	2675.91	-1.42771	0.156729	-9.1094	8.28375e-20	1.30179e-18
NAP1L5	115.39	-1.26976	0.148395	-8.55661	1.16236e-17	1.51994e-16
FAM13A-AS1	496.902	-1.52286	0.178877	-8.51343	1.68867e-17	2.17656e-16
FAM13A	637.822	-0.454648	0.153084	-2.96993	0.00297866	0.00817722
LOC105377327	12.6334	2.08769	0.68272	3.05791	0.0022289	0.00627017
TIGD2	119.241	0.812557	0.149419	5.43811	5.38499e-08	2.83394e-07
SNCA	5002.16	-3.12604	0.401457	-7.78674	6.87619e-15	7.0494e-14
MMRN1	129.772	0.774618	0.344792	2.24663	0.0246638	0.0556579
CCSER1	94.9286	-1.75383	0.413156	-4.24495	2.1864e-05	8.35343e-05
HPGDS	15.8498	0.877184	0.398723	2.19998	0.027808	0.061754
PDLIM5	1114.5	0.338065	0.10507	3.21753	0.00129301	0.0037934
UNC5C	25.1091	3.26855	0.956959	3.41556	0.000636521	0.00196922
STPG2	7.81273	-1.17782	0.513499	-2.29371	0.0218074	0.0499669
RAP1GDS1	753.326	0.757947	0.128819	5.88384	4.00858e-09	2.35993e-08
TSPAN5	964.143	-2.69515	0.188457	-14.3012	2.15164e-46	2.17786e-44
LOC112267901	7.70567	-2.58698	0.592311	-4.36759	1.25622e-05	4.95868e-05
TSPAN5-DT	8.75562	-1.93033	0.574354	-3.36086	0.00077699	0.00236771
EIF4E	345.888	1.05427	0.144769	7.28245	3.27823e-13	2.87136e-12
METAP1	731.351	0.508996	0.0835965	6.08872	1.13817e-09	7.11189e-09
MIR3684	1.20798	-3.74925	1.25661	-2.98361	0.00284868	0.00784801
LOC124900738	52.0209	-3.20387	0.679186	-4.71723	2.39082e-06	1.0282e-05
ADH5	720.146	1.27599	0.160758	7.93735	2.06551e-15	2.21856e-14
TRMT10A	67.8351	1.32013	0.191289	6.90124	5.15508e-12	4.0606e-11
LAMTOR3	527.696	0.80593	0.196561	4.10015	4.12885e-05	0.000151534
DNAJB14	1083.35	0.525647	0.247711	2.12202	0.033836	0.0731924
H2AZ1	1207.48	1.30839	0.174306	7.50628	6.08323e-14	5.71592e-13
DDIT4L	11.5967	2.65679	1.07829	2.46389	0.013744	0.0330614
LINC01218	6.04942	3.30869	0.902181	3.66743	0.000244997	0.000808668
PPP3CA	1551.82	-0.498802	0.110071	-4.53164	5.8528e-06	2.40459e-05
MIR8066	5.21007	-4.52517	0.835301	-5.41741	6.04685e-08	3.16329e-07
MIR1255A	7.75432	-6.43423	0.638239	-10.0812	6.68873e-24	1.44571e-22
FLJ20021	60.9607	0.793764	0.247063	3.21279	0.00131451	0.00385196
SLC39A8	375.128	0.335327	0.158257	2.11888	0.034101	0.0736948
LOC105377621	8.91133	-1.82862	0.48712	-3.75395	0.00017407	0.000586969
LOC124900742	44.5401	-4.26347	0.653691	-6.52215	6.93076e-11	4.87736e-10
LOC105377347	233.279	-2.34007	0.212448	-11.0148	3.2415e-28	9.68121e-27
LOC102723704	5.01959	-3.04832	0.756679	-4.02856	5.61203e-05	0.000202351
LOC124900743	14.2057	-2.38638	0.817339	-2.91969	0.00350378	0.00950075
UBE2D3-AS1	25.268	-0.888762	0.282123	-3.15026	0.00163124	0.00470239
BDH2	143.307	1.3948	0.235059	5.93384	2.95921e-09	1.76973e-08
CENPE	102.704	2.69303	0.427276	6.30278	2.92359e-10	1.94112e-09
LOC105377350	7.05294	6.23609	2.83074	2.20299	0.0275953	0.0613467
LOC124900868	193.126	-1.85885	0.21966	-8.4624	2.61922e-17	3.3056e-16
TET2	5385.35	-1.48699	0.191106	-7.78097	7.19696e-15	7.3632e-14
TET2-AS1	53.997	-4.08955	0.505647	-8.08777	6.0769e-16	6.86741e-15
PPA2	353.418	0.827877	0.205178	4.03491	5.46222e-05	0.000197173
INTS12	223.594	1.12379	0.13119	8.56608	1.07063e-17	1.40627e-16
LOC107986190	1.9811	-4.47793	1.08878	-4.11278	3.90915e-05	0.000144012
LOC124900749	26.111	-1.22275	0.372286	-3.28445	0.00102182	0.00305235
NPNT	5.49195	4.67031	2.09021	2.23438	0.0254582	0.0571902
TBCK	665.721	-0.6876	0.163704	-4.20026	2.66606e-05	0.00010058
LOC124900750	19.4953	-2.91862	0.799736	-3.64948	0.000262772	0.000864009
AIMP1	499.624	1.84583	0.156507	11.7939	4.19541e-32	1.65754e-30
DKK2	6.54677	2.39588	0.940042	2.54869	0.0108128	0.0266519
PAPSS1	912.717	0.768901	0.186143	4.13069	3.61674e-05	0.000133928
SGMS2	428.235	1.37339	0.192784	7.12399	1.04848e-12	8.7639e-12
CYP2U1-AS1	25.7038	-4.23779	0.42168	-10.0498	9.20875e-24	1.9758e-22
LOC107986298	45.6425	-1.68	0.432131	-3.88771	0.000101194	0.000352148
CYP2U1	164.7	0.618435	0.157888	3.91692	8.96883e-05	0.000314635
LOC107986299	8.10336	-1.14229	0.401553	-2.84468	0.00444558	0.0118415
HADH	277.283	0.694635	0.112392	6.18044	6.39217e-10	4.09097e-09
LEF1-AS1	70.2444	-3.0543	0.36863	-8.28554	1.17576e-16	1.41329e-15
RPL34-DT	19.3708	-2.31391	0.329018	-7.03276	2.02481e-12	1.65198e-11
LOC101929621	4.21605	-3.69415	0.979819	-3.77024	0.000163093	0.000552448
RPL34	3563.24	4.12639	0.276302	14.9344	1.96898e-50	2.58047e-48
OSTC	480.429	1.92511	0.206777	9.31012	1.27689e-20	2.13971e-19
SEC24B	1388.31	-0.630382	0.102106	-6.17381	6.66655e-10	4.25881e-09
MIR576	7.68731	-2.37953	1.03455	-2.30006	0.0214451	0.0492362
MCUB	953.604	0.96029	0.166772	5.75809	8.50718e-09	4.84353e-08
LOC124900755	27.877	-3.95178	0.538393	-7.33995	2.13675e-13	1.90916e-12
CASP6	472.807	-1.11544	0.161164	-6.92112	4.48083e-12	3.55742e-11
GAR1	216.919	2.09136	0.120026	17.4242	5.40229e-68	1.67916e-65
EGF	106.413	1.24164	0.370627	3.35012	0.000807773	0.00245368
ELOVL6	189.766	1.28839	0.212082	6.07497	1.24011e-09	7.72274e-09
PITX2	5.02274	5.28616	1.99785	2.64592	0.00814695	0.0206038
FAM241A	360.143	1.82054	0.166345	10.9444	7.07053e-28	2.05578e-26
AP1AR-DT	16.4059	1.25237	0.408511	3.06569	0.00217166	0.00612002
AP1AR	294.581	0.96548	0.208398	4.63286	3.6065e-06	1.52011e-05
TIFA	356.366	0.654276	0.230788	2.83497	0.00458304	0.0121781
ALPK1	1545.14	-1.30048	0.186878	-6.959	3.42703e-12	2.74812e-11
H3P14	2.04401	-1.92455	0.903344	-2.13047	0.0331328	0.0718391
LARP7	524.607	2.41193	0.235151	10.2569	1.10138e-24	2.54163e-23
MIR302CHG	3.49391	-1.55431	0.585139	-2.65631	0.00790013	0.0200388
CAMK2D	1026.43	-0.432398	0.103193	-4.19017	2.78741e-05	0.000104854
LOC105377379	5.78805	5.10488	2.06889	2.46744	0.0136081	0.0327638
LOC105377384	26.8589	2.0348	0.547787	3.71459	0.000203533	0.000679216
SNHG8	195.481	1.95599	0.221208	8.84232	9.37494e-19	1.34839e-17
CEP170P1	4.54766	2.75008	1.3185	2.08577	0.0369992	0.0790561
LOC729218	790.84	-0.716531	0.13987	-5.12282	3.00996e-07	1.45238e-06
METTL14	479.225	0.693417	0.167855	4.13104	3.61126e-05	0.000133753
SEC24D	962.247	0.296442	0.147893	2.00443	0.0450237	0.0935499
LOC101929762	7.32164	-1.89082	0.694069	-2.72426	0.00644465	0.0166328
C4orf3	1486.32	1.40997	0.168405	8.37246	5.64292e-17	6.95181e-16
LINC01061	191.32	-0.522212	0.215205	-2.42659	0.0152417	0.0362741
GTF2IP12	38.5836	-2.26734	0.343999	-6.59112	4.36519e-11	3.13407e-10
SEPTIN7P14	156.048	-1.6773	0.142355	-11.7825	4.80186e-32	1.88232e-30
PDE5A	376.278	-0.914781	0.188605	-4.85026	1.23302e-06	5.51336e-06
LOC107986192	10.59	0.845335	0.417276	2.02584	0.0427812	0.0896006
MAD2L1	76.2075	1.72019	0.347267	4.95351	7.28851e-07	3.34153e-06
PRDM5	84.2152	-2.4633	0.440634	-5.59035	2.2661e-08	1.23629e-07
TNIP3	42.0824	1.07064	0.402575	2.65947	0.00782632	0.0198644
LOC105377402	4.50901	2.61317	1.30014	2.00991	0.0444407	0.092499
ANXA5	4714.12	2.3074	0.174307	13.2375	5.32898e-40	3.55161e-38
EXOSC9	363.159	1.27999	0.135095	9.47478	2.67329e-21	4.75172e-20
CCNA2	93.3627	1.81011	0.330285	5.48046	4.24219e-08	2.25345e-07
BBS7	156.888	1.0258	0.19114	5.36675	8.0168e-08	4.13897e-07
TRPC3	23.8804	1.81171	0.652131	2.77814	0.00546708	0.0143045
LOC112268469	27.4081	1.28241	0.335486	3.82256	0.000132072	0.000452341
BLTP1	4979.71	-0.908958	0.192538	-4.72094	2.34762e-06	1.01061e-05
IL21	3.38697	3.70839	1.13859	3.25701	0.00112591	0.00334003
IL21-AS1	7.50131	3.4349	0.87162	3.94083	8.12015e-05	0.000286551
BBS12	64.001	0.879711	0.281787	3.12191	0.00179685	0.00514308
CETN4P	1.53961	2.97633	1.2468	2.38718	0.0169782	0.0399977
FGF2	23.3849	2.34518	0.638525	3.67281	0.000239896	0.000792872
AFG2A	532.983	-2.24412	0.221262	-10.1423	3.58446e-24	7.92802e-23
ANKRD50	410.353	0.758921	0.138301	5.48746	4.07749e-08	2.17089e-07
FAT4	60.25	-1.40826	0.464799	-3.02982	0.00244697	0.00682753
SLC25A31	6.93833	6.21505	2.94131	2.11302	0.0345992	0.0745812
HSPA4L	29.857	-1.59846	0.401639	-3.97983	6.89631e-05	0.000245683
PLK4	69.6622	2.124	0.321468	6.6072	3.91659e-11	2.82527e-10
LARP1B	271.805	0.750226	0.215217	3.48591	0.000490464	0.00154734
PGRMC2	515.716	1.42327	0.128422	11.0827	1.52179e-28	4.65998e-27
JADE1	1146.17	-1.41591	0.101924	-13.8918	7.10305e-44	6.20598e-42
SCLT1	1198.68	-1.63737	0.203078	-8.06276	7.45929e-16	8.37305e-15
C4orf33	313.321	0.743717	0.208222	3.57176	0.000354594	0.0011445
PCDH10	8.57659	5.08217	1.93952	2.62033	0.00878452	0.0220538
LOC105377448	3.47605	-2.05666	0.716684	-2.86968	0.00410882	0.0110063
NOCT	273.314	-2.55824	0.257334	-9.94131	2.75172e-23	5.67521e-22
LOC124900780	202.456	-2.55202	0.195267	-13.0694	4.92607e-39	3.11745e-37
ELF2	2013.6	-1.58615	0.103597	-15.3107	6.48344e-53	9.85791e-51
LOC105379412	35.5979	-4.95586	0.633676	-7.82082	5.24822e-15	5.44559e-14
MGARP	6.56231	2.83126	0.848459	3.33695	0.000847042	0.00256405
NDUFC1	280.676	1.16803	0.150235	7.77473	7.56095e-15	7.71538e-14
LOC124900188	12.5012	-4.31435	0.507654	-8.4986	1.91887e-17	2.45524e-16
RAB33B	1011.43	-1.85069	0.128344	-14.4198	3.88736e-47	4.15002e-45
SETD7	855.917	1.03525	0.114682	9.02718	1.76145e-19	2.69057e-18
MGST2	331.338	1.09229	0.150002	7.28185	3.29282e-13	2.88036e-12
MAML3	973.95	-0.750064	0.188664	-3.97566	7.01856e-05	0.00024976
LOC124900781	43.3559	-5.10475	0.606783	-8.4128	4.00347e-17	4.98808e-16
LOC124900782	124.831	-3.94596	0.744374	-5.30105	1.1514e-07	5.84146e-07
LOC105377452	51.9866	-2.70318	0.89265	-3.02826	0.00245966	0.00686021
LOC124900783	449.485	-3.82798	0.588806	-6.50125	7.96553e-11	5.56763e-10
LOC101927516	153.16	-4.03417	0.61492	-6.56049	5.36328e-11	3.82176e-10
SCOC	204.773	1.9451	0.311734	6.23963	4.38609e-10	2.85812e-09
SCOC-AS1	7.68709	1.62721	0.520206	3.12802	0.00175989	0.00504223
CLGN	5.41333	2.71597	0.860473	3.15636	0.00159749	0.00461116
TNRC18P1	34.1212	-3.36333	0.323853	-10.3854	2.89086e-25	7.0462e-24
LOC124900787	9.24785	-4.28388	0.732899	-5.84511	5.06233e-09	2.94817e-08
LOC124900786	12.2009	-6.29592	0.601467	-10.4676	1.21689e-25	3.03557e-24
ZNF330	532.808	1.38769	0.126757	10.9476	6.82255e-28	1.99027e-26
LOC124900902	5.49302	1.89483	0.707314	2.6789	0.00738636	0.0188581
LINC02432	407.605	1.40799	0.232025	6.06825	1.29311e-09	8.0329e-09
IL15	261.764	1.01937	0.229399	4.44366	8.84428e-06	3.55991e-05
INPP4B	1337.68	-1.42314	0.251505	-5.65849	1.52713e-08	8.47636e-08
LOC101927613	73.8028	-2.3073	0.409819	-5.63004	1.80165e-08	9.92149e-08
LOC105377457	1.9993	-2.50545	1.23636	-2.02647	0.0427168	0.0894833
USP38-DT	58.9388	-0.677666	0.276336	-2.45233	0.0141935	0.034024
USP38	957.337	-0.534592	0.0820187	-6.51792	7.12882e-11	5.01172e-10
LOC124900789	13.7466	-3.40327	0.437482	-7.77921	7.29765e-15	7.46187e-14
GAB1	1376.86	-2.38393	0.191524	-12.4472	1.44927e-35	7.3031e-34
MIR3139	9.19579	-6.26792	0.583375	-10.7442	6.30746e-27	1.71734e-25
SMARCA5-AS1	26.1701	-2.04044	0.411226	-4.96185	6.98253e-07	3.21004e-06
SMARCA5	1679.72	1.0518	0.153748	6.84109	7.85952e-12	6.08174e-11
GUSBP5	17.2018	-1.64109	0.567928	-2.88961	0.00385717	0.0103885
GYPE	26.8743	-2.06218	0.327071	-6.30498	2.88236e-10	1.91519e-09
GYPB	151.044	-3.79324	0.608747	-6.23122	4.62817e-10	3.01028e-09
LOC105377460	5.64567	2.22167	1.06041	2.0951	0.0361625	0.077485
GYPA	41.9584	-2.57554	0.642738	-4.00714	6.14586e-05	0.000220514
ANAPC10	396.866	-1.45587	0.255469	-5.6988	1.20652e-08	6.76295e-08
ABCE1	686.109	1.19185	0.223811	5.32528	1.00796e-07	5.14797e-07
LOC124900794	17.7039	-1.4279	0.485447	-2.94141	0.00326719	0.00890874
SMAD1	180.407	1.18488	0.267892	4.42298	9.73484e-06	3.89738e-05
SMAD1-AS2	3.33576	-2.36711	1.00778	-2.34883	0.0188326	0.0438778
SMAD1-AS1	2.53117	-3.94586	0.826753	-4.77272	1.81753e-06	7.9429e-06
MMAA	168.542	0.889267	0.193085	4.60557	4.11346e-06	1.72263e-05
C4orf51	18.5885	-2.28408	0.802671	-2.8456	0.00443274	0.0118109
ZNF827	553.273	-1.1706	0.25912	-4.5176	6.25455e-06	2.56066e-05
LINC01095	4.03212	4.48828	2.03737	2.20297	0.0275967	0.0613467
LSM6	403.208	0.935747	0.147364	6.34992	2.15429e-10	1.44869e-09
SLC10A7	368.753	-0.368977	0.155513	-2.37264	0.0176617	0.0414273
LOC105377472	5.12213	-3.55207	0.708272	-5.01513	5.2999e-07	2.47669e-06
TMEM184C	625.667	0.49142	0.12595	3.90171	9.55156e-05	0.000333578
NR3C2	505.299	-2.40899	0.2117	-11.3792	5.30547e-30	1.81268e-28
LOC102724672	19.6791	-4.10581	0.779286	-5.26868	1.37406e-07	6.91023e-07
LOC105377483	0.975054	-2.9552	1.34346	-2.1997	0.027828	0.0617867
LRBA	2323.98	-1.31271	0.113241	-11.5921	4.51704e-31	1.66128e-29
LOC729558	66.1913	-3.57621	0.873188	-4.09558	4.21118e-05	0.000154394
MAB21L2	117.393	-4.6208	0.968368	-4.77174	1.82645e-06	7.97904e-06
RPS3A	4.18864	2.75901	0.553092	4.98834	6.0901e-07	2.82305e-06
FHIP1A	76.8923	-1.06751	0.364897	-2.92551	0.0034389	0.00933637
GATB	178.738	0.742693	0.135039	5.49985	3.80106e-08	2.03141e-07
LOC107986197	61.9803	-1.00696	0.311971	-3.22773	0.00124778	0.00367111
LINC03074	4.7024	5.63529	2.86373	1.96782	0.0490892	0.10064
LINC02273	133.575	0.971089	0.385535	2.51881	0.0117752	0.0287929
LOC105377492	21.0477	-0.572018	0.287927	-1.98668	0.0469581	0.0969726
FBXW7	3782.33	-2.41322	0.138099	-17.4746	2.23876e-68	7.21395e-66
FBXW7-AS1	4.28272	-2.90442	0.722247	-4.02137	5.78612e-05	0.00020818
MIR3140	9.96095	-4.40162	0.717691	-6.13303	8.62235e-10	5.4527e-09
TMEM154	7205.32	-2.07507	0.172245	-12.0472	2.00628e-33	8.67817e-32
FHDC1	122.82	-2.12694	0.309876	-6.86385	6.703e-12	5.22828e-11
LOC729870	27.0118	-2.23024	0.732281	-3.04561	0.00232212	0.00650604
TRIM2	81.0191	-0.828611	0.318413	-2.60231	0.00925971	0.0231331
MND1	22.9411	1.95827	0.500912	3.90941	9.25232e-05	0.000323771
TMEM131L	2861.41	-0.247491	0.115407	-2.14451	0.0319921	0.0697187
LOC105377498	31.8147	-5.41008	0.405588	-13.3389	1.37522e-40	9.60207e-39
LOC100419170	59.6366	2.11629	0.390579	5.41835	6.01521e-08	3.14815e-07
TLR2	7044.44	-0.443825	0.164301	-2.70129	0.00690701	0.0177296
RNF175	401.562	-3.00722	0.33465	-8.98617	2.55986e-19	3.86212e-18
LOC105377499	9.86442	-3.66488	0.700151	-5.23441	1.65512e-07	8.22942e-07
SFRP2	63.5971	-4.07163	0.75151	-5.41794	6.02909e-08	3.15447e-07
PLRG1	590.71	1.43255	0.128619	11.1379	8.20044e-29	2.56021e-27
NPY2R	4.69363	5.21868	2.53154	2.06146	0.039259	0.0832062
GUCY1A1	207.206	0.666157	0.212908	3.12885	0.00175494	0.00502969
GUCY1B1	185.392	1.02574	0.210957	4.86233	1.1601e-06	5.20253e-06
LINC02272	4.09253	4.99216	2.23468	2.23395	0.0254863	0.0572409
GASK1B	1191.45	1.66045	0.206004	8.06025	7.61416e-16	8.5387e-15
GASK1B-AS1	296.748	0.700945	0.220525	3.17853	0.00148024	0.0042978
LOC101928007	27.7701	-2.13315	0.429673	-4.96458	6.88496e-07	3.16892e-06
TMEM144	228.669	1.45592	0.20145	7.22721	4.9302e-13	4.2395e-12
RXFP1	7.92538	3.196	1.02051	3.13177	0.00173754	0.00498471
C4orf46	113.223	1.00599	0.141911	7.08883	1.35254e-12	1.11988e-11
ETFDH	302.496	0.924469	0.115391	8.0116	1.13226e-15	1.24666e-14
PPID	479.071	1.5183	0.121848	12.4606	1.22422e-35	6.1957e-34
FNIP2	755.888	0.485383	0.109227	4.44378	8.83908e-06	3.55822e-05
RAPGEF2	1889.56	-1.37858	0.179417	-7.68366	1.54603e-14	1.52703e-13
NAF1	377.612	-0.424135	0.17695	-2.39691	0.0165338	0.0390503
LOC101928081	4.56493	-1.80497	0.768182	-2.34967	0.0187901	0.0437876
TKTL2	7.46863	2.39761	1.08095	2.21806	0.026551	0.0592886
TMA16	174.034	0.693005	0.191581	3.61729	0.000297702	0.000971313
MARCHF1	2243.65	1.50182	0.176421	8.51271	1.69919e-17	2.18746e-16
TRIM61	29.1896	1.3783	0.329804	4.17915	2.92601e-05	0.000109821
FAM218A	14.7298	1.12457	0.516573	2.17699	0.0294814	0.0650588
TRIM75	3.57245	-2.66087	1.02799	-2.58841	0.00964188	0.0240025
TMEM192	412.556	0.963159	0.0745841	12.9137	3.76596e-38	2.2268e-36
KLHL2	915.308	-0.552022	0.133002	-4.15048	3.31773e-05	0.000123585
GK3	105.619	-3.62822	0.675579	-5.37053	7.85039e-08	4.05843e-07
LOC124900915	11.758	-5.86386	0.601531	-9.74822	1.87732e-22	3.62092e-21
MSMO1	257.952	1.17379	0.191496	6.12959	8.81072e-10	5.56681e-09
CPE	7.31981	5.35891	1.1219	4.77666	1.78232e-06	7.79584e-06
SPOCK3	6.35506	2.39116	0.729144	3.27941	0.00104023	0.00310363
LOC105377524	20.3975	1.90494	0.628629	3.03031	0.00244302	0.00681813
DDX60	1397.08	1.07291	0.300089	3.5753	0.000349822	0.00113023
LOC124900910	2.26862	-3.80778	1.11444	-3.41676	0.000633708	0.00196086
LOC124900181	15.8672	-3.14761	0.59322	-5.30597	1.12077e-07	5.69677e-07
PALLD	272.832	0.886817	0.176787	5.01632	5.26717e-07	2.46238e-06
LOC124900809	19.8647	-2.51263	0.887685	-2.83054	0.00464698	0.0123247
LOC102723331	98.3891	-2.01458	0.440038	-4.57818	4.69035e-06	1.9505e-05
CBR4	406.628	0.422157	0.172608	2.44576	0.0144545	0.0345954
LOC107986200	2.95574	-3.46346	0.971247	-3.56599	0.00036248	0.00116802
SH3RF1	139.066	0.590583	0.274374	2.15248	0.0313599	0.068565
NEK1	310.703	-0.760357	0.175277	-4.33803	1.43768e-05	5.62688e-05
CLCN3	1047.32	0.176522	0.0811583	2.17504	0.0296273	0.0653315
HPF1	144.556	1.79009	0.161114	11.1107	1.11302e-28	3.4352e-27
MFAP3L	306.949	-0.963555	0.296158	-3.25351	0.00113988	0.00337744
LINC02504	5.47402	5.87571	2.84406	2.06596	0.0388326	0.0824213
GALNT7-DT	119.334	-1.96121	0.243778	-8.04506	8.62001e-16	9.6145e-15
GALNT7	962.979	-0.281778	0.134235	-2.09915	0.035804	0.0768154
LOC124900812	538.873	-3.70964	0.476275	-7.78886	6.76149e-15	6.93586e-14
HMGB2	2109.73	2.86747	0.178573	16.0576	5.05533e-58	1.02635e-55
SAP30-DT	53.1466	1.53155	0.238924	6.4102	1.45326e-10	9.90354e-10
SAP30	230.772	1.68773	0.161203	10.4696	1.19091e-25	2.97289e-24
SCRG1	53.3377	-3.16236	0.390009	-8.10843	5.12785e-16	5.83621e-15
LOC112268474	219.36	-2.38897	0.411874	-5.80023	6.62225e-09	3.81613e-08
LOC112267917	80.6386	-0.653456	0.281739	-2.31936	0.0203753	0.04706
LOC101928409	10.4574	2.77042	1.06554	2.60002	0.00932176	0.0232815
LINC02268	3.31495	3.61551	1.69074	2.13843	0.0324822	0.0706205
HPGD	150.75	1.95027	0.284547	6.85397	7.18291e-12	5.5803e-11
LOC105377548	23.4491	2.7606	0.642946	4.29368	1.75737e-05	6.80007e-05
LOC107984113	38.2651	-2.68669	1.15524	-2.32566	0.0200368	0.0463574
SPCS3-AS1	100.486	-1.53776	0.228042	-6.74334	1.54791e-11	1.16518e-10
SPCS3	2575.52	0.973194	0.215793	4.50984	6.48761e-06	2.6502e-05
VEGFC	16.0329	2.35977	0.762731	3.09384	0.00197583	0.00561421
NEIL3	65.2697	-2.17443	0.383184	-5.67465	1.38974e-08	7.74916e-08
AGA	369.952	1.04471	0.119277	8.75872	1.97482e-18	2.75026e-17
AGA-DT	93.6357	-1.51582	0.273724	-5.53776	3.06361e-08	1.65264e-07
TENM3	12.3276	4.14278	1.91516	2.16315	0.0305294	0.0669843
LOC105377572	5.53473	5.89127	2.94211	2.0024	0.0452418	0.0939419
DCTD	772.425	0.887539	0.120764	7.34935	1.99174e-13	1.7855e-12
LOC112268472	8.73033	5.67795	2.56626	2.21254	0.0269296	0.0600196
LOC124900896	0.854206	-3.24151	1.47425	-2.19875	0.0278958	0.0619216
CDKN2AIP	523.135	0.486238	0.133408	3.64475	0.000267656	0.000879161
LOC124900823	1.49692	-1.82156	0.865344	-2.10501	0.0352903	0.0758521
ING2-DT	13.6109	-2.04946	0.494693	-4.14288	3.42967e-05	0.000127485
ING2	136.314	1.5898	0.16326	9.73784	2.07925e-22	3.99505e-21
RWDD4	179.168	1.22409	0.145515	8.41208	4.02812e-17	5.01701e-16
TRAPPC11	1138.68	0.363222	0.113041	3.21319	0.00131271	0.00384796
STOX2	20.0843	1.36174	0.627637	2.16964	0.0300343	0.0660735
ENPP6	5.26734	2.72002	0.992756	2.73986	0.00614646	0.0159323
LINC02363	41.4121	-2.39095	0.511787	-4.67176	2.98632e-06	1.26892e-05
LINC02362	81.7104	-3.14828	0.358532	-8.78103	1.61987e-18	2.27488e-17
IRF2-DT	267.024	-1.52333	0.159938	-9.52446	1.65895e-21	2.99113e-20
CASP3	767.757	1.51527	0.173321	8.74258	2.27847e-18	3.15314e-17
CENPU	57.2629	1.25205	0.295062	4.24333	2.20224e-05	8.41028e-05
ACSL1	9115.31	-1.52533	0.283858	-5.37357	7.71926e-08	3.99181e-07
SLED1	147.437	-4.6287	0.545625	-8.4833	2.18902e-17	2.78165e-16
LOC105377587	28.5768	-4.47922	0.749041	-5.97994	2.23217e-09	1.3508e-08
MIR3945HG	50.8571	-1.94753	0.361104	-5.39328	6.91839e-08	3.59886e-07
SLC25A4	157.228	0.437233	0.197714	2.21144	0.0270051	0.0601572
CFAP97	536.553	0.564219	0.189349	2.97979	0.00288444	0.00794028
SNX25	320.526	-0.393164	0.189707	-2.07248	0.0382205	0.08126
LRP2BP	237.416	-1.30625	0.34519	-3.78414	0.000154242	0.000524133
UFSP2	167.629	0.98169	0.178516	5.49918	3.81553e-08	2.03853e-07
CFAP96	30.3466	-2.05438	0.355185	-5.78397	7.29592e-09	4.18443e-08
TLR3	57.4198	1.26606	0.338673	3.73829	0.000185275	0.00062247
FLJ38576	18.3991	-2.13237	0.497519	-4.28601	1.81911e-05	7.02193e-05
CYP4V2	387.148	-0.512092	0.154874	-3.30651	0.000944673	0.00283806
F11	7.07853	2.80891	1.41776	1.98123	0.0475659	0.0980916
LINC02514	1.2721	-2.86678	1.42114	-2.01725	0.0436698	0.0911627
FRG1	2.49062	3.18978	1.2982	2.45707	0.0140074	0.0336365
PLEKHG4B	10.9319	1.99274	0.962169	2.07109	0.0383508	0.081488
SDHA	1881.75	0.416182	0.110222	3.77587	0.000159451	0.000540996
PDCD6-DT	26.433	-1.03273	0.431533	-2.39316	0.016704	0.03941
LOC124900930	16.3456	-3.76648	0.424294	-8.87707	6.86474e-19	1.00046e-17
SLC9A3	103.138	-0.462536	0.231912	-1.99445	0.0461032	0.0954317
CEP72	424.011	-2.21566	0.176706	-12.5387	4.58293e-36	2.38468e-34
TPPP	146.018	-0.809224	0.299292	-2.7038	0.00685521	0.0176057
LOC101929898	18.0104	-2.22364	0.491721	-4.52215	6.12157e-06	2.50943e-05
ZDHHC11	106.689	-0.889384	0.224071	-3.9692	7.21145e-05	0.000256123
TRIP13	27.2826	2.1679	0.389187	5.57033	2.54252e-08	1.38279e-07
SLC12A7	328.544	1.58048	0.325933	4.8491	1.24024e-06	5.54279e-06
CLPTM1L	305.167	0.961451	0.205879	4.66999	3.0121e-06	1.27909e-05
LPCAT1	338.138	-0.83093	0.193849	-4.28648	1.81529e-05	7.01027e-05
LOC124901162	1.79817	-3.91411	0.925682	-4.22835	2.35411e-05	8.94741e-05
MIR6075	36.1383	-5.37751	0.385353	-13.9547	2.94339e-44	2.62387e-42
SDHAP3	149.122	-0.570228	0.166988	-3.41478	0.000638329	0.00197411
MRPL36	167.287	1.36774	0.175316	7.80154	6.11561e-15	6.29723e-14
NDUFS6	538.078	2.91453	0.239114	12.1889	3.56262e-34	1.63569e-32
LOC124901165	7.7409	6.37343	2.94099	2.16711	0.0302267	0.0664197
IRX2	6.41736	5.69263	2.89193	1.96845	0.0490162	0.100519
LOC101929200	120.72	-1.907	0.253877	-7.51151	5.84495e-14	5.50086e-13
LOC105374636	17.386	2.52485	0.61543	4.10257	4.08583e-05	0.000150111
NSUN2	1443.89	0.916342	0.0941535	9.73243	2.19295e-22	4.20661e-21
SRD5A1	603.669	0.585127	0.12319	4.74979	2.03624e-06	8.83496e-06
TENT4A	2106.48	-1.12453	0.103742	-10.8396	2.23394e-27	6.30221e-26
LOC107986401	22.1536	-1.76256	0.524044	-3.36337	0.000769968	0.00234789
MTRR	726.235	0.635014	0.111491	5.69567	1.22892e-08	6.8852e-08
FASTKD3	134.42	0.69012	0.191303	3.60747	0.000309199	0.0010063
LOC124900936	45.3842	-2.1405	0.511988	-4.18077	2.90526e-05	0.000109065
MIR4458HG	21.0288	0.858652	0.418189	2.05326	0.0400469	0.0846463
SEMA5A	36.7239	-1.60498	0.461794	-3.47554	0.000509822	0.00160294
ATPSCKMT	155.347	-0.607822	0.176573	-3.44233	0.000576737	0.00179868
CCT5	2194.71	1.36443	0.0999136	13.6561	1.85737e-42	1.47261e-40
MARCHF6-DT	23.2663	-0.655721	0.315835	-2.07615	0.0378797	0.0806822
MARCHF6	3545.61	-0.532526	0.0911662	-5.84127	5.18045e-09	3.01346e-08
ROPN1L	313.805	-3.05663	0.349212	-8.75293	2.07876e-18	2.89043e-17
LOC124900940	257.708	-3.6734	0.412793	-8.89888	5.64143e-19	8.26978e-18
MIR6131	7.97352	-5.37849	0.793135	-6.78131	1.19094e-11	9.06967e-11
LINC02212	44.4536	-3.1724	0.920425	-3.44666	0.000567558	0.00177178
LINC02213	22.5316	-3.58945	0.880098	-4.07846	4.53348e-05	0.000165554
ANKRD33B	354.775	-0.521066	0.239571	-2.175	0.02963	0.0653333
TRIO	2492.53	-0.655495	0.182619	-3.58941	0.00033143	0.00107437
LOC124900943	81.9657	-3.21898	0.643842	-4.99964	5.74366e-07	2.66845e-06
SNORD170	2.08549	-4.53641	0.98994	-4.58251	4.59435e-06	1.91239e-05
OTULINL	1120.04	0.741718	0.133049	5.57477	2.4786e-08	1.34887e-07
OTULIN	1689.13	-0.614901	0.0831684	-7.39345	1.43072e-13	1.29916e-12
ANKH	1964.11	-1.31549	0.109004	-12.0683	1.5525e-33	6.76531e-32
LOC124900944	315.302	-3.94243	0.495893	-7.95017	1.86258e-15	2.00858e-14
MIR4637	1.31941	-3.41254	1.07507	-3.17423	0.00150232	0.00435615
LOC124900946	9.35721	3.64674	1.56337	2.33261	0.0196685	0.0455804
MARCHF11-DT	6.42974	6.11034	2.94155	2.07725	0.0377785	0.0805056
LINC02150	6.71438	-3.26402	0.806656	-4.04636	5.20199e-05	0.000188341
ZNF622	561.75	0.88607	0.111564	7.94226	1.98523e-15	2.13559e-14
RETREG1-AS1	44.4393	-2.75883	0.354786	-7.77604	7.48319e-15	7.64047e-14
MYO10	70.8205	0.834562	0.338108	2.46833	0.0135746	0.0326965
BASP1-AS1	36.09	-2.29089	0.717301	-3.19377	0.00140428	0.00409623
BASP1	3073.67	-1.54956	0.263691	-5.87643	4.19215e-09	2.46264e-08
LINC02218	37.3418	-2.82807	0.565445	-5.00149	5.68884e-07	2.64403e-06
H3Y2	18.3359	-5.38274	0.699828	-7.69151	1.45406e-14	1.44268e-13
TAF11L2	12.3011	-4.69718	0.818284	-5.74028	9.45218e-09	5.3538e-08
LINC02100	348.065	-2.94184	0.260125	-11.3093	1.17983e-29	3.90566e-28
LOC124900950	2.99097	-2.94766	1.41654	-2.08089	0.0374435	0.0798791
GUSBP1	6.96208	-1.94935	0.676328	-2.88225	0.00394843	0.0106122
LOC124901173	6.24034	-2.20711	1.0301	-2.14263	0.0321431	0.0699872
PURPL	7.19551	5.83154	2.51842	2.31556	0.0205824	0.0474791
LINC02064	6.24634	6.06076	2.94167	2.06031	0.0393688	0.0833988
CDH6	6.50486	3.24949	1.01222	3.21026	0.00132615	0.00388346
DROSHA	825.477	0.216201	0.110302	1.96008	0.049986	0.102257
C5orf22	446.907	0.56768	0.1305	4.35003	1.3612e-05	5.34722e-05
PDZD2	122.628	-2.25124	0.305482	-7.36945	1.71338e-13	1.54345e-12
LOC124900953	8.4301	-2.44418	0.837812	-2.91733	0.00353037	0.00956843
LOC105374711	211.417	-2.98002	0.328773	-9.06407	1.25675e-19	1.94282e-18
GOLPH3	1762.63	0.702561	0.112288	6.25677	3.93022e-10	2.57347e-09
MTMR12	960.548	0.174945	0.0758708	2.30583	0.0211199	0.0485817
ZFR	1797.33	0.585174	0.113137	5.17224	2.31299e-07	1.13099e-06
SUB1	1688.68	2.57672	0.220545	11.6834	1.5492e-31	5.88881e-30
TARS1	835.74	1.56986	0.115337	13.6111	3.43927e-42	2.65489e-40
AMACR	19.8478	-1.57825	0.290173	-5.43899	5.35823e-08	2.82028e-07
C1QTNF3-AMACR	8.44196	-4.35697	0.440005	-9.9021	4.0764e-23	8.34843e-22
C1QTNF3	142.994	-1.50407	0.196071	-7.67106	1.70576e-14	1.67866e-13
LOC646652	473.658	-3.85636	0.523255	-7.36995	1.70698e-13	1.53807e-12
RAI14	14.0517	1.32977	0.632127	2.10364	0.0354103	0.0760775
RAD1	288.238	0.650971	0.137424	4.73697	2.1694e-06	9.38374e-06
BRIX1	15.7145	1.07313	0.274425	3.91046	9.2122e-05	0.000322464
DNAJC21	637.422	0.826044	0.12029	6.8671	6.55208e-12	5.11397e-11
PRLR	73.8382	0.690911	0.322883	2.13982	0.0323693	0.0704111
LOC105374724	24.1004	-2.31041	0.535818	-4.31192	1.61843e-05	6.29087e-05
UGT3A1	5.69906	5.9392	2.82433	2.10287	0.0354769	0.0762025
UGT3A2	5.9919	4.17756	1.37571	3.03666	0.00239215	0.0066852
NADK2	210.523	0.698375	0.13953	5.00521	5.58012e-07	2.59831e-06
NADK2-AS1	19.2168	-1.54044	0.302705	-5.08893	3.60088e-07	1.72143e-06
SLC1A3	48.2265	0.962042	0.31651	3.03953	0.00236944	0.00662648
NIPBL	3918.68	-0.70874	0.164541	-4.30737	1.65206e-05	6.41306e-05
CPLANE1	437.918	-0.66911	0.237281	-2.8199	0.00480382	0.0127006
NUP155	639.406	-0.534066	0.105102	-5.08139	3.74678e-07	1.78656e-06
WDR70	433.645	0.432039	0.107341	4.02494	5.69899e-05	0.000205235
LIFR	4.51394	4.38359	1.37088	3.19765	0.00138552	0.00404687
OSMR	60.4195	-2.49692	0.368245	-6.78059	1.19689e-11	9.11102e-11
RICTOR	2925.07	-1.1508	0.233452	-4.9295	8.24395e-07	3.75457e-06
FYB1	12320	-0.407193	0.162572	-2.50469	0.012256	0.0298604
C9	7.24222	3.64549	1.51255	2.41015	0.0159458	0.0377818
DAB2	494.488	1.03879	0.187838	5.53025	3.19766e-08	1.72257e-07
LOC105374737	1.18913	-2.35646	1.16224	-2.02753	0.0426087	0.089282
PRKAA1	1689.77	0.623788	0.148366	4.20439	2.61785e-05	9.88995e-05
LOC124900968	80.891	-1.62978	0.253926	-6.41832	1.37788e-10	9.42093e-10
LOC124900202	5.18232	-3.22978	0.647156	-4.99073	6.01528e-07	2.78984e-06
RPL37	9524.72	2.47459	0.171194	14.4549	2.33525e-47	2.53152e-45
CARD6	603.69	0.80879	0.20542	3.93724	8.24229e-05	0.000290598
OXCT1	408.695	0.434329	0.170893	2.54152	0.011037	0.0271485
LOC102723752	60.1776	-2.53709	0.542036	-4.68067	2.85938e-06	1.21718e-05
FBXO4	131.886	0.90871	0.17338	5.24114	1.59584e-07	7.95156e-07
LOC124900971	15.6504	-1.55675	0.455828	-3.41522	0.000637295	0.00197144
LOC105374745	325.031	-2.42139	0.300924	-8.0465	8.51952e-16	9.5145e-15
FLJ32255	526.439	0.394081	0.154651	2.54819	0.0108284	0.0266821
LOC105374746	223.389	-0.624764	0.147639	-4.2317	2.31936e-05	8.82396e-05
ANXA2R-OT1	136.5	0.36396	0.12005	3.03172	0.00243161	0.00678953
LOC105374748	122.708	-0.85461	0.277859	-3.0757	0.0021001	0.00593275
ANXA2R-AS1	345.437	-1.82303	0.158239	-11.5207	1.03736e-30	3.7103e-29
LOC100132356	229.94	-1.2546	0.158646	-7.90817	2.61204e-15	2.78345e-14
LOC100506639	122.308	-0.943884	0.115472	-8.17414	2.97994e-16	3.45541e-15
LOC124900972	148.268	-1.55475	0.27486	-5.65651	1.54479e-08	8.56611e-08
ZNF131	538.447	0.626402	0.14107	4.44037	8.98058e-06	3.6127e-05
HMGCS1	552.632	1.49693	0.124959	11.9794	4.55657e-33	1.91665e-31
C5orf34-AS1	8.82762	-1.48095	0.460828	-3.21366	0.00131053	0.00384254
PAIP1	524.682	1.27354	0.132918	9.58139	9.57492e-22	1.75065e-20
NNT	1319.58	0.529648	0.0839228	6.31113	2.77007e-10	1.84442e-09
FGF10	5.54406	5.89212	2.9421	2.00269	0.0452106	0.0938937
MRPS30	423.559	0.658635	0.0975888	6.74908	1.48786e-11	1.12214e-10
HCN1	5.21705	4.91793	2.29	2.14757	0.031748	0.0692674
EMB	3871.57	0.778466	0.198735	3.91712	8.96149e-05	0.000314423
PARP8	4436.6	-0.570082	0.169809	-3.3572	0.000787364	0.0023962
ITGA1	116.865	0.943729	0.284282	3.3197	0.000901151	0.0027145
MOCS2	260.064	1.50681	0.194885	7.7318	1.0604e-14	1.06569e-13
FST	4.06654	2.40297	1.16049	2.07066	0.0383908	0.0815631
NDUFS4	231.517	2.2628	0.2066	10.9526	6.45844e-28	1.88719e-26
LOC124900975	4.95447	2.71199	1.12377	2.4133	0.0158088	0.0375094
ARL15	574.643	-0.945832	0.148297	-6.37794	1.79484e-10	1.21441e-09
MIR581	3.71762	-3.68553	0.748418	-4.92442	8.46093e-07	3.84811e-06
SNX18	2953.23	-0.691007	0.124057	-5.57006	2.54649e-08	1.38463e-07
LOC105378969	28.1685	1.75257	0.466704	3.7552	0.000173202	0.000584378
ESM1	11.4508	1.39205	0.39619	3.5136	0.000442078	0.00140555
LOC102467081	7.4488	1.22794	0.501023	2.45086	0.0142517	0.0341542
GZMK	606.51	1.21954	0.243291	5.0127	5.36719e-07	2.50281e-06
GZMA	1367.73	2.88668	0.233315	12.3724	3.68451e-35	1.7924e-33
CCNO-DT	7.38071	-2.96086	0.615772	-4.80836	1.5217e-06	6.7119e-06
DHX29	534.546	0.728349	0.153834	4.73463	2.19451e-06	9.4865e-06
MTREX	745.201	0.595871	0.202632	2.94066	0.00327517	0.00892912
LOC124900979	126.78	-2.591	0.561668	-4.61305	3.9681e-06	1.66474e-05
LOC107986415	7.27975	-5.13896	0.662703	-7.75453	8.86678e-15	8.97487e-14
LOC124900977	11.973	-2.54844	0.440362	-5.78715	7.15914e-09	4.11089e-08
PLPP1	64.8886	-0.450881	0.211289	-2.13395	0.0328465	0.0713022
MIR5687	2.14936	-4.14908	0.954609	-4.34636	1.38413e-05	5.43265e-05
RNF138P1	49.5142	-2.20627	0.71954	-3.06623	0.00216778	0.0061097
IL31RA	125.643	1.91458	0.394525	4.85287	1.21685e-06	5.44453e-06
LOC105378976	2.14223	-1.94954	0.753919	-2.58587	0.00971331	0.0241666
ANKRD55	104.189	-1.13679	0.194437	-5.84658	5.01787e-09	2.92422e-08
LINC01948	32.3039	-2.24013	0.231728	-9.66707	4.16132e-22	7.81594e-21
MAP3K1	5007	-0.564978	0.129627	-4.3585	1.30954e-05	5.15524e-05
LOC105378980	9.4393	-4.49595	0.65934	-6.81886	9.17671e-12	7.06208e-11
MIER3	387.691	0.806298	0.191476	4.21095	2.54294e-05	9.62765e-05
GPBP1	1823.13	0.876537	0.169657	5.16653	2.3848e-07	1.16448e-06
RMEL3	1.8417	4.19592	1.87826	2.23394	0.0254873	0.0572409
PLK2	24.3466	1.23448	0.344629	3.58207	0.000340882	0.00110328
GAPT	1079.49	0.972908	0.232477	4.18496	2.85212e-05	0.000107139
PDE4D	1103.02	-1.1785	0.290021	-4.06351	4.8341e-05	0.000175764
LOC107986347	85.4469	-3.20725	0.670254	-4.78513	1.70875e-06	7.48988e-06
LOC105378988	22.4166	-2.78007	0.712064	-3.90424	9.45213e-05	0.000330237
LOC107986350	124.779	-3.0881	0.547883	-5.63644	1.73606e-08	9.57534e-08
PART1	21.6057	-1.63043	0.58409	-2.79141	0.00524792	0.0137708
DEPDC1B	36.5034	1.90035	0.410502	4.62934	3.66829e-06	1.54449e-05
ERCC8-AS1	16.2707	-2.21751	0.485518	-4.56731	4.94027e-06	2.04692e-05
NDUFAF2	114.098	2.48099	0.173078	14.3345	1.33194e-46	1.36389e-44
SMIM15	369.803	1.57123	0.177654	8.84431	9.20924e-19	1.32564e-17
SMIM15-AS1	1.57834	-1.92511	0.759718	-2.53399	0.0112773	0.027691
LOC105378997	4.20246	1.74822	0.736925	2.37232	0.0176767	0.041457
DIMT1	178.332	0.394486	0.152955	2.57909	0.00990609	0.0246045
IPO11	154.166	-0.787058	0.270819	-2.90621	0.00365835	0.00989315
RNF180	7.22945	4.72505	2.36392	1.99882	0.0456281	0.094621
SREK1IP1	439.534	1.00262	0.210252	4.76867	1.85448e-06	8.09732e-06
LOC124900985	65.1543	-1.76815	0.432846	-4.08494	4.40874e-05	0.000161317
CWC27	321.928	0.696555	0.152614	4.56417	5.01474e-06	2.07655e-05
PPWD1	849.455	1.05406	0.218323	4.82796	1.37937e-06	6.13184e-06
TRIM23	327.673	-1.01709	0.198466	-5.12474	2.97941e-07	1.43872e-06
TRAPPC13	223.774	0.747414	0.242396	3.08345	0.00204617	0.00579578
SHLD3	51.9249	1.23882	0.257333	4.81405	1.47902e-06	6.53839e-06
SGTB	727.522	0.299633	0.149557	2.00347	0.045127	0.0937368
NLN	304.045	1.35085	0.144192	9.36842	7.36266e-21	1.25839e-19
ERBIN	4610.17	-0.802583	0.139872	-5.73796	9.58226e-09	5.42645e-08
LOC100303749	60.3884	-6.2181	0.396249	-15.6924	1.70464e-55	3.0547e-53
LOC124900212	21.991	-4.5176	0.389359	-11.6027	3.994e-31	1.4782e-29
LOC124900987	244.848	-3.00865	0.309438	-9.72296	2.40673e-22	4.60663e-21
SREK1	1442.8	0.557683	0.205592	2.71257	0.00667637	0.0171854
LOC401191	24.6236	-1.37402	0.515705	-2.66436	0.0077136	0.0196081
LINC02065	3.30388	-2.9809	0.640595	-4.65333	3.26609e-06	1.38128e-05
MAST4	608.098	-1.24601	0.193771	-6.4303	1.2735e-10	8.73617e-10
CD180	1157.06	1.24884	0.221522	5.63753	1.72507e-08	9.51918e-08
TILRLS	1.30882	-2.91798	1.23106	-2.3703	0.0177736	0.0416731
PIK3R1	2882.17	-0.362811	0.133162	-2.72458	0.0064383	0.0166184
LOC105379013	10.9783	1.89832	0.707886	2.68168	0.00732532	0.0187159
SLC30A5	672.48	0.669584	0.117045	5.72074	1.06064e-08	5.97383e-08
CCNB1	87.3737	1.5319	0.337109	4.54424	5.51344e-06	2.27047e-05
CENPH	62.3673	1.61369	0.201729	7.9993	1.25124e-15	1.36993e-14
KGD4	56.7224	1.38538	0.270603	5.1196	3.0618e-07	1.47658e-06
CCDC125	38.6564	-1.68313	0.407531	-4.13006	3.62662e-05	0.00013428
LOC124900996	3.31921	-1.92268	0.592109	-3.24717	0.0011656	0.00344751
GUSBP14	8.54892	-1.39837	0.555681	-2.5165	0.0118526	0.0289601
GUSBP15	17.3006	-3.13031	0.608955	-5.14045	2.74074e-07	1.3296e-06
LOC124900995	3.39315	-3.96326	0.871907	-4.5455	5.4804e-06	2.25754e-05
GUSBP16	6.10523	-3.63054	0.596003	-6.09147	1.11878e-09	6.99697e-09
LOC101929599	9.10117	-2.14173	0.840805	-2.54724	0.010858	0.0267455
SMN1	0.84913	-2.27855	1.09928	-2.07278	0.0381929	0.0812167
GTF2H2	8.43452	-3.53268	1.34025	-2.63584	0.0083929	0.0211633
LOC124900994	2.5628	-2.28679	0.974269	-2.34718	0.0189159	0.0440397
GUSBP17	49.944	-3.09806	0.435477	-7.11417	1.12588e-12	9.37737e-12
LOC124900993	12.7836	-4.43632	0.496523	-8.93478	4.07982e-19	6.04368e-18
MCCC2	590.626	0.758069	0.0756827	10.0164	1.2911e-23	2.73672e-22
LOC105379028	4.87494	4.18675	1.9445	2.15313	0.0313087	0.0684759
MRPS27	594.892	0.574149	0.129794	4.42355	9.70921e-06	3.888e-05
LOC107986422	125.371	-4.1345	0.596454	-6.9318	4.15511e-12	3.3063e-11
ZNF366	127.791	1.66727	0.219483	7.59638	3.04532e-14	2.93456e-13
TNPO1	2115.17	-0.400758	0.154197	-2.599	0.00934951	0.0233442
MIR4804	1.12204	-3.22107	1.16593	-2.76267	0.00573301	0.0149477
FCHO2	784.649	-1.22159	0.151356	-8.07095	6.9752e-16	7.84972e-15
FOXD1	16.6438	2.36859	0.530004	4.469	7.85866e-06	3.18435e-05
BTF3	4300.53	1.59921	0.168512	9.49023	2.30531e-21	4.11012e-20
ANKRA2	415.118	0.655305	0.143395	4.56993	4.87897e-06	2.02271e-05
UTP15	213.522	0.52623	0.152915	3.44132	0.000578883	0.00180489
ARHGEF28	27.2739	0.907007	0.437268	2.07426	0.0380551	0.080982
LOC105379034	6.37632	5.66421	2.88851	1.96094	0.0498858	0.10207
LOC124901004	2.70252	4.27356	1.43671	2.97455	0.00293417	0.00806393
ENC1	328.92	0.785602	0.135601	5.79349	6.89372e-09	3.96606e-08
HEXB	1743.86	1.70645	0.132544	12.8746	6.25875e-38	3.6516e-36
GFM2	426.414	0.513758	0.135613	3.78841	0.000151612	0.000515597
NSA2	1202.42	2.89441	0.201479	14.3658	8.48506e-47	8.79117e-45
FAM169A	144.474	-0.893097	0.29155	-3.06327	0.00218932	0.00616595
LOC105379039	9.17662	2.88242	1.16593	2.4722	0.0134285	0.0323934
GCNT4	386.894	-1.39709	0.256986	-5.43646	5.43503e-08	2.85899e-07
ANKDD1B	31.1123	-0.911108	0.421324	-2.16249	0.0305806	0.0670841
LOC105379042	7.64698	1.4184	0.588287	2.41107	0.0159058	0.0377014
LOC101929109	59.983	-5.30052	0.624428	-8.4886	2.09141e-17	2.66534e-16
F2RL2	141.167	-3.91209	0.638267	-6.12924	8.83024e-10	5.57814e-09
NCRUPAR	1.15095	-2.71906	0.952958	-2.85329	0.00432697	0.0115475
F2R	680.976	0.89574	0.147221	6.0843	1.16999e-09	7.30165e-09
F2RL1	342.701	-0.629741	0.272132	-2.3141	0.020662	0.0476407
AGGF1	734.852	0.83539	0.132686	6.29597	3.05482e-10	2.02481e-09
SNORA47	8.21597	-3.41443	0.682377	-5.00372	5.6233e-07	2.61703e-06
WDR41	508.295	1.0054	0.164758	6.10226	1.04578e-09	6.56495e-09
LOC124901009	22.8657	-1.68068	0.824246	-2.03905	0.0414449	0.0871918
TBCA	756.788	3.33934	0.152671	21.8728	4.71383e-106	5.51879e-103
LOC101929154	6.86128	1.03571	0.515844	2.0078	0.0446649	0.0928869
AP3B1	1579.28	-0.250135	0.124685	-2.00614	0.0448412	0.0932204
SCAMP1-AS1	178.757	0.613943	0.172014	3.56915	0.00035814	0.00115509
SCAMP1	527.673	0.714151	0.168448	4.23959	2.2393e-05	8.54346e-05
LHFPL2	592.67	0.649693	0.194351	3.34289	0.00082912	0.00251478
LOC124900191	37.8311	-2.97051	0.579095	-5.12958	2.90387e-07	1.40466e-06
ARSB	812.261	0.369061	0.159431	2.31486	0.0206205	0.0475575
LOC124901011	17.7821	-2.42703	0.415297	-5.84408	5.09373e-09	2.96597e-08
LOC124900205	1.00673	-2.99962	1.20711	-2.48496	0.0129565	0.031369
LOC102724530	10.7055	-2.36012	0.717973	-3.2872	0.00101189	0.00302395
LOC107986426	4.24046	-2.11104	1.01141	-2.08722	0.0368682	0.0787904
LOC124901014	2.97102	2.70907	1.25434	2.15975	0.0307922	0.0674935
MTX3	425.62	0.45576	0.224073	2.03398	0.0419537	0.0881093
THBS4	109.565	-2.04716	0.254099	-8.05654	7.84837e-16	8.79574e-15
THBS4-AS1	74.0407	-1.58063	0.310634	-5.0884	3.61092e-07	1.726e-06
SERINC5	2263.47	-1.42225	0.0895663	-15.8794	8.80838e-57	1.6814e-54
LOC124901201	11.2504	-6.75257	0.591111	-11.4235	3.19021e-30	1.10503e-28
ZFYVE16	1501.01	-1.0642	0.1847	-5.76175	8.32484e-09	4.74587e-08
FAM151B-DT	9.1365	-2.18637	0.357014	-6.12403	9.12366e-10	5.75521e-09
ANKRD34B	106.662	0.752019	0.295488	2.54501	0.0109276	0.0268944
DHFR	279.278	1.22033	0.105193	11.6009	4.07756e-31	1.50754e-29
MSH3	381.007	-0.518674	0.148532	-3.492	0.00047942	0.00151509
LOC107986428	66.9664	-1.57718	0.271346	-5.81245	6.15659e-09	3.55772e-08
RASGRF2	497.934	-1.61273	0.203622	-7.92022	2.37099e-15	2.53428e-14
LOC124901017	57.3313	-3.28783	0.489717	-6.71374	1.89698e-11	1.4122e-10
CKMT2	67.5083	-2.57471	0.448391	-5.74211	9.35038e-09	5.29956e-08
ZCCHC9	231.932	0.902794	0.150214	6.01006	1.85449e-09	1.13279e-08
SSBP2	1118.2	-1.33412	0.138189	-9.65431	4.71335e-22	8.8057e-21
RPS23	8117.18	1.95557	0.186492	10.4861	1.00093e-25	2.52192e-24
TMEM167A	1745.5	1.59852	0.215249	7.42639	1.116e-13	1.02289e-12
SCARNA18	5.96143	-3.29888	0.795365	-4.14763	3.35932e-05	0.000125095
XRCC4	199.803	1.68502	0.216455	7.78464	6.99114e-15	7.16098e-14
VCAN	29156.1	1.78147	0.222273	8.01479	1.10328e-15	1.21703e-14
VCAN-AS1	95.4773	-1.01507	0.435855	-2.32891	0.0198641	0.0459851
LOC124901021	94.6284	-2.28475	0.304907	-7.49326	6.71844e-14	6.2842e-13
NBPF22P	4.77667	5.21967	2.51082	2.07887	0.0376295	0.0802173
COX7C	1113.75	3.63855	0.302876	12.0133	3.02451e-33	1.29076e-31
RASA1	1177.54	-0.742714	0.159424	-4.65874	3.18144e-06	1.34693e-05
LOC124901022	266.487	-2.6087	0.30183	-8.64292	5.47941e-18	7.3596e-17
CCNH	1006.88	-1.10854	0.172009	-6.44466	1.15857e-10	7.98514e-10
LOC644285	456.194	-2.2586	0.219458	-10.2917	7.67799e-25	1.80143e-23
TMEM161B	934.916	-1.12783	0.223705	-5.04157	4.61725e-07	2.17622e-06
MIR9-2HG	6.40269	4.23738	1.51395	2.79889	0.00512791	0.0134922
MEF2C	1355.19	0.590105	0.16387	3.60106	0.000316922	0.00102991
MEF2C-AS1	39.0909	-1.15812	0.300718	-3.8512	0.000117542	0.000405889
LINC02161	1.42128	3.5975	1.80144	1.99702	0.0458235	0.0949534
CETN3	89.7059	2.70967	0.260866	10.3872	2.83544e-25	6.91592e-24
LOC731157	3.11425	-2.15541	0.926419	-2.32661	0.0199861	0.0462584
MBLAC2	154.613	0.618463	0.244704	2.52739	0.0114913	0.0281594
LYSMD3	505.424	0.532858	0.270685	1.96855	0.0490045	0.100503
ADGRV1	34.775	-1.59863	0.622072	-2.56985	0.0101742	0.0252044
LOC107986432	112.896	-3.96901	0.498348	-7.96435	1.66093e-15	1.79831e-14
LOC107986433	27.7639	-6.07067	0.500233	-12.1357	6.83388e-34	3.04989e-32
LUCAT1	898.645	-4.19454	0.272699	-15.3815	2.17703e-53	3.41357e-51
ARRDC3-AS1	179.813	-2.97382	0.170007	-17.4923	1.64051e-68	5.38502e-66
LOC107986434	8.48131	-1.412	0.53678	-2.63049	0.00852616	0.0214716
NR2F1	9.05335	6.17451	2.8504	2.16619	0.0302967	0.0665569
ARB2A	1408.27	-1.38068	0.136918	-10.0839	6.5071e-24	1.40819e-22
LOC124901028	46.4193	-3.49512	0.426996	-8.18537	2.7147e-16	3.15933e-15
POU5F2	345.77	-4.26184	0.536848	-7.93865	2.04396e-15	2.19609e-14
KIAA0825	612.611	-3.48241	0.341973	-10.1833	2.35416e-24	5.30267e-23
SLF1	293.085	-0.791543	0.244965	-3.23125	0.00123248	0.00362885
MCTP1	944.424	-0.408103	0.161796	-2.52234	0.0116577	0.0285295
MCTP1-AS1	18.1258	-3.60495	0.853394	-4.22425	2.39733e-05	9.10284e-05
GPR150	53.1718	-1.90375	0.239121	-7.96148	1.69993e-15	1.83931e-14
SPATA9	29.1268	-1.23116	0.468538	-2.62765	0.00859757	0.0216282
RHOBTB3	168.091	-1.16978	0.225571	-5.18586	2.15022e-07	1.05537e-06
GLRX	1673.97	1.85104	0.214836	8.61607	6.92909e-18	9.23607e-17
LOC124901029	14.4272	1.26576	0.352096	3.59492	0.000324486	0.00105332
LINC01554	10.6402	2.00419	0.70247	2.85306	0.00432999	0.0115534
ELL2	608.474	1.19742	0.30447	3.9328	8.39638e-05	0.000295645
CAST	4605.64	0.929011	0.134547	6.90471	5.03063e-12	3.96791e-11
LOC105379096	1.50244	-4.07349	0.967135	-4.21191	2.53215e-05	9.58886e-05
LOC107986363	374.087	-3.98122	0.364918	-10.9099	1.03378e-27	2.96403e-26
ERAP1	2726.06	0.425414	0.0742873	5.7266	1.02461e-08	5.77832e-08
LOC124901031	190.429	-1.22642	0.171133	-7.16646	7.69635e-13	6.49649e-12
LOC124901033	11.4595	-1.87452	0.577329	-3.24688	0.00116676	0.00344999
ERAP2	1965.05	0.851079	0.26003	3.273	0.00106412	0.00316872
LOC124901030	15.5302	-3.00973	0.392103	-7.67586	1.64311e-14	1.62018e-13
LNPEP	3985.81	-0.441307	0.133104	-3.31551	0.000914747	0.00275333
LIX1-AS1	81.8135	-1.44627	0.368313	-3.92675	8.61024e-05	0.00030272
LIX1	58.4711	-2.63292	0.454997	-5.78668	7.17907e-09	4.12011e-08
RIOK2	306.284	0.896781	0.163667	5.4793	4.27004e-08	2.26722e-07
CHD1	2112.03	0.462078	0.185514	2.4908	0.0127456	0.0309287
LOC100289230	249.564	-1.68647	0.153694	-10.9729	5.15888e-28	1.5201e-26
FAM174A	223.951	-1.2179	0.181347	-6.71584	1.86991e-11	1.39323e-10
ST8SIA4	2419.76	-0.890255	0.178642	-4.98345	6.2462e-07	2.89083e-06
MIR548P	2.96731	-2.67154	0.951405	-2.808	0.00498508	0.0131459
LOC107986437	307.997	-2.13522	0.248205	-8.60264	7.79011e-18	1.03172e-16
SLCO6A1	6.53622	5.23626	2.56721	2.03967	0.0413835	0.0870732
MACIR	138.894	0.64532	0.11417	5.65228	1.58333e-08	8.77427e-08
NUDT12	34.9431	1.56117	0.37419	4.17214	3.01747e-05	0.000113048
EFNA5	51.8266	-0.763708	0.371326	-2.0567	0.0397148	0.0840252
LOC124901038	2.25094	-2.65317	1.15737	-2.29241	0.0218817	0.0501011
FBXL17	1649.27	-1.95091	0.169318	-11.5221	1.02049e-30	3.6537e-29
LINC01023	16.5201	1.42431	0.346375	4.11206	3.92148e-05	0.000144436
LOC124901040	72.3099	-1.12119	0.433515	-2.58628	0.00970178	0.0241448
LOC285638	243.227	-2.15016	0.233863	-9.19412	3.78071e-20	6.09968e-19
MAN2A1-DT	73.5027	-2.11825	0.183926	-11.5169	1.08498e-30	3.8649e-29
MAN2A1	1516.4	0.366391	0.135719	2.69963	0.00694174	0.0178136
SLC25A46	764.035	1.0407	0.198375	5.24611	1.55348e-07	7.75263e-07
TSLP	2.68468	3.26914	0.979906	3.33617	0.000849407	0.00257077
CAMK4	1211.36	-0.967217	0.282539	-3.4233	0.000618653	0.00191901
STARD4	468.42	1.40933	0.256985	5.4841	4.15569e-08	2.21076e-07
NREP	231.07	1.38891	0.117098	11.8611	1.88432e-32	7.64237e-31
EPB41L4A-AS1	158.93	0.788408	0.199982	3.9424	8.06694e-05	0.000284702
SNORA13	6.65327	-1.41561	0.566639	-2.49826	0.0124806	0.0303508
LOC101927023	2.40842	-3.59197	1.17838	-3.04824	0.00230188	0.00645346
APC	1468.95	-0.692825	0.165424	-4.18818	2.81205e-05	0.000105736
REEP5	1821.37	1.33769	0.147029	9.09814	9.18935e-20	1.44088e-18
DCP2	2571.69	-1.1207	0.16497	-6.79338	1.09536e-11	8.36717e-11
MCC	382.572	-2.78411	0.310751	-8.95931	3.26728e-19	4.89368e-18
YTHDC2	1035.01	0.374001	0.173485	2.15581	0.0310986	0.0680801
TRIM36	62.9114	2.0112	0.254202	7.91181	2.53667e-15	2.7056e-14
CCDC112	252.852	1.60903	0.157458	10.2188	1.63371e-24	3.71877e-23
TICAM2	1.84945	-2.68117	1.02958	-2.60414	0.00921055	0.0230333
TICAM2-AS1	19.2787	-2.19173	0.36509	-6.00327	1.93384e-09	1.1792e-08
TMED7	825.484	1.02346	0.217306	4.70976	2.48006e-06	1.06397e-05
CDO1	15.5731	2.47198	1.03665	2.38458	0.0170985	0.0402352
ATG12	787.242	0.718089	0.168432	4.26336	2.01372e-05	7.73574e-05
AP3S1	475.023	2.01242	0.188252	10.69	1.13347e-26	3.04832e-25
LVRN	6.86791	1.96281	0.88042	2.2294	0.0257874	0.0578484
ARL14EPL	5.66195	4.53342	1.58078	2.86785	0.00413275	0.0110661
COMMD10	433.02	-0.340961	0.142425	-2.39398	0.0166668	0.0393327
LOC101927190	26.1007	-3.72592	0.675977	-5.5119	3.54984e-08	1.90236e-07
SEMA6A	253.235	-1.91383	0.22357	-8.56033	1.12548e-17	1.47391e-16
SEMA6A-AS1	19.0906	-1.28387	0.384861	-3.33593	0.000850139	0.00257254
DTWD2	127.761	-0.288304	0.133682	-2.15664	0.0310339	0.0679596
MIR1244-2	33.4974	0.958388	0.386347	2.48064	0.0131146	0.0317037
MIR5706	3.31576	-4.17589	0.834111	-5.00639	5.5459e-07	2.58306e-06
TNFAIP8	2294.78	0.477972	0.130804	3.65412	0.000258061	0.000849393
LOC102723444	731.807	-4.80306	0.379684	-12.6502	1.11645e-36	6.01425e-35
HSD17B4	1104.34	1.38039	0.111356	12.3962	2.74006e-35	1.346e-33
FAM170A	4.57675	4.69625	2.04317	2.29851	0.0215325	0.0494079
PRR16	30.2055	2.65833	0.525765	5.05612	4.27866e-07	2.02669e-06
LINC02201	8.34485	2.97736	1.35125	2.20341	0.027566	0.0612901
SNX2	1925.62	1.364	0.171079	7.97294	1.54949e-15	1.6848e-14
LOC105379154	102.272	-2.02995	0.272894	-7.43861	1.01754e-13	9.3533e-13
SNX24	125.332	1.06574	0.122535	8.69743	3.395e-18	4.63077e-17
PRDM6	11.7911	3.56429	1.55729	2.28878	0.0220922	0.0505073
ZNF608	152.127	-1.37463	0.396237	-3.46921	0.000521996	0.00163873
LOC101927421	5.01903	5.71891	2.50328	2.28457	0.022338	0.0509863
GRAMD2B	214.535	-0.558741	0.251168	-2.22457	0.0261099	0.0584598
ALDH7A1	25.8353	1.85509	0.667864	2.77765	0.00547543	0.0143229
PHAX	410.65	1.23982	0.136488	9.0837	1.04942e-19	1.63454e-18
LMNB1	1621.8	0.95631	0.198413	4.81979	1.43706e-06	6.36734e-06
MARCHF3	156.228	-2.10731	0.199602	-10.5575	4.68818e-26	1.21181e-24
C5orf63	207.219	-0.812836	0.255211	-3.18496	0.00144775	0.00421321
PRRC1	793.769	0.645226	0.0894567	7.21272	5.48463e-13	4.69045e-12
LOC124901059	2.85422	-2.46865	0.75373	-3.27525	0.00105569	0.00314655
SLC12A2-DT	335.086	-0.84072	0.182187	-4.61461	3.93836e-06	1.65265e-05
SLC12A2	242.029	-0.552394	0.181893	-3.03692	0.00239011	0.00668056
FBN2	513.668	1.26118	0.261934	4.81487	1.47297e-06	6.51328e-06
ISOC1	177.094	1.00435	0.14188	7.07892	1.45284e-12	1.19925e-11
HINT1	1322.08	2.2015	0.17596	12.5114	6.46631e-36	3.32041e-34
LYRM7	381.046	0.54986	0.207383	2.65143	0.00801527	0.0203015
LOC124901061	19.3384	-1.10471	0.364376	-3.03178	0.00243118	0.00678887
LOC105379173	830.134	-3.60819	0.29607	-12.187	3.64817e-34	1.6706e-32
RAPGEF6	1740.84	-1.14434	0.182771	-6.26106	3.82362e-10	2.50741e-09
FNIP1	1374.36	-1.71233	0.141595	-12.0932	1.14797e-33	5.05267e-32
ACSL6	331.37	-0.627066	0.213328	-2.93944	0.00328804	0.00896072
PDLIM4	12.0113	-3.13343	0.766896	-4.08586	4.39143e-05	0.000160734
LOC124901063	2.99467	-2.33835	1.12191	-2.08425	0.0371372	0.079322
SLC22A4	512.204	-2.70932	0.211923	-12.7844	2.00343e-37	1.14046e-35
MIR3936HG	74.2515	-3.13064	0.283814	-11.0306	2.72117e-28	8.16188e-27
MIR3936	8.03348	-1.17335	0.46228	-2.53817	0.0111434	0.0273948
SLC22A5	448.883	-1.04316	0.133376	-7.82116	5.23407e-15	5.43251e-14
CARINH	507.504	-0.551017	0.20347	-2.7081	0.00676705	0.0173996
LINC02863	2049.67	-4.82322	0.169492	-28.457	3.99513e-178	4.67736e-174
IRF1	10425.7	-0.698585	0.255522	-2.73395	0.00625797	0.016195
RAD50	863.049	0.577235	0.155192	3.71949	0.000199626	0.000667186
TH2LCRR	17.8925	-1.93331	0.517311	-3.73723	0.000186061	0.000624823
SEPTIN8	244.245	0.461746	0.219615	2.10252	0.0355076	0.076254
SHROOM1	342.873	1.05749	0.268828	3.93368	8.36539e-05	0.000294672
GDF9	19.6262	1.19827	0.485445	2.4684	0.013572	0.0326926
UQCRQ	433.64	1.65981	0.185264	8.95918	3.2711e-19	4.89731e-18
LEAP2	51.4784	-1.88953	0.171754	-11.0013	3.76592e-28	1.11809e-26
AFF4	2297.1	-0.426726	0.109295	-3.90436	9.44741e-05	0.000330105
ZCCHC10	239.114	1.83775	0.188344	9.75741	1.71473e-22	3.31461e-21
HSPA4	1346.86	1.01017	0.0704985	14.3289	1.44403e-46	1.47438e-44
C5orf15	908.736	1.8122	0.122066	14.8461	7.37501e-50	9.25116e-48
LOC105379183	10.8511	-2.06831	0.34562	-5.98436	2.17239e-09	1.31553e-08
VDAC1	1206.68	1.38961	0.127349	10.9118	1.01193e-27	2.90377e-26
LOC124901069	6.19521	-3.2118	0.723532	-4.43905	9.03554e-06	3.63315e-05
TCF7	5643.08	-0.942456	0.206665	-4.56031	5.10778e-06	2.11178e-05
PPP2CA	1872.63	0.931392	0.106176	8.77214	1.75303e-18	2.45208e-17
PPP2CA-DT	23.36	-2.06993	0.453651	-4.56284	5.04674e-06	2.08881e-05
UBE2B	1244.51	-0.450831	0.195846	-2.30197	0.0213368	0.0490163
CDKN2AIPNL	181.381	0.663422	0.139495	4.75589	1.97575e-06	8.5969e-06
LOC124901070	18.2958	-2.32988	0.527183	-4.41948	9.89369e-06	3.95781e-05
JADE2	3209.07	-0.542428	0.103898	-5.22079	1.78163e-07	8.82225e-07
LOC124901191	14.2248	-3.25266	0.345393	-9.41726	4.63007e-21	8.04661e-20
SAR1B	696.954	0.473119	0.113977	4.15099	3.31034e-05	0.000123323
CAMLG	429.53	1.48956	0.142741	10.4354	1.70977e-25	4.2231e-24
DDX46	1575.92	0.770498	0.106517	7.23358	4.70422e-13	4.05264e-12
C5orf24	691.656	0.650053	0.145138	4.47887	7.5039e-06	3.04799e-05
TXNDC15	697.228	1.1814	0.13524	8.73559	2.42396e-18	3.34526e-17
LOC124901071	55.2238	-3.50362	0.368149	-9.51684	1.78525e-21	3.21062e-20
PITX1-AS1	380.989	-0.299464	0.0910325	-3.28963	0.00100319	0.00299948
MACROH2A1	4481.95	0.909845	0.152615	5.9617	2.49621e-09	1.50333e-08
CXCL14	7.96779	5.19988	1.75415	2.96434	0.00303338	0.00831834
LOC105379189	1.18616	3.54176	1.75748	2.01526	0.0438778	0.0915164
TGFBI	4622.42	1.6362	0.191249	8.55537	1.17495e-17	1.53526e-16
SMIM32	6.67756	-2.11995	1.05979	-2.00035	0.0454624	0.0943164
SPOCK1	35.4447	1.31312	0.301416	4.35649	1.32165e-05	5.19883e-05
KLHL3	286.259	-1.10103	0.20962	-5.2525	1.50047e-07	7.50726e-07
HNRNPA0	2175.38	1.09787	0.123424	8.8951	5.83688e-19	8.55024e-18
NPY6R	26.1242	-2.40524	0.374109	-6.42926	1.28229e-10	8.79299e-10
PKD2L2-DT	54.1527	-1.69312	0.292487	-5.78871	7.0928e-09	4.07459e-08
LOC107986368	4.96395	-2.79948	0.720075	-3.88776	0.000101174	0.000352114
MYOT	16.036	-2.76662	0.436938	-6.33183	2.4227e-10	1.62266e-09
PKD2L2	52.6405	-1.69544	0.536422	-3.16064	0.00157421	0.00454845
FAM13B-AS1	14.9088	-1.73814	0.552874	-3.14383	0.00166755	0.00479997
LOC124901077	9.51546	-1.29511	0.381096	-3.39838	0.000677872	0.00208685
CDC23	463.919	1.09352	0.0778922	14.0389	9.00961e-45	8.19804e-43
LOC100128966	2.42301	-3.87468	1.06928	-3.62365	0.000290475	0.000949851
FAM53C	2007.56	-1.48668	0.179211	-8.29572	1.07932e-16	1.30092e-15
KDM3B	3720.63	-0.647948	0.132365	-4.89516	9.82269e-07	4.43961e-06
EGR1	1989.56	5.57012	0.449989	12.3783	3.42334e-35	1.66766e-33
ETF1	1291.63	1.06588	0.0909738	11.7164	1.0509e-31	4.03839e-30
HSPA9	2012.87	1.33444	0.0871132	15.3184	5.75941e-53	8.79513e-51
SNORD63	8.37339	-1.39834	0.49409	-2.83012	0.00465301	0.0123398
CTNNA1	2646.71	1.49002	0.215478	6.91498	4.67942e-12	3.70322e-11
LRRTM2	59.4359	-1.85208	0.655718	-2.82451	0.00473524	0.012538
SIL1	421.802	1.34438	0.20324	6.61473	3.72243e-11	2.69129e-10
LOC124901079	316.4	-3.49027	0.435762	-8.00956	1.15116e-15	1.26549e-14
LOC124901080	4.92703	-4.59864	0.589292	-7.80367	6.01329e-15	6.19914e-14
LOC124901081	3.212	-2.13202	0.953256	-2.23657	0.0253147	0.0569225
MATR3	3508.54	1.077	0.135035	7.97568	1.51545e-15	1.64943e-14
SNORA74D	3.74438	-3.30802	0.935597	-3.53573	0.000406653	0.00130069
PAIP2	1746	1.04939	0.142842	7.34656	2.0338e-13	1.82134e-12
SLC23A1	143.42	-1.75746	0.284754	-6.17186	6.74913e-10	4.30765e-09
MZB1	333.023	1.5587	0.3116	5.00224	5.66691e-07	2.63453e-06
UBE2D2	1748.42	0.482262	0.111163	4.33834	1.43566e-05	5.62021e-05
CXXC5	1039.78	-0.446872	0.171548	-2.60494	0.00918895	0.0229874
CXXC5-AS1	45.8167	-4.18769	0.375009	-11.1669	5.91978e-29	1.87654e-27
LOC124901084	8.2641	-2.87093	0.554646	-5.17615	2.26511e-07	1.10912e-06
LOC124901085	1.41341	-3.07479	1.01894	-3.01764	0.00254747	0.00708544
LOC124900193	91.9644	-2.53816	0.255755	-9.92418	3.26776e-23	6.71977e-22
PURA	1020.2	-0.346514	0.159526	-2.17215	0.0298445	0.0657321
LOC124901086	19.1301	-2.71312	0.670401	-4.04701	5.18754e-05	0.000187895
LOC101929719	14.467	-2.18321	0.37832	-5.77079	7.88988e-09	4.50962e-08
CYSTM1	437.803	-0.519301	0.205768	-2.52372	0.0116121	0.0284276
PFDN1	635.184	0.300478	0.149025	2.01629	0.0437697	0.0913388
HBEGF	108.549	2.93277	0.322804	9.08531	1.03408e-19	1.61278e-18
ANKHD1-DT	50.8311	0.467841	0.213252	2.19384	0.0282471	0.0626261
LOC124901087	21.2288	-1.49535	0.372247	-4.0171	5.89191e-05	0.000211813
ANKHD1-EIF4EBP3	18.2235	-2.04815	0.274378	-7.4647	8.34923e-14	7.75589e-13
EIF4EBP3	28.6414	-1.33465	0.296049	-4.5082	6.53812e-06	2.66895e-05
SRA1	775.631	0.43906	0.1253	3.50408	0.000458191	0.00145336
TMCO6	467.515	-0.572647	0.109058	-5.25085	1.51403e-07	7.57187e-07
CD14	8102.55	1.72152	0.231956	7.42172	1.1561e-13	1.05799e-12
IK	2078.66	1.39226	0.120707	11.5342	8.86868e-31	3.19154e-29
LOC124901088	45.1512	-1.857	0.15034	-12.352	4.75087e-35	2.28896e-33
HARS1	808.178	1.13116	0.1146	9.87048	5.5895e-23	1.12504e-21
ZMAT2	1278.46	0.992911	0.149342	6.64856	2.95978e-11	2.16036e-10
SLC25A2	11.1707	-2.35326	0.850381	-2.7673	0.00565223	0.0147535
TAF7	1671.63	1.40302	0.172512	8.13288	4.19202e-16	4.79754e-15
PCDHGB1	5.00168	-2.06839	0.672771	-3.07443	0.00210906	0.00595519
PCDHGA4	9.91435	-1.43933	0.466576	-3.08488	0.00203633	0.00577116
PCDHGB2	21.687	-1.25775	0.449083	-2.8007	0.0050992	0.0134257
PCDHGB3	20.7193	-1.23082	0.544272	-2.2614	0.0237342	0.0538095
PCDHGA7	20.3179	-1.5015	0.439316	-3.41782	0.000631254	0.00195396
PCDHGB4	11.7105	-1.78735	0.558965	-3.1976	0.00138578	0.00404728
PCDHGB7	18.9095	-1.27531	0.583286	-2.18642	0.0287851	0.0636822
PCDHGB8P	10.632	-2.79298	0.567771	-4.91919	8.69027e-07	3.94607e-06
PCDHGC5	9.14821	-1.85872	0.708704	-2.62271	0.00872337	0.0219117
DIAPH1	8329.36	0.826139	0.192353	4.29491	1.74764e-05	6.76317e-05
LOC124901091	95.3035	-2.2546	0.238885	-9.438	3.79961e-21	6.66936e-20
DIAPH1-AS1	185.302	-4.21134	0.425272	-9.90271	4.05164e-23	8.30256e-22
HDAC3	917.12	0.666781	0.115223	5.78688	7.17058e-09	4.11658e-08
RELL2	263.263	0.402174	0.153996	2.61159	0.00901223	0.0225807
ARAP3	2107.99	-1.61591	0.203919	-7.92428	2.29469e-15	2.45645e-14
PCDH12	275.781	-0.784881	0.154331	-5.0857	3.66268e-07	1.74907e-06
RNF14	736.848	-0.588492	0.126407	-4.65553	3.23149e-06	1.3673e-05
LOC124901095	14.7626	-1.58965	0.311952	-5.09582	3.47231e-07	1.66354e-06
GNPDA1	496.194	1.13038	0.15226	7.42402	1.1362e-13	1.0406e-12
NDFIP1	1815.06	0.644816	0.149867	4.30258	1.68822e-05	6.5462e-05
LOC107986455	100.257	-2.82586	0.43735	-6.46131	1.03798e-10	7.18361e-10
LOC124901096	96.3809	-1.51307	0.197636	-7.65587	1.92001e-14	1.88213e-13
SPRY4	3.55415	3.54683	1.60115	2.21518	0.0267477	0.0596633
ARHGAP26	8733.86	-2.05686	0.178733	-11.508	1.20216e-30	4.2607e-29
ARHGAP26-AS1	86.4729	-4.15694	0.691086	-6.01509	1.79789e-09	1.09993e-08
LOC107986457	1446.41	-5.04245	0.414498	-12.1652	4.76271e-34	2.15568e-32
LOC124901097	56.5053	-4.93675	0.370607	-13.3207	1.75438e-40	1.21059e-38
LOC124901098	211.411	-5.67547	0.41137	-13.7965	2.67471e-43	2.27467e-41
ARHGAP26-IT1	66.4616	-5.46987	0.344091	-15.8966	6.69485e-57	1.292e-54
LOC124901099	352.194	-3.74324	0.280955	-13.3233	1.69506e-40	1.17196e-38
LOC124901100	15.7241	-2.1863	0.715048	-3.05756	0.00223147	0.0062761
NR3C1	2949.24	-0.813205	0.117741	-6.90676	4.95862e-12	3.91286e-11
LOC128966704	16.7284	-0.988761	0.50228	-1.96855	0.0490053	0.100503
HMHB1	3.51072	5.18484	2.19271	2.36458	0.0180504	0.0422403
YIPF5	518.431	1.29115	0.157942	8.17483	2.96276e-16	3.43662e-15
PLAC8L1	13.901	-0.807345	0.362463	-2.22739	0.0259212	0.0581076
LARS1	1430.54	0.789356	0.106906	7.38367	1.53981e-13	1.39532e-12
RBM27	373.68	0.616191	0.157095	3.92242	8.7665e-05	0.000307937
TCERG1	1407.22	0.379825	0.124516	3.0504	0.00228537	0.00641281
CTB-99A3.1	16.9398	-3.91453	0.567152	-6.90208	5.1248e-12	4.03765e-11
LOC107986461	206.024	-3.4794	0.593887	-5.8587	4.66516e-09	2.73e-08
DPYSL3	6.76998	1.84378	0.702938	2.62296	0.00871689	0.021899
JAKMIP2-AS1	7.15451	-3.62926	0.71848	-5.05131	4.38797e-07	2.07511e-06
LOC105378218	23.0251	-4.12508	0.701409	-5.88113	4.07475e-09	2.39647e-08
SCGB3A2	7.16628	2.43712	0.661696	3.68315	0.000230372	0.000763119
C5orf46	8.87504	5.70065	2.55042	2.23518	0.0254052	0.0570821
SPINK7	4.39952	-2.28526	1.04665	-2.1834	0.0290061	0.0641107
FBXO38	1366.68	-0.572409	0.127325	-4.49565	6.93577e-06	2.82441e-05
ABLIM3	294.196	1.47299	0.317606	4.63779	3.52153e-06	1.48555e-05
GRPEL2-AS1	4.43325	-2.67499	0.533889	-5.01038	5.43241e-07	2.53188e-06
PCYOX1L	528.427	0.617741	0.123429	5.00485	5.59065e-07	2.60287e-06
ARHGEF37	38.668	-2.27934	0.473611	-4.81268	1.48923e-06	6.58012e-06
LOC105378224	3.47833	4.71628	1.75708	2.68416	0.00727121	0.0185952
MIR378A	3.25707	-2.20321	0.748147	-2.94488	0.00323076	0.00881967
PDE6A	20.8934	-2.15697	0.576585	-3.74095	0.000183326	0.000616345
MFFP2	3.08693	2.2259	0.961928	2.314	0.0206678	0.0476479
HMGXB3	1043.32	-0.260231	0.106027	-2.45438	0.014113	0.0338563
CSF1R	7372.27	1.7459	0.23613	7.39382	1.42666e-13	1.2958e-12
PDGFRB	306.79	1.3669	0.288713	4.73445	2.19652e-06	9.494e-06
TCOF1	1441.15	0.589282	0.106798	5.5177	3.43469e-08	1.84375e-07
CD74	63944.8	1.62244	0.223728	7.25181	4.1125e-13	3.56563e-12
RPS14	9054.04	1.21056	0.198126	6.11003	9.96136e-10	6.26339e-09
NDST1	1883.9	-0.627501	0.224201	-2.79883	0.0051288	0.0134936
LOC124901211	4.9063	-3.85665	0.930259	-4.14578	3.38659e-05	0.00012603
RBM22	1312.15	0.657741	0.14758	4.45685	8.31717e-06	3.3589e-05
LOC124901110	31.2084	-2.22183	0.349425	-6.35854	2.03676e-10	1.37281e-09
SMIM3	261.781	1.02986	0.237605	4.33433	1.46204e-05	5.71903e-05
LOC124901113	3.18462	-4.29653	0.912629	-4.70786	2.5033e-06	1.07302e-05
ZNF300	77.5332	0.631773	0.283421	2.22909	0.0258076	0.0578826
GPX3	216.022	-3.03499	0.239637	-12.665	9.2472e-37	5.01218e-35
TNIP1	6108.56	-0.416341	0.146979	-2.83266	0.00461632	0.0122563
ANXA6	6324.57	0.745345	0.168025	4.43591	9.16836e-06	3.6836e-05
LOC107986463	157.052	-1.03339	0.136719	-7.55852	4.07691e-14	3.89006e-13
CCDC69	4507.78	0.740515	0.155939	4.74874	2.04688e-06	8.87562e-06
LOC105378230	257.475	-3.70385	0.141627	-26.1521	9.32254e-151	4.09294e-147
GM2A	1904.15	0.991698	0.262697	3.77506	0.000159968	0.000542542
SLC36A3	3.57922	-1.48599	0.557246	-2.66666	0.00766096	0.0194841
SLC36A1	1818.48	-1.28612	0.117321	-10.9623	5.79783e-28	1.69981e-26
FAT2	103.857	-1.24349	0.232509	-5.34815	8.88575e-08	4.56612e-07
SPARC	2536.9	1.56467	0.367323	4.25966	2.04736e-05	7.85468e-05
ATOX1	293.157	0.883856	0.237304	3.72457	0.000195651	0.000654838
ATOX1-AS1	49.0119	-3.57032	0.427075	-8.35994	6.27528e-17	7.70114e-16
G3BP1	2536.97	0.211544	0.0773084	2.73637	0.00621212	0.0160882
GLRA1	15.2613	-1.78652	0.887895	-2.01208	0.0442117	0.0921024
LOC124901117	5.20484	5.8064	2.94234	1.97339	0.048451	0.0995347
LOC107983980	4.1161	-2.39929	0.827043	-2.90104	0.00371925	0.0100416
FAM114A2	363.045	0.417013	0.0971869	4.29083	1.78008e-05	6.88336e-05
LOC124901118	1.56424	-3.2497	1.0305	-3.15353	0.00161306	0.00465459
LOC107986465	220.217	-2.94087	0.24459	-12.0237	2.66826e-33	1.14569e-31
MIR1294	1.84263	-3.94482	0.85245	-4.62762	3.69888e-06	1.55588e-05
SAP30L-AS1	284.04	-2.76009	0.295677	-9.33483	1.0115e-20	1.70803e-19
LARP1	4667.59	0.387882	0.151682	2.5572	0.0105517	0.0260551
LOC112267936	15.3248	-1.30594	0.304855	-4.28382	1.83712e-05	7.08755e-05
FAXDC2	1259.07	-2.01441	0.26726	-7.53726	4.79966e-14	4.55508e-13
MIR378H	4.72563	-2.98352	0.765037	-3.89983	9.62589e-05	0.00033594
CNOT8	1996.7	0.468475	0.122296	3.83068	0.000127792	0.000438794
LOC124901119	5.95428	-2.13555	0.458316	-4.65955	3.16902e-06	1.342e-05
MRPL22	218.405	1.62014	0.190954	8.48449	2.1667e-17	2.75444e-16
KIF4B	2.00559	3.68589	1.3927	2.64658	0.00813109	0.0205681
PPP1R2B	6.09187	1.24867	0.586638	2.12852	0.0332937	0.072139
HAVCR1	40.0285	-1.27698	0.401573	-3.17995	0.00147302	0.0042783
HAVCR2	691.884	1.33336	0.226048	5.89856	3.66692e-09	2.1697e-08
MED7	229.93	0.572828	0.141116	4.05926	4.92279e-05	0.000178841
CYFIP2	7339.41	-0.361924	0.133624	-2.70852	0.00675842	0.0173787
FNDC9	249.302	-4.98349	0.399143	-12.4855	8.96201e-36	4.56192e-34
NIPAL4-DT	110.956	-5.07627	0.377001	-13.4649	2.51677e-41	1.81512e-39
NIPAL4	104.815	-2.83177	0.535965	-5.28349	1.26743e-07	6.39505e-07
ADAM19	3461.3	-1.38645	0.193559	-7.16295	7.89581e-13	6.66005e-12
LOC124901121	43.6054	-2.99263	0.273461	-10.9435	7.13712e-28	2.07e-26
THG1L	214.558	1.56285	0.11355	13.7635	4.2249e-43	3.54155e-41
CLINT1	1884.68	0.998388	0.0976373	10.2255	1.52476e-24	3.47754e-23
EBF1	377.147	-2.31247	0.403756	-5.72741	1.01978e-08	5.75199e-08
LOC107986467	5.41212	-1.15861	0.479792	-2.41482	0.0157429	0.0373607
LOC107986468	6.35096	-5.25382	0.654297	-8.02971	9.77049e-16	1.08495e-14
UBLCP1	520.564	0.549093	0.228646	2.4015	0.0163279	0.0386056
IL12B	7.88746	2.73418	0.990355	2.76081	0.00576578	0.0150264
LOC105377684	6.4084	-1.60353	0.674682	-2.37672	0.0174673	0.0410013
TTC1	715.009	1.02156	0.121903	8.38012	5.28732e-17	6.52748e-16
LOC124901124	246.657	-2.8236	0.306411	-9.21506	3.11114e-20	5.06595e-19
PWWP2A	1166.27	-0.737173	0.067425	-10.9332	7.99598e-28	2.3128e-26
FABP6	22.7515	-3.37673	0.764474	-4.41706	1.00052e-05	4.00107e-05
CCNJL	1274.14	-4.15134	0.337294	-12.3078	8.22569e-35	3.90948e-33
LOC105377691	50.1276	-6.53168	0.698379	-9.35263	8.54981e-21	1.45281e-19
SLU7	1160.99	1.25132	0.128931	9.70533	2.86138e-22	5.44717e-21
PTTG1	98.4501	2.0522	0.268229	7.65092	1.99552e-14	1.9507e-13
MIR3142HG	95.4231	0.391122	0.19373	2.0189	0.0434971	0.090851
CCNG1	933.703	1.11943	0.185542	6.03329	1.60656e-09	9.87873e-09
NUDCD2	180.927	1.02379	0.164445	6.22574	4.79291e-10	3.11225e-09
HMMR	26.9675	3.19026	0.485422	6.57214	4.9596e-11	3.54633e-10
MAT2B	2335	0.731075	0.15393	4.7494	2.04017e-06	8.84981e-06
TENM2-AS1	2.62439	3.91629	1.75954	2.22575	0.0260308	0.0583235
WWC1	25.9084	0.853538	0.387992	2.19989	0.0278149	0.0617615
RARS1	588.998	1.16713	0.138936	8.40045	4.44755e-17	5.52373e-16
PANK3	1690.57	0.279094	0.14188	1.96711	0.0491708	0.100772
SLIT3	9.1311	2.569	1.19109	2.15686	0.0310166	0.0679344
LOC105377714	5.15862	4.05165	1.76549	2.29492	0.0217376	0.0498231
SPDL1	156.293	0.771646	0.21093	3.6583	0.000253896	0.000836468
DOCK2	11864.7	-0.736605	0.161	-4.57518	4.7582e-06	1.97637e-05
INSYN2B	1107.95	-6.29655	0.356942	-17.6403	1.20887e-69	4.2459e-67
MIR378E	16.6811	-5.74499	0.518249	-11.0854	1.47695e-28	4.53452e-27
C5orf58	212.274	-2.23257	0.258434	-8.63882	5.67989e-18	7.61721e-17
KCNMB1	214.74	1.40211	0.186349	7.52415	5.30643e-14	5.00477e-13
NPM1	3406.89	1.60436	0.151909	10.5613	4.50265e-26	1.16713e-24
LOC105377725	55.502	-1.30459	0.380332	-3.43013	0.000603286	0.00187482
LOC107986476	77.632	-2.4162	0.506762	-4.76791	1.86145e-06	8.12677e-06
UBTD2	213.504	1.41867	0.145356	9.75994	1.67256e-22	3.23488e-21
LOC124900201	2.73633	-4.51168	0.763128	-5.91208	3.37814e-09	2.00657e-08
SH3PXD2B	104.94	2.29601	0.363302	6.31985	2.61813e-10	1.74723e-09
LOC107986478	11.5629	6.0967	2.28904	2.66343	0.00773475	0.0196576
DUSP1	10765.1	1.04308	0.272529	3.82741	0.000129499	0.000444354
LOC105377730	43.7544	-1.3216	0.319821	-4.13232	3.59128e-05	0.000133069
ERGIC1	4459.34	-0.848606	0.196212	-4.32495	1.52566e-05	5.95002e-05
LOC124901135	152.092	-5.27906	0.404929	-13.037	7.53758e-39	4.67743e-37
MIR10523	24.3511	-7.69314	0.584425	-13.1636	1.42132e-39	9.24464e-38
RPL26L1	124.61	2.24518	0.169816	13.2212	6.61573e-40	4.36775e-38
RPL26L1-AS1	17.258	-2.91473	0.326641	-8.92332	4.52512e-19	6.68921e-18
ATP6V0E1	2467.73	1.21385	0.174996	6.93643	4.02132e-12	3.20419e-11
SNORA74B	19.3151	-3.28232	0.644399	-5.09362	3.51292e-07	1.68167e-06
CREBRF	2107.3	-1.19527	0.165385	-7.22724	4.929e-13	4.2395e-12
BNIP1	88.9909	0.898154	0.182331	4.92596	8.3949e-07	3.81985e-06
STC2	4.37165	5.5363	1.88828	2.93193	0.00336864	0.0091626
BOD1	275.326	0.666878	0.128355	5.19557	2.04089e-07	1.00564e-06
LOC107984118	6.21059	3.03319	1.28464	2.36113	0.0182196	0.0425851
LOC124901138	4.36201	3.09114	1.32227	2.33775	0.0194004	0.04505
LINC01485	15.6716	-3.8794	0.572232	-6.77941	1.20666e-11	9.17948e-11
CPEB4	2128.15	-1.3683	0.153631	-8.9064	5.27173e-19	7.76022e-18
HRH2	3913.12	-0.67938	0.224105	-3.03153	0.00243319	0.00679339
LOC105377743	961.562	-3.7787	0.27049	-13.9698	2.38273e-44	2.13491e-42
LOC124901140	2.05366	-2.47775	1.05	-2.35977	0.0182864	0.0427214
CPLX2	63.8866	-3.55253	0.595347	-5.96716	2.41414e-09	1.4559e-08
LOC124900194	51.9137	-2.5496	0.472544	-5.39547	6.83457e-08	3.55789e-07
LOC124901141	23.8377	-1.26117	0.630562	-2.00008	0.0454922	0.0943684
SIMC1	380.809	-0.566422	0.11973	-4.73084	2.23589e-06	9.65201e-06
KIAA1191	1099.07	0.35206	0.0836044	4.21103	2.54213e-05	9.62563e-05
ARL10	475.907	-0.893192	0.205609	-4.34413	1.39831e-05	5.48565e-05
MIR1271	2.52569	-3.98353	0.911816	-4.36879	1.24936e-05	4.93215e-05
NOP16	172.413	1.28282	0.130107	9.85973	6.22181e-23	1.24589e-21
HIGD2A	1260.32	1.17327	0.203371	5.76909	7.97001e-09	4.55172e-08
CLTB	973.495	1.05258	0.19386	5.4296	5.64807e-08	2.96661e-07
FAF2	894.664	0.298061	0.0648847	4.59371	4.3544e-06	1.81876e-05
LOC124901142	95.1091	-3.77107	0.404004	-9.33424	1.01719e-20	1.71681e-19
RNF44	5536.08	-0.463543	0.15204	-3.04882	0.00229739	0.00644431
LOC124901143	25.4877	-1.86758	0.288963	-6.46305	1.02615e-10	7.10916e-10
CDHR2	90.413	-2.3409	0.284029	-8.24175	1.69707e-16	2.00829e-15
GPRIN1	44.4164	0.733352	0.234092	3.13275	0.00173178	0.00496897
TSPAN17	694.942	0.793642	0.16265	4.87944	1.06389e-06	4.79125e-06
UNC5A	369.091	-2.11473	0.35562	-5.94658	2.73796e-09	1.64161e-08
HK3	6210.04	0.925332	0.230204	4.01962	5.82925e-05	0.000209668
UIMC1	1130.7	-0.953379	0.140686	-6.77665	1.22993e-11	9.35241e-11
LOC124901145	79.1058	-4.18966	0.337045	-12.4305	1.78405e-35	8.91342e-34
ZNF346	553	-1.08581	0.0807398	-13.4483	3.15216e-41	2.25485e-39
NSD1	3968.72	-0.417765	0.10919	-3.82603	0.000130224	0.000446579
RAB24	2575.22	0.827757	0.233472	3.54543	0.000391977	0.00125638
PRELID1	1278.52	1.15264	0.197443	5.83783	5.28849e-09	3.07325e-08
MXD3	636.578	-0.60539	0.255111	-2.37304	0.0176423	0.0413844
LMAN2	2836.31	1.11742	0.170265	6.56284	5.27921e-11	3.76338e-10
RGS14	3590.8	-0.50299	0.173019	-2.90713	0.00364759	0.00986861
F12	87.9403	0.845006	0.326082	2.59139	0.00955896	0.0238088
GRK6	6498.27	-0.607139	0.178315	-3.40486	0.000661971	0.00204181
PRR7-AS1	312.21	-3.77832	0.199644	-18.9253	7.0571e-80	3.30489e-77
PRR7	419.019	-1.75082	0.212536	-8.23772	1.75527e-16	2.07367e-15
PDLIM7	2061.91	-0.803691	0.278628	-2.88446	0.00392087	0.0105456
DOK3	5213.05	-0.605254	0.219168	-2.76159	0.00575198	0.0149938
DDX41	1228.35	1.34915	0.104213	12.9461	2.47298e-38	1.4797e-36
TMED9	1526.5	1.4428	0.189567	7.61101	2.71972e-14	2.63154e-13
B4GALT7	544.764	-0.607306	0.118719	-5.11547	3.12954e-07	1.50759e-06
SIMC1P1	394.813	-1.42373	0.218822	-6.50632	7.70135e-11	5.39156e-10
LOC105377753	22.0324	-3.07208	0.59199	-5.1894	2.10968e-07	1.03708e-06
LOC100128340	3.17924	-1.84351	0.751034	-2.45463	0.0141028	0.0338366
FAM153CP	10.6183	1.11495	0.491367	2.26908	0.0232636	0.0528859
N4BP3	207.256	-0.797638	0.395729	-2.01562	0.0438401	0.0914585
RMND5B	639.234	-0.249734	0.100522	-2.48438	0.0129778	0.0314163
NHP2	305.526	1.79032	0.138926	12.8869	5.33453e-38	3.12275e-36
HNRNPAB	1461.35	1.15044	0.116618	9.86502	5.90256e-23	1.18466e-21
PHYKPL	3338.34	-0.313605	0.134355	-2.33415	0.019588	0.0454298
ZNF354A	329.413	0.681368	0.17235	3.95339	7.7051e-05	0.000272644
ZNF354B	182.507	0.948614	0.213963	4.43354	9.26999e-06	3.7206e-05
LOC107986493	10.5639	-4.49163	0.451082	-9.95747	2.3394e-23	4.86482e-22
ZNF879	113	-0.386003	0.187047	-2.06367	0.0390486	0.0828353
ADAMTS2	118.029	4.64419	0.80279	5.78506	7.24871e-09	4.15804e-08
LOC105377762	4.95719	-2.73845	0.930201	-2.94393	0.00324069	0.00884336
RUFY1-AS1	0.770164	-3.10721	1.45104	-2.14137	0.0322446	0.0701747
HNRNPH1	601.013	2.60379	0.255684	10.1837	2.34578e-24	5.28825e-23
CANX	92.8981	1.18171	0.464637	2.54329	0.0109814	0.0270174
MAML1	44.9438	-0.929372	0.440728	-2.10872	0.0349687	0.0752715
MGAT4B	9.16097	-1.90299	0.487463	-3.90386	9.46709e-05	0.000330727
MRNIP	8.90603	1.63613	0.532189	3.07435	0.00210964	0.00595635
TBC1D9B	107.246	0.721812	0.248159	2.90866	0.00362978	0.00982572
RNF130	3604.12	0.63735	0.153477	4.15275	3.28506e-05	0.000122466
LOC124901150	131.104	-4.29853	0.28701	-14.9769	1.03915e-50	1.37729e-48
MIR340	19.3984	-6.96878	0.601099	-11.5934	4.45122e-31	1.63879e-29
MAPK9	715.163	0.468493	0.0754957	6.20556	5.45028e-10	3.50926e-09
GFPT2	16.724	1.52572	0.753032	2.02611	0.0427537	0.0895537
FLT4	114.355	-0.955958	0.289253	-3.30492	0.000950038	0.00285247
BTNL8	241.584	-3.18227	0.43872	-7.25353	4.06055e-13	3.52232e-12
BTNL3	81.0016	-2.41812	1.19649	-2.02101	0.0432791	0.0904655
BTNL9	44.903	1.21899	0.600453	2.03012	0.0423442	0.0888126
TRIM7	110.454	1.6359	0.239913	6.81874	9.18442e-12	7.06647e-11
TRIM7-AS1	4.81158	2.0919	0.713053	2.93373	0.00334918	0.0091132
TRV-CAC1-5	0.975714	-3.43968	1.70173	-2.02128	0.0432505	0.0904111
TRIM41	1095.11	0.69101	0.136418	5.0654	4.0754e-07	1.93407e-06
RACK1	13711.1	0.90621	0.146692	6.17763	6.50729e-10	4.16161e-09
SNORD95	23.3478	-3.00053	0.356756	-8.41061	4.0788e-17	5.07833e-16
CTC-338M12.4	83.6776	-1.29778	0.150842	-8.60352	7.73083e-18	1.02541e-16
LOC100132062	60.1809	-1.31814	0.265548	-4.96384	6.91129e-07	3.18021e-06
DUSP22	2060.53	0.486268	0.128746	3.77695	0.000158761	0.000538968
IRF4	1148.35	1.20386	0.234475	5.13427	2.83238e-07	1.37197e-06
HUS1B	24.8638	-2.09883	0.432365	-4.85431	1.20805e-06	5.40651e-06
LOC102723944	53.392	-1.02083	0.470688	-2.16881	0.0300971	0.0661723
LOC107986555	4.2829	4.60336	2.04836	2.24734	0.0246182	0.0555697
FOXCUT	4.48969	4.3534	2.08481	2.08816	0.0367839	0.0786389
FOXC1	20.974	2.78259	0.668012	4.16548	3.10692e-05	0.000116153
GMDS	583.441	-0.856135	0.21626	-3.95882	7.53208e-05	0.000266925
LOC107986514	132.421	-2.79692	0.612796	-4.5642	5.01403e-06	2.0765e-05
LOC124901239	48.1154	-3.42387	0.561987	-6.09244	1.11204e-09	6.95728e-09
LOC107986512	32.4934	-2.67685	0.927696	-2.88548	0.00390819	0.0105169
GMDS-DT	85.4912	-1.26451	0.119557	-10.5766	3.82499e-26	9.95149e-25
WRNIP1	794.955	0.426741	0.109292	3.9046	9.4382e-05	0.000329849
LOC124901241	118.261	-1.89071	0.465197	-4.06433	4.8171e-05	0.000175164
SERPINB1	3712.59	0.936905	0.15634	5.99273	2.06346e-09	1.25216e-08
SERPINB9-AS1	62.9087	-2.55465	0.386257	-6.61387	3.74397e-11	2.70575e-10
SERPINB9	2384.76	0.610684	0.157685	3.8728	0.00010759	0.000373224
SERPINB6	1577.65	1.35304	0.13666	9.90076	4.13122e-23	8.45083e-22
LINC01011	82.8159	0.680346	0.193387	3.51805	0.000434729	0.00138394
NQO2-AS1	19.7321	-0.673306	0.29534	-2.27977	0.0226216	0.0515632
NQO2	610.249	-0.646097	0.209749	-3.08033	0.00206772	0.00585021
HTATSF1P2	676.496	-0.578404	0.235128	-2.45995	0.0138955	0.0333894
LOC107986556	37.1689	-2.43992	0.592307	-4.11935	3.79936e-05	0.000140188
TUBB2A	252.203	-2.28012	0.539353	-4.22752	2.36284e-05	8.97676e-05
PSMG4	524.581	-1.36884	0.0964036	-14.1991	9.28419e-46	9.03292e-44
SLC22A23	755.329	-2.56646	0.231783	-11.0727	1.70224e-28	5.19894e-27
LOC105374890	1.75967	-2.87555	0.973204	-2.95473	0.00312946	0.00856178
PXDC1	62.812	1.08937	0.187296	5.81629	6.01677e-09	3.48035e-08
FAM50B	133.621	0.745834	0.158943	4.69246	2.69935e-06	1.1527e-05
LOC107986557	4.93835	3.80902	1.37448	2.77124	0.00558431	0.0145871
LOC124901245	653.776	-2.74014	0.301917	-9.07582	1.12822e-19	1.75242e-18
PRP4K	2648.28	1.13814	0.178399	6.37971	1.77421e-10	1.20115e-09
TEX56P	43.955	-1.72163	0.301323	-5.71357	1.10633e-08	6.22519e-08
ECI2	174.722	0.561265	0.152741	3.67463	0.000238194	0.000787396
ECI2-DT	15.578	1.79124	0.631176	2.83795	0.00454047	0.0120704
CDYL	809.077	-0.685017	0.0873329	-7.84374	4.37306e-15	4.57264e-14
LOC105374897	721.705	-3.73784	0.467613	-7.99344	1.31221e-15	1.43534e-14
RPP40	79.1318	0.767052	0.224975	3.4095	0.00065081	0.002009
LYRM4	228.978	0.801777	0.156364	5.12764	2.93397e-07	1.41786e-06
MIR3691	1.36583	-3.93636	1.25675	-3.13216	0.00173524	0.0049785
LOC124901249	17.6224	-2.53929	0.687232	-3.69495	0.000219932	0.000730674
FARS2	986.382	-2.49665	0.219651	-11.3664	6.14546e-30	2.08749e-28
FARS2-AS1	23.3566	-4.75351	0.582795	-8.15641	3.45141e-16	3.98108e-15
LOC101927950	13.5621	-2.45759	0.736241	-3.33802	0.000843777	0.00255504
LOC107986516	21.1294	-2.13521	0.362251	-5.89428	3.76308e-09	2.22435e-08
F13A1	4392.97	1.154	0.32585	3.54149	0.000397871	0.00127423
LY86	701.993	1.72352	0.193992	8.88448	6.42222e-19	9.37521e-18
LOC124901254	1.36807	-3.46104	1.37563	-2.51596	0.011871	0.0290008
LOC105374903	7.24066	1.89415	0.960758	1.97151	0.048665	0.0999136
RREB1	2097.33	-0.597674	0.112732	-5.30172	1.14717e-07	5.82088e-07
SSR1	3042.52	0.4819	0.105567	4.56487	4.99798e-06	2.0701e-05
RIOK1	318.344	1.08089	0.0962061	11.2351	2.74114e-29	8.88983e-28
LOC102724234	2.33413	3.24959	1.36062	2.38831	0.016926	0.039888
SNRNP48	365.568	0.688544	0.181383	3.79608	0.000147003	0.000500842
LOC105374906	19.4637	-1.86123	0.918	-2.02748	0.0426133	0.0892864
TXNDC5	84.252	2.41338	0.428519	5.6319	1.78232e-08	9.81816e-08
PIP5K1P1	10.4992	-1.45311	0.740695	-1.96182	0.0497834	0.10189
BLOC1S5	2.63553	-4.45929	0.813905	-5.47888	4.28024e-08	2.27229e-07
EEF1E1	35.0006	1.84141	0.371183	4.96092	7.01588e-07	3.222e-06
SCARNA27	4.51812	-1.76511	0.414999	-4.2533	2.10641e-05	8.06976e-05
SLC35B3	419.973	0.37558	0.151713	2.47559	0.0133015	0.0321069
LOC105374914	5.00923	4.84664	2.27014	2.13495	0.032765	0.0711485
TFAP2A	4.33412	2.92803	0.997969	2.93399	0.0033464	0.00910634
TFAP2A-AS2	4.0509	3.64032	1.49094	2.44163	0.0146211	0.0349582
TMEM14B-DT	19.9656	-0.950414	0.271385	-3.50209	0.000461622	0.00146332
TMEM14B	462.576	0.69839	0.163703	4.26621	1.98819e-05	7.64101e-05
MAK	663.172	-2.75396	0.202491	-13.6004	3.98299e-42	3.06786e-40
SYCP2L	36.3987	1.67012	0.596486	2.79993	0.00511138	0.0134538
SMIM13	195.051	0.401655	0.162594	2.47029	0.0135002	0.0325396
ERVFRD-1	65.1497	-2.79429	0.731161	-3.82172	0.000132525	0.000453762
NEDD9	2186.95	-1.04317	0.137092	-7.60927	2.75638e-14	2.66481e-13
LOC124901256	47.7691	-3.43252	0.623744	-5.50309	3.73197e-08	1.99632e-07
LOC105374925	3287.04	-5.05566	0.317143	-15.9412	3.27735e-57	6.46688e-55
TMEM170B	1744.67	0.769796	0.200899	3.83175	0.000127233	0.000437047
LOC340184	3.09168	-2.58238	0.59779	-4.31988	1.56114e-05	6.07757e-05
LOC124900221	2.03454	-2.82273	0.907138	-3.11169	0.00186021	0.00530973
LOC124901258	7.89849	-1.34128	0.645576	-2.07764	0.0377421	0.0804427
HIVEP1	1205.22	-1.39931	0.147921	-9.45985	3.08379e-21	5.43735e-20
LOC124901260	3.72909	-1.41194	0.556761	-2.53598	0.0112132	0.0275491
PHACTR1	200.891	-1.66141	0.307441	-5.40399	6.51758e-08	3.40043e-07
TBC1D7-LOC100130357	40.4141	-1.98761	0.403796	-4.9223	8.55334e-07	3.88691e-06
LOC100130357	113.259	-2.14165	0.284556	-7.5263	5.21986e-14	4.92709e-13
TBC1D7	44.4324	-3.10948	0.449254	-6.92144	4.47084e-12	3.55029e-11
LOC124901261	2.67112	-2.13997	1.00775	-2.12351	0.0337108	0.0729447
GFOD1	751.743	-0.364771	0.145899	-2.50016	0.0124137	0.0302111
GFOD1-AS1	18.6142	-4.66208	0.412199	-11.3103	1.16747e-29	3.87204e-28
SIRT5	250.889	-0.259931	0.0920982	-2.82232	0.0047677	0.0126153
LOC105374938	36.1124	-1.65616	0.373069	-4.43928	9.02615e-06	3.62978e-05
NOL7	605.546	1.45264	0.103009	14.1021	3.6871e-45	3.41694e-43
LOC124901523	4.42514	-4.83296	0.776621	-6.22306	4.87558e-10	3.16301e-09
MCUR1	347.335	0.783853	0.123776	6.33282	2.40717e-10	1.61257e-09
RNF182	120.239	-2.635	0.868983	-3.03227	0.00242718	0.00677878
CD83	261.775	1.27731	0.172121	7.421	1.16238e-13	1.06346e-12
LINC01108	7.47419	-3.09157	0.830483	-3.72262	0.00019717	0.000659543
LOC101928331	73.6828	-1.49086	0.457863	-3.25613	0.00112941	0.00334867
LOC101928354	43.9404	-3.22421	0.398738	-8.08603	6.16388e-16	6.96122e-15
JARID2	3425.51	-1.25871	0.126475	-9.95225	2.46537e-23	5.11465e-22
JARID2-AS1	137.788	-3.27165	0.481563	-6.79383	1.09197e-11	8.34311e-11
LOC105374947	234.576	-2.39237	0.351144	-6.81307	9.55397e-12	7.33634e-11
LOC124901267	247.241	-2.74401	0.521541	-5.26136	1.42995e-07	7.17694e-07
LOC105374949	3.41023	3.50849	1.69226	2.07325	0.038149	0.0811474
MYLIP	1433.49	-0.556097	0.139464	-3.98737	6.68087e-05	0.00023854
GMPR	1455.7	-2.04452	0.372648	-5.48646	4.10066e-08	2.18256e-07
ATXN1	2534.86	-1.1969	0.105215	-11.3758	5.51925e-30	1.88206e-28
LOC124901268	17.9559	-1.48301	0.495347	-2.99388	0.00275452	0.00761309
FAM8A1	1940.23	-0.573535	0.14287	-4.01438	5.96028e-05	0.00021414
NUP153	1972.02	-0.658536	0.106407	-6.18886	6.05995e-10	3.88827e-09
NUP153-AS1	16.8783	-0.489178	0.229868	-2.12808	0.0333305	0.0722144
KIF13A	1511.07	-0.669805	0.174465	-3.83919	0.00012344	0.000424764
LOC105374953	13.5713	-5.65112	0.718066	-7.86992	3.54879e-15	3.74194e-14
NHLRC1	30.5963	0.489244	0.201067	2.43324	0.0149644	0.0356868
TPMT	553.091	2.5757	0.200181	12.8668	6.91916e-38	4.01026e-36
KDM1B	1902.47	1.11714	0.190373	5.86818	4.40604e-09	2.58439e-08
DEK	2013.24	1.67619	0.183806	9.11936	7.55685e-20	1.19075e-18
RNF144B	1445.76	-0.48403	0.168648	-2.87006	0.00410398	0.0109941
LOC124901271	67.3401	-3.70141	0.433084	-8.54664	1.26727e-17	1.65098e-16
LOC105374955	1.25355	-3.80413	1.71503	-2.21812	0.0265469	0.0592831
LOC105374965	26.9152	-1.37029	0.391778	-3.49763	0.000469406	0.00148545
MBOAT1	1127.61	0.268547	0.123992	2.16583	0.0303241	0.0666129
LOC124901272	5.14606	-1.5504	0.635044	-2.44141	0.0146302	0.0349777
E2F3	1472.94	-1.03794	0.115654	-8.97451	2.84616e-19	4.28118e-18
E2F3-IT1	35.4464	-3.38721	0.838346	-4.04035	5.33709e-05	0.000192894
CDKAL1	607.747	-1.55178	0.176493	-8.7923	1.46527e-18	2.0652e-17
LOC124901273	9.06848	-3.40712	0.633032	-5.38223	7.35695e-08	3.81568e-07
LOC105374968	20.5107	-1.21756	0.616837	-1.97388	0.0483956	0.0994617
LOC105374966	58.434	-2.60144	0.820652	-3.16996	0.00152458	0.00441487
LOC107986578	7.15495	-2.95475	0.654633	-4.5136	6.37371e-06	2.60519e-05
SOX4	259.205	0.465976	0.132467	3.51768	0.00043534	0.00138566
LOC124901275	4.36188	3.47102	1.41152	2.45907	0.0139298	0.0334649
LOC105374976	3.02354	4.99473	2.48224	2.01219	0.0442002	0.0920839
LOC102724749	2.8349	3.93847	1.82123	2.16253	0.0305772	0.0670808
MRS2	344.428	0.548024	0.129072	4.24589	2.17726e-05	8.32032e-05
GPLD1	76.2155	-1.5899	0.349303	-4.55165	5.32279e-06	2.19557e-05
ALDH5A1	270.943	-1.54681	0.228565	-6.76749	1.31038e-11	9.93623e-11
LOC124901277	9.78656	-3.79123	0.528086	-7.17919	7.01262e-13	5.94076e-12
KIAA0319	144.566	-1.96295	0.581551	-3.37537	0.000737153	0.00225532
ACOT13	507.479	-0.652982	0.113163	-5.7703	7.91298e-09	4.52209e-08
LOC124901279	224.557	-2.70438	0.38603	-7.00562	2.45898e-12	1.99323e-11
LOC124901278	81.887	-2.27521	0.314716	-7.22941	4.85107e-13	4.17404e-12
GMNN	84.4083	1.20598	0.179596	6.71495	1.8813e-11	1.40142e-10
LOC124901280	15.0347	-1.79456	0.53092	-3.38009	0.000724609	0.00221945
ARMH2	38.1099	-2.20455	0.259199	-8.50525	1.81212e-17	2.32441e-16
RIPOR2	19306.4	-1.1022	0.169992	-6.48384	8.94174e-11	6.22519e-10
LOC105374981	603.305	-4.57021	0.182221	-25.0806	8.09375e-139	2.58433e-135
LOC102724765	302.658	1.00294	0.2977	3.36897	0.000754498	0.00230437
LOC124901282	14.13	-2.34565	1.04862	-2.2369	0.025293	0.0568772
LOC124901283	3.40477	-2.05599	0.945492	-2.17452	0.0296664	0.0654013
LOC101928663	5.23549	-2.28646	0.798726	-2.86263	0.00420137	0.0112405
CARMIL1	235.96	-1.38445	0.340847	-4.06178	4.86991e-05	0.000177011
LOC124901281	69.8864	-1.90564	0.221257	-8.61277	7.13131e-18	9.49481e-17
SLC17A3	6.74143	1.53965	0.671614	2.29247	0.0218787	0.0500975
TRIM38	4152.17	-0.299278	0.133471	-2.24227	0.0249441	0.056215
LINC02980	127.663	-1.01083	0.127105	-7.95271	1.82469e-15	1.96934e-14
H1-1	5.45511	-2.43885	1.10782	-2.20149	0.0277013	0.0615365
H3C1	47.8891	-3.15231	0.418312	-7.53578	4.85421e-14	4.6023e-13
H4C1	41.4961	-3.23359	0.923713	-3.50064	0.000464142	0.00147051
H4C2	221.254	-4.63289	0.988367	-4.68742	2.76677e-06	1.17962e-05
H3C2	126.346	-3.6312	0.652496	-5.56509	2.6202e-08	1.42328e-07
H2AC4	35.7278	-2.45285	0.897178	-2.73396	0.00625771	0.016195
H2BC3	18.0689	-7.26548	0.589827	-12.318	7.24999e-35	3.4598e-33
H3C3	72.9926	-5.35824	0.327364	-16.3679	3.24472e-60	7.3054e-58
H1-2	1560.42	-2.38068	0.28146	-8.4583	2.713e-17	3.41904e-16
HFE	226.301	0.405021	0.168521	2.40338	0.0162441	0.0384256
H4C3	211.734	-4.98944	0.801374	-6.22611	4.78167e-10	3.10552e-09
H1-6	17.3387	-3.32611	0.455858	-7.29638	2.95617e-13	2.60029e-12
H2BC4	813.668	-2.67653	0.218798	-12.2329	2.07381e-34	9.622e-33
H2AC6	1783.86	-1.59345	0.23912	-6.66381	2.66817e-11	1.95523e-10
H1-4	1303.08	-4.49556	0.783958	-5.73444	9.78352e-09	5.53612e-08
H2BC5	398.865	-1.47293	0.215258	-6.8426	7.77688e-12	6.02177e-11
H2BC6-AS1	98.8363	-1.3893	0.157518	-8.81996	1.14496e-18	1.63274e-17
H2BC6	116.748	-6.79435	0.396488	-17.1363	7.95177e-66	2.25234e-63
H4C4	176.674	-4.56903	0.524606	-8.70945	3.05342e-18	4.1811e-17
H3C4	338.531	-3.92621	0.382373	-10.268	9.81936e-25	2.27948e-23
H2AC7	4.50863	-4.84186	0.705057	-6.86733	6.54158e-12	5.10691e-11
H2BC7	165.718	-4.24604	0.460192	-9.22666	2.79198e-20	4.55682e-19
H4C5	644.958	-4.82749	0.702262	-6.8742	6.23384e-12	4.87316e-11
H2BC8	145.26	-1.96008	0.34435	-5.69212	1.25474e-08	7.02314e-08
H2AC8	248.111	-2.52443	0.286768	-8.80303	1.33173e-18	1.8858e-17
H3C6	66.0528	-0.709391	0.284263	-2.49555	0.0125764	0.0305561
H1-3	688.724	-7.77375	0.671622	-11.5746	5.54323e-31	2.02596e-29
H4C6	153.023	-4.98901	1.04722	-4.76403	1.89768e-06	8.27772e-06
H3C7	85.4876	-3.74746	0.952895	-3.93271	8.39928e-05	0.000295718
H2BC9	136.551	-1.68343	0.35721	-4.71272	2.44434e-06	1.0498e-05
LOC105374986	53.8281	0.96119	0.339427	2.83181	0.0046286	0.0122862
H3C8	45.2831	-3.75514	0.583582	-6.43463	1.23771e-10	8.50723e-10
H2BC10	79.4377	-4.82716	0.792038	-6.09461	1.09706e-09	6.86723e-09
H4C8	347.955	-3.10332	0.408137	-7.60364	2.87911e-14	2.7781e-13
LOC124901287	9.02668	1.47687	0.730245	2.02243	0.0431324	0.090218
BTN3A2	4217.43	0.776819	0.19223	4.04109	5.32036e-05	0.000192329
BTN3A3	2340.88	0.634541	0.178371	3.55742	0.000374511	0.00120369
LOC105374989	1.63314	-3.30425	1.43336	-2.30525	0.0211526	0.0486507
GUSBP2	44.4722	-2.35814	0.345989	-6.81565	9.38366e-12	7.21187e-11
H2BC11	180.658	-0.910225	0.318768	-2.85545	0.0042976	0.0114795
H2AC11	212.678	-3.08909	0.299584	-10.3113	6.26704e-25	1.48327e-23
H2BC12	1225.45	-0.846685	0.196245	-4.31443	1.60014e-05	6.22321e-05
H4C9	105.726	-5.4758	0.249805	-21.9203	1.66321e-106	2.01438e-103
H2AC12	40.4023	-4.0544	0.732554	-5.53462	3.1191e-08	1.68128e-07
PRSS16	22.0593	1.33827	0.508712	2.63071	0.00852078	0.0214596
ZNF391	50.8459	-0.84402	0.31775	-2.65624	0.00790179	0.0200388
ZNF184	180.157	0.391693	0.189895	2.06269	0.0391424	0.0830141
TRI-AAT2-1	5.28112	-2.9538	0.574144	-5.14471	2.6794e-07	1.302e-06
LINC01012	27.4114	-0.982045	0.329656	-2.979	0.00289195	0.00795785
LOC100131289	20.0487	0.733477	0.214841	3.41404	0.00064007	0.00197898
H2BC13	40.4758	-2.77741	0.674047	-4.12051	3.7804e-05	0.000139503
H2AC13	78.9994	-3.47325	0.438316	-7.92409	2.29828e-15	2.45938e-14
H3C10	483.016	-1.80951	0.324273	-5.58019	2.4026e-08	1.30811e-07
H2BC14	44.0662	-6.41447	0.591512	-10.8442	2.1251e-27	6.01449e-26
H4C11	30.7077	-4.41781	0.606292	-7.28659	3.17889e-13	2.78712e-12
H4C12	41.0196	-3.88845	0.310396	-12.5274	5.28873e-36	2.74381e-34
H2AC15	60.4875	-3.60589	0.364261	-9.89917	4.19741e-23	8.57625e-22
H2BC15	133.256	-2.87972	0.352527	-8.16881	3.11456e-16	3.60674e-15
H2AC16	52.7612	-3.10213	0.585218	-5.30082	1.15284e-07	5.84709e-07
H1-5	203.064	-3.88637	0.848994	-4.57761	4.70316e-06	1.95513e-05
H3C11	158.469	-7.54418	0.473626	-15.9285	4.01613e-57	7.88037e-55
H4C13	47.4212	-5.12194	0.911058	-5.62197	1.88787e-08	1.03687e-07
H3C12	52.0492	-3.58093	0.442543	-8.09171	5.88347e-16	6.67028e-15
H2AC17	131.451	-3.47056	0.440033	-7.88703	3.09454e-15	3.28268e-14
H2BC17	86.5435	-0.89104	0.423097	-2.10599	0.0352049	0.0757171
OR2B2	5.58738	-5.44318	0.951033	-5.72344	1.04388e-08	5.88324e-08
OR2B6	13.5999	1.75059	0.57453	3.04699	0.00231143	0.00647712
ZSCAN16	180.927	-0.64289	0.16648	-3.86167	0.000112617	0.000389661
ZSCAN31	64.0063	-2.63958	0.297634	-8.86853	7.4121e-19	1.07621e-17
ZKSCAN3	248.557	-0.958313	0.102367	-9.36155	7.8572e-21	1.3403e-19
HLA-F	122.301	-6.15049	0.818626	-7.51319	5.77035e-14	5.43356e-13
HLA-F-AS1	5.88223	-3.61877	1.51234	-2.39282	0.0167194	0.0394436
HCP5B	2.7769	-2.18589	1.05541	-2.07114	0.0383461	0.0814829
HCG4B	5.25179	-3.93214	1.60057	-2.45671	0.0140217	0.033665
LOC124901298	20.3813	-5.04689	0.993673	-5.07902	3.79383e-07	1.80752e-06
POLR1HASP	2.13638	-4.57546	2.0782	-2.20164	0.0276905	0.0615164
PPP1R11	4.83605	-2.61241	1.18365	-2.20708	0.0273085	0.0607791
PPP1R18	2.25805	-1.17144	0.507025	-2.31043	0.0208646	0.0480385
LST1	4.75748	1.63106	0.592032	2.75502	0.00586892	0.0152715
PRRC2A	12.8513	-3.10523	0.877859	-3.53727	0.000404283	0.00129358
BAG6	8.56666	-1.86528	0.352621	-5.28976	1.22475e-07	6.1886e-07
AGER	1.95564	-3.14165	1.51425	-2.07473	0.0380118	0.0809144
PBX2	9.12758	1.45264	0.66107	2.19741	0.0279912	0.0621136
HLA-DRB1	2616.29	2.12336	0.961182	2.20912	0.0271665	0.0604938
BRD2	109.775	1.70504	0.626387	2.72202	0.00648851	0.0167386
RPS18	1.00123	2.38357	0.829742	2.87266	0.00407033	0.0109123
PHF1	30.8825	1.49549	0.558684	2.67681	0.00743274	0.0189683
SYNGAP1	28.9628	-1.02547	0.341533	-3.00256	0.00267716	0.00741735
BAK1	830.555	0.407191	0.200824	2.0276	0.0426011	0.0892715
LINC00336	4.53557	-3.06486	0.562122	-5.4523	4.97224e-08	2.62538e-07
LOC124901305	5.67057	-2.62347	0.796797	-3.29252	0.000992937	0.00297086
ITPR3-AS1	20.2552	-3.26803	0.444711	-7.34868	2.00181e-13	1.79407e-12
UQCC2	171.069	0.665799	0.184524	3.60821	0.000308319	0.00100409
MIR3934	14.1283	-1.61331	0.334635	-4.82111	1.42764e-06	6.32799e-06
LOC124901304	18.3826	-2.49216	0.380093	-6.5567	5.50105e-11	3.91279e-10
LEMD2	1635.58	-0.19335	0.0972798	-1.98757	0.0468596	0.0968147
LOC105375024	37.8449	-2.5492	0.479581	-5.31547	1.06382e-07	5.4222e-07
LOC105375026	4.55066	5.57137	2.48315	2.24367	0.0248536	0.0560254
LOC107986590	6.8992	2.30141	1.15278	1.9964	0.0458903	0.0950638
LOC124901225	40.0555	-1.45527	0.263298	-5.52709	3.25591e-08	1.75206e-07
HMGA1	1705.06	0.649836	0.148227	4.38406	1.16487e-05	4.6199e-05
PACSIN1	119.805	0.664487	0.252975	2.62669	0.0086221	0.0216801
LOC124901535	5.57874	-5.0372	0.71647	-7.03058	2.05672e-12	1.67722e-11
LOC105375028	16.174	-3.76539	0.326207	-11.543	8.01203e-31	2.90409e-29
LOC124901540	6.78898	-3.5734	0.684623	-5.21951	1.79394e-07	8.88194e-07
ILRUN-AS1	30.111	0.562265	0.231472	2.42908	0.0151371	0.0360423
SNRPC	612.906	2.04234	0.151822	13.4522	2.98732e-41	2.1413e-39
TAF11	782.286	0.617124	0.108117	5.70795	1.14344e-08	6.42575e-08
ANKS1A	1032.01	-0.346492	0.154992	-2.23555	0.0253814	0.0570395
SCUBE3	214.985	-3.03117	0.416682	-7.27456	3.47555e-13	3.03208e-12
SCUBE3-AS1	352.808	-2.69701	0.239919	-11.2414	2.55392e-29	8.29801e-28
PPARD	1209.44	-0.855735	0.104432	-8.19422	2.52227e-16	2.94122e-15
RPL10A	6630.72	1.3523	0.175956	7.68547	1.52441e-14	1.50822e-13
TEAD3	12.7091	-1.29944	0.52485	-2.47583	0.0132925	0.0320875
FKBP5	3373.27	0.504257	0.215906	2.33554	0.019515	0.0452794
LOC124900228	12.9819	-5.45615	0.841857	-6.48108	9.10684e-11	6.3345e-10
MIR5690	10.8359	-2.97585	0.832278	-3.57554	0.000349502	0.00112951
SRPK1	1336.22	-0.560367	0.154025	-3.63814	0.00027461	0.000900237
LOC124901311	405.121	-3.49962	0.467882	-7.47969	7.44973e-14	6.94603e-13
SLC26A8	128.88	-1.19833	0.410792	-2.91712	0.00353281	0.00957428
LOC105375035	9.56741	-2.20118	0.76294	-2.88514	0.00391245	0.0105266
LOC105375034	14.5776	-1.60269	0.736545	-2.17595	0.0295588	0.0652051
MAPK14	5026.98	-1.22885	0.121686	-10.0985	5.6078e-24	1.21808e-22
MAPK13	1632.64	-1.3106	0.152669	-8.5846	9.11531e-18	1.20179e-16
BRPF3	1257.24	-0.383894	0.123145	-3.11742	0.00182443	0.00521352
LOC105375036	36.385	-2.09406	0.544749	-3.84409	0.000121001	0.000417149
PNPLA1	194.237	-0.672903	0.306161	-2.19787	0.0279581	0.062044
ETV7	273.199	1.40623	0.444797	3.16151	0.00156951	0.004536
ETV7-AS1	7.82057	-1.36935	0.616052	-2.22279	0.02623	0.0586872
SRSF3	3302.48	0.736262	0.122108	6.02959	1.64372e-09	1.00931e-08
PANDAR	104.412	3.66232	0.413339	8.86033	7.97814e-19	1.15553e-17
CDKN1A	1451.2	2.09803	0.28204	7.43877	1.0163e-13	9.3444e-13
CPNE5	648.719	0.539945	0.274525	1.96683	0.0492026	0.100825
PPIL1	142.43	1.3026	0.165615	7.86523	3.68418e-15	3.88354e-14
C6orf89	2190.72	0.264889	0.110974	2.38694	0.0169892	0.040021
FGD2	4535.49	1.12168	0.233518	4.80337	1.56015e-06	6.8737e-06
PIM1	6881.99	-1.02199	0.187976	-5.43681	5.42424e-08	2.85374e-07
TBC1D22B	578.705	-0.86544	0.128995	-6.70909	1.95835e-11	1.45573e-10
LOC105375040	3.79729	-2.51085	1.0295	-2.43891	0.0147317	0.0351868
RNF8	261.205	0.839935	0.129384	6.49181	8.48122e-11	5.91161e-10
CMTR1	1780.71	0.610186	0.229115	2.66323	0.00773937	0.0196679
CCDC167	157.441	0.666312	0.184522	3.61102	0.000304999	0.000993645
LINC02520	117.367	-0.76169	0.387159	-1.96739	0.0491388	0.100726
ZFAND3	2889.79	-0.666857	0.145688	-4.57731	4.70988e-06	1.95769e-05
LOC124901314	2194.11	-4.45495	0.351075	-12.6895	6.76512e-37	3.70688e-35
BTBD9	1084.51	-1.39241	0.106971	-13.0167	9.83367e-39	6.04883e-37
LOC124901315	396.463	-3.62063	0.392463	-9.2254	2.82516e-20	4.60669e-19
LOC105375045	39.3741	-6.16756	0.497676	-12.3927	2.86134e-35	1.40166e-33
BTBD9-AS1	34.6432	-5.14317	0.49627	-10.3637	3.62809e-25	8.72803e-24
LOC105375044	12.2152	-2.25638	0.491844	-4.58759	4.48393e-06	1.87086e-05
GLO1	593.099	1.86211	0.15217	12.237	1.97147e-34	9.18353e-33
DNAH8	58.1275	1.9826	0.575957	3.44227	0.000576844	0.00179885
LOC105379699	6.57714	-2.73281	0.957311	-2.85467	0.00430815	0.0115051
UNC5CL	180.037	-0.515753	0.157063	-3.28373	0.00102442	0.00305855
TSPO2	57.2593	-3.03386	0.362717	-8.36426	6.04946e-17	7.4318e-16
APOBEC2	67.4736	-3.81623	0.310375	-12.2955	9.57308e-35	4.52538e-33
NFYA	1114.46	-0.519508	0.103179	-5.03503	4.77772e-07	2.24703e-06
ADCY10P1	356.251	-1.13634	0.177837	-6.38975	1.66154e-10	1.12813e-09
TREML1	579.015	0.953685	0.3965	2.40526	0.0161611	0.0382549
TREM2	9.02598	-1.68054	0.471976	-3.56064	0.000369951	0.00119034
TREML2	1086.02	-2.27977	0.197949	-11.5169	1.08391e-30	3.8649e-29
TREML3P	83.8285	-1.65406	0.373078	-4.43356	9.26883e-06	3.72056e-05
LOC105375055	69.856	-2.2672	0.392926	-5.77004	7.92513e-09	4.52829e-08
TREML4	211.063	-2.59128	0.526233	-4.92421	8.46997e-07	3.85151e-06
TREML5P	18.6395	-4.09361	0.66946	-6.11479	9.66835e-10	6.09005e-09
TREM1	3854.89	-1.61369	0.214973	-7.50647	6.07407e-14	5.70885e-13
FOXP4-AS1	12.7519	-1.93563	0.784271	-2.46806	0.0135847	0.0327142
FOXP4	589.635	0.678415	0.178568	3.79919	0.000145171	0.000494935
MIR10398	15.2533	-5.23278	0.450739	-11.6093	3.69434e-31	1.37163e-29
PGC	11.1872	-2.63919	0.678562	-3.88938	0.000100499	0.000349949
PRICKLE4	156.064	-0.399598	0.139108	-2.87256	0.00407157	0.0109148
TOMM6	777.08	1.56691	0.151148	10.3667	3.51395e-25	8.47087e-24
MED20	273.464	0.420413	0.116237	3.61687	0.000298184	0.000972795
BYSL	348.266	-1.74206	0.172901	-10.0755	7.09111e-24	1.52892e-22
LOC105375059	830.89	-4.73227	0.298777	-15.8388	1.6803e-56	3.13353e-54
TAF8	1096.47	-0.344619	0.111832	-3.08157	0.0020591	0.00582864
MRPS10	453.214	1.1363	0.135361	8.3946	4.67494e-17	5.79182e-16
LOC105375061	30.3158	-2.05176	0.309105	-6.63774	3.18529e-11	2.3187e-10
TRERF1	1850.82	-0.902546	0.130957	-6.89195	5.5034e-12	4.32913e-11
LOC124901316	182.377	-3.06811	0.248232	-12.3598	4.31158e-35	2.08302e-33
LOC124900214	47.7687	-1.95635	0.410419	-4.76672	1.87248e-06	8.17175e-06
UBR2	4481.56	-1.4398	0.127774	-11.2683	1.88181e-29	6.14834e-28
PRPH2	70.4106	-3.21978	0.606339	-5.3102	1.09503e-07	5.57241e-07
BICRAL	1935.92	-0.704179	0.146719	-4.79952	1.5905e-06	6.99688e-06
LOC401261	603.696	-2.97601	0.186018	-15.9985	1.30828e-57	2.61084e-55
RPL7L1	1293	0.955098	0.0940404	10.1563	3.10774e-24	6.91718e-23
C6orf226	95.383	0.952134	0.162108	5.87344	4.26841e-09	2.5045e-08
PTCRA	197.082	0.854238	0.327213	2.61065	0.00903716	0.0226393
CNPY3	3588.31	0.597827	0.198629	3.00976	0.00261456	0.00725593
LINC02976	326.989	-1.63655	0.136048	-12.0292	2.49643e-33	1.07585e-31
PEX6	771.893	-0.353577	0.176647	-2.00161	0.045327	0.09408
PPP2R5D	531.624	0.463579	0.098471	4.70777	2.50445e-06	1.07338e-05
MEA1	424.677	1.66824	0.15292	10.9092	1.04153e-27	2.98382e-26
KLHDC3	1256.04	0.436933	0.128981	3.38757	0.000705145	0.00216433
RRP36	507.317	0.92506	0.108536	8.52309	1.55357e-17	2.0098e-16
CUL7	522.6	-0.301364	0.137769	-2.18745	0.0287095	0.0635389
LOC124901318	39.8095	-0.547933	0.252691	-2.16839	0.0301293	0.0662304
MRPL2	293.796	0.684815	0.124666	5.49318	3.94761e-08	2.10461e-07
PTK7	53.9879	-0.742855	0.237771	-3.12424	0.00178263	0.00510397
SRF	1530.74	0.352451	0.137989	2.5542	0.0106432	0.0262606
CUL9	1592.1	-0.478461	0.104886	-4.56173	5.07332e-06	2.09907e-05
DNPH1	137.372	0.918711	0.236841	3.87902	0.000104876	0.000364349
TTBK1	14.082	2.40647	0.851807	2.82513	0.00472615	0.0125176
ABCC10	1275.01	-0.751718	0.107431	-6.99719	2.61151e-12	2.112e-11
MIR6780B	4.65483	-3.84135	0.635944	-6.04038	1.53748e-09	9.4772e-09
DLK2	171.637	-1.21077	0.234015	-5.1739	2.29254e-07	1.12162e-06
TJAP1	824.675	0.733327	0.117699	6.23053	4.64854e-10	3.02297e-09
LRRC73	3.93345	-2.34433	0.620435	-3.77853	0.000157758	0.000535616
POLR1C	256.153	0.351786	0.128076	2.74669	0.00602	0.015631
LOC124900224	3.96373	-3.27542	0.714689	-4.58301	4.58341e-06	1.90829e-05
POLH	900.1	-0.52322	0.0695019	-7.52814	5.14681e-14	4.86206e-13
GTPBP2	1872.32	0.500446	0.164627	3.03987	0.00236678	0.00662061
MAD2L1BP	328.44	0.523019	0.176435	2.96438	0.00303296	0.00831785
RSPH9	66.5707	-1.29776	0.405565	-3.19988	0.00137483	0.00401823
MRPS18A	170.557	0.57694	0.162526	3.54984	0.000385466	0.00123652
VEGFA	474.508	0.907114	0.181988	4.98446	6.21361e-07	2.87651e-06
MRPL14	254.935	0.95776	0.187273	5.11424	3.15007e-07	1.51728e-06
TMEM63B	1261.11	-1.66575	0.182271	-9.13887	6.31075e-20	1.00159e-18
SLC29A1	400.311	0.723607	0.21377	3.38498	0.000711836	0.00218318
HSP90AB1	5800.84	1.52311	0.138759	10.9766	4.95e-28	1.461e-26
SLC35B2	540.604	0.799647	0.115263	6.93761	3.98784e-12	3.18113e-11
NFKBIE	679.115	0.308693	0.148168	2.08339	0.0372155	0.0794699
TCTE1	17.1911	-1.05227	0.418259	-2.51582	0.0118755	0.0290078
AARS2	467.817	-0.312063	0.118061	-2.64323	0.00821199	0.0207548
LOC124901322	2.32276	-1.51723	0.681971	-2.22478	0.0260962	0.0584365
CDC5L	902.956	0.574951	0.10415	5.5204	3.38222e-08	1.81781e-07
MIR4642	1.82677	-3.53439	0.893988	-3.9535	7.70151e-05	0.000272544
LOC105375074	2.77919	4.81578	2.15332	2.23644	0.0253229	0.0569372
LOC101929770	21.3314	-2.02876	0.892461	-2.27322	0.0230131	0.0523844
SUPT3H	262.018	-1.33742	0.304134	-4.39747	1.09522e-05	4.3599e-05
RUNX2	1000.68	-0.848922	0.17828	-4.76174	1.91932e-06	8.36482e-06
RUNX2-AS1	27.5123	-2.74278	0.991139	-2.7673	0.00565222	0.0147535
ENPP4	407.936	0.929708	0.238716	3.89462	9.83513e-05	0.000342902
ENPP5	91.9126	0.645431	0.249604	2.58582	0.00971463	0.0241682
RCAN2	38.0222	2.52168	0.514371	4.90245	9.46475e-07	4.28389e-06
TDRD6	61.8962	1.4465	0.452103	3.19948	0.00137674	0.00402323
PLA2G7	196.591	1.92466	0.185435	10.3791	3.08572e-25	7.48701e-24
ANKRD66	4.10293	3.9787	1.5867	2.50752	0.012158	0.0296382
MEP1A	4.66106	3.03428	1.54755	1.9607	0.0499144	0.102117
CD2AP-DT	3.69002	2.10412	0.819823	2.56656	0.0102714	0.0254201
CD2AP	635.309	0.848266	0.211456	4.01154	6.03231e-05	0.000216617
OPN5	8.58258	5.65783	2.28946	2.47126	0.0134639	0.0324678
MMUT	294.646	0.755567	0.124463	6.07061	1.27423e-09	7.92402e-09
CENPQ	53.2978	2.11245	0.351892	6.00312	1.93557e-09	1.17965e-08
RHAG	23.8754	-1.84119	0.603947	-3.04859	0.00229919	0.0064485
CRISP2	8.54625	1.80917	0.836224	2.1635	0.0305026	0.0669464
CRISP3	180.558	2.05614	0.609243	3.37492	0.000738378	0.00225847
PKHD1	13.5368	4.39782	1.65502	2.65727	0.00787767	0.0199861
MCM3	869.262	0.828444	0.113461	7.30157	2.84436e-13	2.50885e-12
LOC124901329	16.5399	2.37205	0.667328	3.55455	0.00037863	0.00121582
LOC124901331	4.89803	-2.4617	0.611253	-4.0273	5.64217e-05	0.000203314
TRAM2	1073.98	0.840254	0.155515	5.40305	6.55162e-08	3.41768e-07
TRAM2-AS1	57.3318	1.36848	0.135829	10.075	7.12362e-24	1.53499e-22
LOC730101	21.0006	2.57273	0.517265	4.97373	6.56768e-07	3.03163e-06
TMEM14A	49.4736	1.21123	0.218882	5.53373	3.13491e-08	1.68954e-07
LOC105375091	6.36181	6.0847	2.94161	2.06849	0.0385938	0.0819684
GSTA4	24.6951	1.31415	0.325032	4.04314	5.27396e-05	0.000190789
RN7SK	206554	-4.89886	0.937006	-5.22821	1.71163e-07	8.49721e-07
GCM1	20.9325	-2.24866	0.498846	-4.50773	6.5525e-06	2.67422e-05
LOC124901332	111.02	-5.14869	0.43679	-11.7876	4.52478e-32	1.78166e-30
ELOVL5	3269.31	-0.296862	0.126576	-2.34532	0.0190106	0.0442427
MIR5685	10.191	-4.43354	0.486055	-9.12148	7.41057e-20	1.16875e-18
RPS16P5	579.089	-5.95997	0.320046	-18.6222	2.12182e-77	9.3156e-75
GCLC	605.628	0.434002	0.115847	3.74634	0.000179435	0.000603725
HMGCLL1	6.18088	4.62493	2.11438	2.18738	0.0287151	0.0635474
COL21A1	4.87512	5.27123	2.20946	2.38575	0.0170442	0.0401317
ZNF451	1423.59	-0.72235	0.180912	-3.99283	6.52899e-05	0.00023326
ZNF451-AS1	26.4875	-2.73565	0.435884	-6.2761	3.47179e-10	2.28694e-09
PRIM2	350.562	-1.30065	0.201951	-6.44045	1.19121e-10	8.20045e-10
MIR548U	2.45445	-4.37754	0.837772	-5.22522	1.73952e-07	8.62712e-07
KHDRBS2	38.3146	-0.938281	0.360766	-2.6008	0.00930058	0.0232336
FKBP1C	133.433	1.12146	0.279617	4.01069	6.05408e-05	0.000217376
PHF3	3360.44	-0.681493	0.181485	-3.75509	0.000173278	0.000584579
LOC105377836	2.57275	-2.43519	0.711822	-3.42107	0.000623761	0.00193298
LOC107986608	6.58968	2.83734	1.25364	2.26328	0.0236185	0.0535922
ZC3H11C	40.4504	1.51058	0.232292	6.50292	7.87758e-11	5.50945e-10
ADGRB3-DT	24.0814	2.5375	0.453567	5.59453	2.21222e-08	1.20821e-07
LOC124901492	1.86556	-2.37881	1.16436	-2.04302	0.0410508	0.086482
LOC124901337	203.364	-4.24202	0.313306	-13.5395	9.13641e-42	6.8568e-40
COL19A1	187.733	-1.19223	0.371748	-3.20709	0.00134087	0.00392428
FAM135A-AS1	3.87924	-1.87656	0.877364	-2.13886	0.0324469	0.0705655
SDHAF4	93.4239	1.06831	0.184868	5.77877	7.5248e-09	4.31148e-08
SMAP1	260.74	-0.432602	0.103987	-4.16018	3.17998e-05	0.000118757
B3GAT2	32.4307	-0.982578	0.293969	-3.34246	0.000830407	0.00251803
LOC124901339	26.5823	-0.927835	0.469995	-1.97414	0.0483661	0.0994125
LINC00472	5.38931	3.86302	1.55374	2.48628	0.0129088	0.0312643
RIMS1	6.23131	4.47179	2.14146	2.08819	0.0367805	0.0786367
KCNQ5-IT1	16.3523	-3.63478	0.641194	-5.66877	1.43828e-08	8.00837e-08
KCNQ5-AS1	9.31262	-3.43013	0.801582	-4.2792	1.87564e-05	7.22981e-05
C6orf147	26.4498	-1.02589	0.388282	-2.64213	0.00823868	0.0208148
OOEP	24.3673	1.05108	0.312814	3.36007	0.000779218	0.00237409
CGAS	693.367	0.884272	0.189383	4.66923	3.02327e-06	1.28353e-05
MTO1	847.271	0.298057	0.0826215	3.6075	0.000309159	0.00100626
EEF1A1	100073	1.62107	0.182753	8.87029	7.29537e-19	1.06102e-17
SLC17A5	352.607	0.494459	0.11929	4.14503	3.39765e-05	0.000126402
CD109	86.2986	1.69564	0.357265	4.74616	2.07311e-06	8.98716e-06
CD109-AS1	8.46738	2.63902	0.93466	2.82351	0.00475015	0.0125727
COL12A1	14.5484	3.64267	1.33209	2.73456	0.0062463	0.0161672
COX7A2	623.185	1.85276	0.209367	8.84934	8.80356e-19	1.27037e-17
TMEM30A	2337.29	0.633398	0.15339	4.12933	3.63823e-05	0.000134653
LOC124901344	329.578	-2.88866	0.393729	-7.33668	2.18962e-13	1.95441e-12
TMEM30A-DT	20.6012	-1.22975	0.328962	-3.73827	0.000185289	0.00062247
MYO6	200.947	0.810978	0.398367	2.03576	0.041775	0.0877759
LOC105377864	11.8556	1.86761	0.779718	2.39524	0.0166095	0.0392185
IRAK1BP1	65.3976	-0.863529	0.328412	-2.62941	0.00855341	0.021534
PHIP	2723.45	-0.396972	0.1976	-2.00896	0.0445409	0.0926673
LOC124901346	203.759	-2.55457	0.340485	-7.50274	6.24974e-14	5.8661e-13
HMGN3	530.614	2.24238	0.190003	11.8018	3.82011e-32	1.52125e-30
HMGN3-AS1	46.0028	-1.204	0.223425	-5.38884	7.09138e-08	3.68502e-07
TTK	30.1012	2.16762	0.453289	4.78197	1.73581e-06	7.60377e-06
BCKDHB	739.662	-1.62837	0.32805	-4.96378	6.9136e-07	3.18085e-06
LOC105377871	38.9525	-1.16348	0.414501	-2.80694	0.00500139	0.013184
TENT5A	1025.83	0.626356	0.198772	3.15113	0.00162638	0.00469071
LINC02542	3.21489	2.1214	1.01861	2.08264	0.0372841	0.0795971
IBTK	18.414	1.20969	0.422826	2.86097	0.00422344	0.0112892
UBE3D	271.787	-2.69038	0.297331	-9.04843	1.45036e-19	2.22741e-18
DOP1A	765.175	-0.577296	0.192275	-3.00245	0.00267815	0.00741953
RWDD2A	86.4112	0.864465	0.176857	4.88792	1.01905e-06	4.59578e-06
ME1	53.5391	1.27375	0.368898	3.45285	0.000554687	0.00173453
RIPPLY2-CYB5R4	32.0215	-3.40051	0.471318	-7.21488	5.39802e-13	4.61863e-12
CYB5R4	24.1101	-0.631445	0.304321	-2.07493	0.0379929	0.080879
CEP162	261.137	0.436526	0.213603	2.04363	0.0409896	0.086379
TBX18	2.23761	4.00364	1.94883	2.05438	0.0399389	0.0844384
SNX14	1275.29	0.365958	0.16622	2.20164	0.0276904	0.0615164
SYNCRIP	2493.26	1.06155	0.111618	9.51063	1.89512e-21	3.40123e-20
SNHG5	563.054	1.73784	0.30238	5.74721	9.07265e-09	5.15046e-08
LOC124901355	28.1411	-1.2624	0.415973	-3.03482	0.00240682	0.00672404
ZNF292	2667.56	-1.34258	0.207558	-6.46848	9.89945e-11	6.86744e-10
LOC124901356	25.4453	-2.70618	0.826783	-3.27314	0.00106358	0.00316767
GJB7	25.3223	-4.4553	0.464909	-9.58316	9.41246e-22	1.72184e-20
C6orf163	62.0486	-2.26052	0.263486	-8.57928	9.54668e-18	1.25725e-16
LINC01590	37.3579	-1.31027	0.284405	-4.60707	4.0838e-06	1.71082e-05
SLC35A1	663.098	1.57196	0.235813	6.66613	2.62637e-11	1.92701e-10
LOC105377885	138.384	-2.94687	1.13227	-2.60262	0.00925147	0.0231175
LOC124901358	10.976	-5.7074	1.32115	-4.32001	1.56024e-05	6.07474e-05
PNRC1	6850.89	-1.42412	0.120189	-11.849	2.17687e-32	8.78829e-31
PM20D2	339.462	0.369005	0.161967	2.27827	0.0227104	0.0517584
SRSF12	46.9072	-3.43704	0.524222	-6.55645	5.5104e-11	3.91865e-10
LOC101929004	70.8876	-2.0102	0.383663	-5.23948	1.61028e-07	8.01896e-07
UBE2J1	2926.67	1.25781	0.165185	7.61456	2.64593e-14	2.56367e-13
LOC124901360	51.8604	-2.56508	0.712143	-3.60192	0.000315877	0.00102689
ANKRD6	150.44	-0.389452	0.196877	-1.97815	0.0479119	0.0986811
LOC105377889	2.16301	-3.10892	0.95835	-3.24404	0.00117849	0.0034833
LOC124901359	14.1526	-1.40166	0.498424	-2.81219	0.00492059	0.0129876
LYRM2	347.663	1.56681	0.220353	7.11045	1.15664e-12	9.62216e-12
MDN1-AS1	39.2624	-1.60671	0.334435	-4.80426	1.55326e-06	6.84591e-06
MDN1	2350.36	-0.62879	0.145238	-4.32936	1.49541e-05	5.84307e-05
BACH2	548.849	-3.10152	0.2493	-12.4409	1.56758e-35	7.8767e-34
LOC105377890	77.9334	-6.26791	0.662507	-9.46089	3.05334e-21	5.39179e-20
LOC124901361	235.394	-4.63452	0.589846	-7.85718	3.92885e-15	4.13276e-14
MAP3K7	949.86	0.516333	0.171605	3.00884	0.00262245	0.0072761
TSG1	7.10647	6.25679	2.94122	2.12727	0.0333973	0.0723502
MANEA-DT	57.5408	-1.35783	0.40058	-3.38967	0.000699761	0.00214953
MANEA	273.328	1.03103	0.237933	4.33327	1.46911e-05	5.74539e-05
UFL1-AS1	301.112	-1.42637	0.414605	-3.44032	0.000581023	0.00181076
UFL1	718.998	1.1529	0.20106	5.73411	9.80236e-09	5.54538e-08
NDUFAF4	108.638	1.29269	0.256207	5.04548	4.52388e-07	2.13507e-06
MMS22L	260.496	-0.562976	0.273411	-2.05909	0.0394859	0.0836015
LOC124901364	17.5391	-1.53948	0.723945	-2.12651	0.0334607	0.0724606
FBXL4	1255.22	-1.76721	0.122572	-14.4177	4.00455e-47	4.26218e-45
FAXC	4.06097	5.45135	1.93486	2.81744	0.00484077	0.0127865
COQ3	42.8831	1.20413	0.281314	4.28037	1.8658e-05	7.19345e-05
PNISR	4974.51	1.02785	0.212325	4.84094	1.29225e-06	5.76131e-06
PNISR-AS1	111.837	-1.16851	0.172798	-6.76228	1.35838e-11	1.02802e-10
USP45	424.987	-0.816233	0.254349	-3.2091	0.00133149	0.00389814
LOC124901365	25.1569	-2.45756	0.696722	-3.52732	0.000419787	0.00133953
TSTD3	266.713	-1.08877	0.292142	-3.72686	0.000193877	0.000649207
CCNC	368.936	1.206	0.275591	4.37607	1.20836e-05	4.78103e-05
BVES	2.80635	1.7915	0.833854	2.14845	0.0316777	0.0691496
PREP	938.722	0.355149	0.114807	3.09344	0.00197852	0.00562001
LOC105377921	11.9504	1.33211	0.536401	2.48342	0.0130129	0.0314947
LOC105377923	2.10445	-3.80866	1.0536	-3.61492	0.000300442	0.000979708
ATG5	428.442	0.931348	0.250881	3.71231	0.000205378	0.000684977
RTN4IP1	102.085	-0.407469	0.149909	-2.7181	0.00656584	0.0169182
QRSL1	387.927	0.539741	0.143243	3.76801	0.000164551	0.00055717
CD24	531.371	1.48429	0.335103	4.42934	9.45201e-06	3.7889e-05
MTRES1	141.836	0.417107	0.119717	3.4841	0.000493797	0.00155688
PDSS2	299.758	-0.303395	0.0808425	-3.75291	0.000174792	0.000589288
LOC124901366	21.9008	-3.43751	0.844492	-4.07051	4.69106e-05	0.000170952
SCML4	1372.89	-1.21002	0.158572	-7.6307	2.33491e-14	2.27046e-13
SEC63	1168.73	0.961222	0.130501	7.36564	1.76301e-13	1.58572e-12
LOC105377929	52.6225	-2.73395	0.293525	-9.31418	1.22893e-20	2.06131e-19
OSTM1	1019.33	0.652033	0.143625	4.53984	5.62957e-06	2.31639e-05
LOC124901369	46.6868	-3.57171	0.487682	-7.32384	2.4097e-13	2.13944e-12
SNX3	2846.98	0.813173	0.193506	4.20232	2.64192e-05	9.9723e-05
LOC124901529	3.23805	-4.33795	0.816396	-5.31353	1.07521e-07	5.47631e-07
AFG1L	114.734	-1.23225	0.166001	-7.42315	1.14366e-13	1.04715e-12
LOC124901370	31.7476	-1.84499	0.774612	-2.38183	0.0172269	0.0405047
FOXO3	3415.07	-2.18162	0.139328	-15.6581	2.92299e-55	5.159e-53
LOC107986629	6.90559	-2.02375	0.945276	-2.14091	0.0322811	0.0702483
ARMC2	302.241	-1.55014	0.165057	-9.39152	5.91421e-21	1.01976e-19
LOC124901373	114.383	-0.74515	0.309914	-2.40437	0.0162002	0.0383397
LOC124901481	33.9308	1.77542	0.238481	7.4447	9.71628e-14	8.96886e-13
ARMC2-AS1	9.50666	-3.46694	0.508704	-6.81525	9.40973e-12	7.23032e-11
CCDC162P	38.3556	-1.29387	0.307552	-4.20699	2.58798e-05	9.78446e-05
CD164	5110.61	1.12103	0.177321	6.32202	2.58169e-10	1.72455e-09
SMPD2	277.705	-0.644436	0.102862	-6.26508	3.72625e-10	2.44721e-09
MICAL1	4798.88	0.528843	0.177034	2.98724	0.00281511	0.00776649
AK9	256.613	-0.944764	0.233636	-4.04375	5.26039e-05	0.000190337
FIG4	789.634	0.527157	0.117067	4.50305	6.69849e-06	2.73126e-05
LOC107986631	52.3433	-2.5569	0.545124	-4.69049	2.72556e-06	1.16318e-05
WASF1	66.0966	1.31892	0.309395	4.26291	2.01781e-05	7.75059e-05
CDC40	698.696	0.506758	0.155118	3.26692	0.00108725	0.00323268
METTL24	20.5361	-2.33792	0.479729	-4.87343	1.09679e-06	4.93183e-06
LOC105377937	3.06596	-2.36366	0.963334	-2.45362	0.0141424	0.0339154
DDO	51.6264	2.73755	0.36817	7.43555	1.04132e-13	9.56693e-13
LOC105377936	7.65497	3.65326	0.612941	5.96021	2.51916e-09	1.51637e-08
SLC22A16	59.105	1.37142	0.415886	3.29758	0.000975214	0.00292281
LOC105377938	15.1693	2.18929	0.52687	4.15528	3.24883e-05	0.000121186
CDK19	1413.01	-0.888644	0.12956	-6.85896	6.93638e-12	5.39833e-11
AMD1	1802.36	-0.32418	0.119992	-2.70169	0.00689874	0.017711
SNORA40C	2.05928	-4.52375	1.17512	-3.84959	0.000118314	0.000408446
GTF3C6	311.802	1.85639	0.180535	10.2827	8.43314e-25	1.9694e-23
LOC124901533	2.86697	-3.12332	0.611991	-5.10355	3.33344e-07	1.60143e-06
RPF2	168.117	1.10917	0.152298	7.28286	3.26805e-13	2.86387e-12
LOC124901375	12.1993	-2.69296	0.501567	-5.3691	7.91314e-08	4.08845e-07
SLC16A10	118.565	-1.58856	0.335786	-4.73087	2.23555e-06	9.65201e-06
MFSD4B-DT	0.957625	-2.93691	1.31218	-2.23819	0.0252084	0.0567379
MFSD4B	1053.33	-1.49536	0.141922	-10.5365	5.86498e-26	1.50692e-24
LOC124901376	418.43	-4.04844	0.373618	-10.8358	2.32954e-27	6.55611e-26
REV3L	1407.05	-1.04944	0.160856	-6.52413	6.83964e-11	4.8142e-10
TRAF3IP2-AS1	208.158	-0.767298	0.146498	-5.23759	1.62683e-07	8.09797e-07
LOC107986522	113.083	-3.55456	0.572751	-6.20612	5.43096e-10	3.4981e-09
TRAF3IP2	305.669	-0.718636	0.131113	-5.48106	4.22791e-08	2.24657e-07
LOC105377944	20.6797	-1.619	0.740095	-2.18755	0.0287021	0.0635265
LOC105377945	84.1254	-4.64436	0.371017	-12.5179	5.95736e-36	3.07706e-34
LOC102724646	5.00373	2.277	0.776763	2.9314	0.0033744	0.00917614
LINC02527	5.58684	1.99939	1.01542	1.96902	0.0489505	0.100414
CCN6	9.04461	1.6799	0.815769	2.05928	0.0394672	0.0835668
TUBE1	168.594	0.707196	0.205374	3.44346	0.000574327	0.00179148
LAMA4	10.9116	4.1964	1.52431	2.75298	0.00590564	0.0153568
LOC124901379	4.95326	3.25772	1.65646	1.96667	0.0492209	0.100857
MARCKS	3805.64	0.665745	0.218173	3.05145	0.0022774	0.00639249
HDAC2	793.07	1.02844	0.109783	9.3679	7.39933e-21	1.26404e-19
HDAC2-AS2	26.1902	-1.26803	0.183317	-6.91716	4.60789e-12	3.65086e-11
LOC107986639	22.202	2.34336	0.643299	3.64273	0.000269766	0.000885278
TPI1P3	3.42927	2.21405	1.12392	1.96994	0.0488456	0.100246
COL10A1	222.007	-4.13759	0.354715	-11.6645	1.93451e-31	7.32174e-30
TSPYL4	442.24	0.176655	0.0659638	2.67805	0.00740513	0.0189019
DSE	964.901	0.358752	0.160142	2.24022	0.0250767	0.0564777
LOC100287467	46.0108	-1.32249	0.308433	-4.28778	1.8047e-05	6.97473e-05
CALHM6	585.311	2.78058	0.483611	5.74961	8.94517e-09	5.08137e-08
TRAPPC3L	26.0741	3.2075	0.585911	5.47439	4.39029e-08	2.32825e-07
CALHM5	25.6176	1.56309	0.4358	3.58672	0.000334864	0.0010852
RWDD1	478.276	2.04226	0.189748	10.763	5.14614e-27	1.4132e-25
LOC124901386	11.2955	-1.10737	0.426426	-2.59687	0.00940767	0.0234777
ZUP1	197.705	1.0915	0.171439	6.36668	1.93158e-10	1.30442e-09
ROS1	8.66538	5.19661	2.60836	1.99229	0.0463391	0.0958464
DCBLD1	145.6	1.11477	0.183878	6.06255	1.3398e-09	8.31266e-09
GOPC	760.107	0.899605	0.162914	5.52195	3.3526e-08	1.80244e-07
LOC101927919	6.03538	2.52602	1.25795	2.00804	0.0446393	0.0928446
NUS1	676.117	1.28082	0.15311	8.3653	5.99607e-17	7.37395e-16
CEP85L	1162.68	-0.782494	0.216695	-3.61103	0.000304981	0.000993645
LOC105377971	182.556	-3.30093	0.468825	-7.04085	1.91076e-12	1.56182e-11
BRD7P3	127.562	-4.73772	0.643643	-7.36079	1.82826e-13	1.64188e-12
PLN	66.4798	-5.08046	0.649957	-7.81661	5.42631e-15	5.62207e-14
LOC107986524	184.735	-5.54098	0.598868	-9.25242	2.19467e-20	3.61555e-19
LOC124901388	290.284	-4.82098	0.37354	-12.9062	4.15242e-38	2.44707e-36
SELENOKP3	2.27443	-3.44131	0.683391	-5.03563	4.76273e-07	2.24088e-06
MCM9	805.556	-0.846939	0.073581	-11.5103	1.17081e-30	4.15797e-29
ASF1A	340.985	0.528265	0.234045	2.25711	0.0240011	0.0543234
LOC285762	12.5094	-2.27793	0.807681	-2.82033	0.00479738	0.0126855
LOC107986525	8.60062	-2.44464	0.723513	-3.37884	0.000727911	0.00222879
TBC1D32	179.646	-1.10943	0.39221	-2.82866	0.00467427	0.0123921
GJA1	5.46931	4.50834	2.10426	2.14248	0.032155	0.0700086
HSF2	207.212	0.590557	0.211698	2.78962	0.00527703	0.0138389
SERINC1	2966.8	0.694625	0.19931	3.48515	0.00049186	0.00155133
PKIB	20.5073	1.91808	0.603333	3.17914	0.00147714	0.0042895
SMPDL3A	171.969	1.52793	0.181869	8.40129	4.41605e-17	5.49044e-16
TRDN	9.45453	4.28638	2.18181	1.9646	0.049461	0.101302
RNF217-AS1	8.13363	1.42779	0.572089	2.49574	0.0125694	0.030545
LOC124901395	88.7052	-2.58269	0.523755	-4.93111	8.1765e-07	3.7253e-06
HDDC2	292.999	1.57654	0.159858	9.86209	6.07721e-23	1.21763e-21
LOC107986640	4.65559	4.14047	1.35347	3.05915	0.00221969	0.00624646
NCOA7	944.364	0.453477	0.164829	2.7512	0.00593778	0.0154307
NCOA7-AS1	21.6517	-4.45342	0.918837	-4.8468	1.25469e-06	5.60311e-06
LOC124901397	15.1069	-1.52144	0.435178	-3.49613	0.000472059	0.00149276
HINT3	387.384	1.06373	0.13277	8.01184	1.13002e-15	1.24498e-14
TRMT11	828.834	-1.42293	0.346709	-4.10411	4.05879e-05	0.00014918
CENPW	34.3077	2.39657	0.322362	7.43442	1.05027e-13	9.64157e-13
RNF146	1359.4	0.486099	0.161111	3.01717	0.00255147	0.00709544
ECHDC1	790.854	1.65574	0.199249	8.30992	9.57628e-17	1.16182e-15
LOC105377994	288.035	-2.40357	0.377924	-6.35991	2.01867e-10	1.36114e-09
LOC124900216	1.69937	-4.24983	1.09657	-3.87556	0.000106378	0.000369237
LOC124901401	12.4399	-1.8461	0.489929	-3.7681	0.000164495	0.000557034
LOC102723409	92.7884	-2.36429	0.504088	-4.69024	2.72882e-06	1.16429e-05
ARHGAP18	424.256	0.751282	0.159495	4.71037	2.47267e-06	1.06106e-05
SAMD3	1089.91	0.606935	0.177622	3.417	0.000633146	0.00195952
EPB41L2	398.698	1.55062	0.115606	13.413	5.07493e-41	3.59368e-39
AKAP7	377.328	-0.560821	0.167939	-3.33943	0.000839508	0.002543
LOC105378005	71.889	-3.60819	0.423855	-8.51279	1.6979e-17	2.18685e-16
MED23	1211.37	-0.24485	0.118389	-2.06819	0.0386225	0.0820107
ENPP3	57.0181	0.898293	0.444345	2.02161	0.0432165	0.0903615
STX7	3448.44	-0.538047	0.178225	-3.01892	0.00253679	0.00705797
VNN3P	641.643	-2.41333	0.288889	-8.35382	6.60886e-17	8.0851e-16
VNN2	6143.7	-1.19206	0.245157	-4.86243	1.15955e-06	5.20073e-06
SLC18B1	349.278	0.744473	0.146524	5.08088	3.75686e-07	1.79064e-06
RPS12	6917.1	1.55969	0.204396	7.63076	2.3338e-14	2.27001e-13
SNORD101	11.8827	-1.28335	0.33934	-3.78191	0.000155631	0.000528698
LOC124901531	10.5502	-6.86889	0.639845	-10.7352	6.9545e-27	1.88912e-25
LOC105378009	4.20908	-4.00539	0.934525	-4.28601	1.81908e-05	7.02193e-05
LOC105378011	7.4677	-1.32128	0.581982	-2.27031	0.023189	0.0527367
LOC124901407	2.70022	-3.20206	0.865764	-3.69854	0.000216844	0.000720959
MTFR2	33.7146	1.20233	0.23942	5.02184	5.11781e-07	2.39823e-06
BCLAF1	2918.24	0.370005	0.187836	1.96983	0.0488582	0.100266
LOC124901408	3.8008	-2.24907	0.618557	-3.636	0.000276909	0.000907181
MAP7-AS1	28.128	-2.74243	0.827061	-3.31588	0.000913557	0.00274999
MAP3K5	2464.16	-1.10452	0.120853	-9.13944	6.27772e-20	9.96801e-19
MAP3K5-AS1	99.2041	-4.83296	0.361324	-13.3757	8.38807e-41	5.89228e-39
LOC124901410	186.491	-3.99073	0.239659	-16.6517	2.94117e-62	6.97991e-60
MAP3K5-AS2	329.719	-0.951832	0.202134	-4.70892	2.49028e-06	1.06796e-05
PEX7	67.3956	-0.37532	0.184307	-2.03638	0.0417122	0.0876703
LOC124900226	1.1934	-3.74041	1.1012	-3.39668	0.000682087	0.00209891
IL20RA	5.18097	5.31534	1.99525	2.664	0.00772169	0.0196272
IFNGR1	3140.71	0.873726	0.164678	5.30565	1.1227e-07	5.70575e-07
WAKMAR2	27.7698	-0.884202	0.314995	-2.80703	0.00500001	0.0131814
TNFAIP3	2055.06	0.561182	0.0938165	5.9817	2.20822e-09	1.33677e-08
SIMALR	23.8926	3.80293	0.549687	6.91836	4.56916e-12	3.62427e-11
LINC02865	5.38672	2.53396	1.16555	2.17404	0.0297023	0.0654681
PERP	69.864	1.33948	0.274851	4.87348	1.0965e-06	4.93144e-06
ARFGEF3	13.6424	2.33565	0.932245	2.5054	0.0122311	0.0298019
NHSL1-AS1	3.45225	-3.64778	0.78827	-4.62757	3.69978e-06	1.55588e-05
LOC124900217	43.4264	1.31596	0.270349	4.86763	1.12943e-06	5.07342e-06
CCDC28A-AS1	8.37616	0.788523	0.361082	2.18378	0.0289785	0.0640696
CCDC28A	481.143	0.446907	0.129518	3.45053	0.000559493	0.00174785
ECT2L	43.6324	-2.13663	0.430284	-4.96562	6.84817e-07	3.15281e-06
LOC107986650	29.2826	-2.11377	0.39595	-5.33847	9.37349e-08	4.8041e-07
REPS1	970.437	0.173019	0.0778183	2.22338	0.0261905	0.0586177
ABRACL	724.806	1.86736	0.200907	9.29465	1.47694e-20	2.46669e-19
HECA	3615.8	-0.668846	0.121348	-5.51181	3.55164e-08	1.90304e-07
TXLNB	398.49	-2.29133	0.228456	-10.0296	1.12953e-23	2.40293e-22
LOC102723690	18.4493	-1.6893	0.464383	-3.63773	0.000275057	0.000901532
CITED2	2171.32	1.55956	0.158013	9.86982	5.62665e-23	1.13122e-21
LINC01625	6.08025	-2.35403	1.16633	-2.01833	0.043557	0.0909652
FILNC1	6.01788	4.29093	0.933085	4.59865	4.25242e-06	1.77913e-05
LOC124901413	23.4845	-2.08558	1.0487	-1.98872	0.0467325	0.0965747
VTA1	667.126	1.2803	0.154098	8.30834	9.70528e-17	1.17625e-15
HIVEP2	6828.48	-2.58702	0.17719	-14.6003	2.7976e-48	3.23224e-46
HIVEP2-DT	168.132	-1.05638	0.296507	-3.56275	0.000366995	0.00118181
LOC124901416	2.83313	-2.28499	0.837091	-2.72968	0.00633957	0.0163929
FUCA2	649.804	1.84654	0.140713	13.1227	2.43962e-39	1.56078e-37
LOC105378035	130.907	-0.804303	0.269498	-2.98445	0.00284085	0.00782888
PHACTR2	924.745	-0.368959	0.144779	-2.54843	0.0108208	0.0266653
PHACTR2-AS1	198.358	-5.33407	0.389167	-13.7064	9.29859e-43	7.54259e-41
LTV1	392.908	1.66057	0.139298	11.921	9.19924e-33	3.8102e-31
ZC2HC1B	3.81626	-2.26579	0.51312	-4.41571	1.00677e-05	4.02423e-05
PLAGL1	697.006	-0.538748	0.203011	-2.65378	0.00795947	0.0201683
HYMAI	45.9837	-2.61523	0.821198	-3.18466	0.00144925	0.0042169
SF3B5	905.465	1.43997	0.172692	8.33841	7.52985e-17	9.17665e-16
UTRN	8570.34	-1.02676	0.17339	-5.92167	3.18696e-09	1.90043e-08
LOC124901418	28.0384	-4.2061	0.598538	-7.02729	2.10585e-12	1.71411e-11
SNORA98	10.7602	-3.25061	0.431272	-7.53725	4.79981e-14	4.55508e-13
EPM2A	123.551	-0.305253	0.137338	-2.22264	0.0262398	0.0586944
EPM2A-DT	34.7661	-2.08744	0.201478	-10.3607	3.74376e-25	9.00014e-24
LOC105378039	3.15278	-3.23837	0.726203	-4.45932	8.22189e-06	3.32348e-05
LOC124901419	12.3799	-1.06956	0.339783	-3.14778	0.00164517	0.00473904
SHPRH	798.067	-1.19956	0.210629	-5.69515	1.2326e-08	6.90473e-08
LOC124901420	11.4996	-2.70218	0.608555	-4.44033	8.98215e-06	3.61292e-05
GRM1	4.23773	4.01912	1.89984	2.1155	0.0343875	0.0741886
RAB32	691.5	1.31936	0.242788	5.43422	5.50368e-08	2.89423e-07
LUADT1	0.931861	-2.87139	1.17492	-2.4439	0.0145295	0.0347652
LOC124901422	14.3869	-2.58819	0.446446	-5.79731	6.73859e-09	3.87872e-08
STXBP5	1425.64	-1.72175	0.163979	-10.4999	8.65148e-26	2.19556e-24
LOC124901421	109.045	-3.76775	0.528722	-7.12614	1.03219e-12	8.63387e-12
UST	236.6	-0.626088	0.148399	-4.21895	2.45441e-05	9.30854e-05
LOC107986659	274.973	-3.70464	0.577655	-6.41324	1.4246e-10	9.72145e-10
UST-AS1	18.8209	-4.57007	0.781795	-5.84562	5.0468e-09	2.93962e-08
LOC124901424	9.65054	-2.93438	0.903485	-3.24785	0.00116282	0.00343989
UST-AS2	17.8695	-2.69663	0.417971	-6.45172	1.10588e-10	7.64e-10
TAB2	3907.9	-0.557697	0.132285	-4.21589	2.48798e-05	9.42669e-05
SUMO4	50.5575	-3.29346	0.400917	-8.21482	2.12483e-16	2.49017e-15
ZC3H12D	898.164	-0.607141	0.16736	-3.62775	0.000285903	0.000935337
PPIL4	430.905	0.60316	0.166025	3.63294	0.000280206	0.000917811
GINM1	427.989	0.62246	0.13512	4.60672	4.0908e-06	1.71355e-05
RPS18P9	41.4963	-1.84692	0.201306	-9.17469	4.52863e-20	7.25303e-19
LOC124901526	4.44986	-1.18117	0.540225	-2.18644	0.0287832	0.0636821
KATNA1	305.269	0.571936	0.114444	4.99754	5.80672e-07	2.69503e-06
LATS1	1339.05	-0.288739	0.130003	-2.22101	0.0263502	0.058904
NUP43	1152.72	0.286594	0.125128	2.29041	0.0219974	0.0503234
PCMT1	1125.93	1.55014	0.176042	8.80553	1.30237e-18	1.84672e-17
LOC107986660	25.2533	-2.05507	0.26802	-7.66759	1.75257e-14	1.72135e-13
ULBP2	8.43117	2.47778	0.901866	2.74739	0.00600712	0.015601
RAET1K	7.92593	1.52994	0.775427	1.97303	0.0484922	0.0996136
ULBP3	17.2999	1.70628	0.418791	4.07431	4.6151e-05	0.000168394
PPP1R14C	12.6351	2.91908	0.65503	4.45641	8.33451e-06	3.36514e-05
PLEKHG1	301.988	-1.2729	0.290802	-4.37722	1.20205e-05	4.75769e-05
LOC124901430	31.2761	-2.97334	0.929891	-3.19751	0.00138619	0.00404747
LOC124901431	51.2564	-1.40195	0.53068	-2.6418	0.00824669	0.0208335
MTHFD1L	196.851	-0.586319	0.231402	-2.53377	0.0112843	0.0277063
AKAP12	240.408	1.21707	0.482218	2.52389	0.0116065	0.0284158
ZBTB2	655.723	0.357546	0.0862255	4.14664	3.37393e-05	0.000125586
LOC124901232	1206.75	-3.14626	0.173621	-18.1215	2.15809e-73	8.42208e-71
RMND1	226.063	-0.524255	0.132088	-3.96897	7.21828e-05	0.000256296
LOC124901433	15.2483	-1.78433	0.667731	-2.67223	0.00753488	0.0191996
ARMT1	369.999	1.45799	0.192148	7.58786	3.25236e-14	3.12567e-13
LOC124901434	15.1098	-1.52853	0.303789	-5.03155	4.86534e-07	2.2864e-06
LOC124901436	12.8629	-3.18905	0.526664	-6.0552	1.40245e-09	8.68443e-09
ESR1	250.479	-1.56326	0.251875	-6.2065	5.41762e-10	3.49079e-09
LOC107986529	38.086	-1.41507	0.356027	-3.9746	7.04981e-05	0.000250821
SYNE1	8048.75	-0.776111	0.167714	-4.62758	3.69963e-06	1.55588e-05
SYNE1-AS1	5.38698	-3.71474	0.945587	-3.92851	8.54751e-05	0.000300605
LOC124901437	3.97991	-4.78695	0.946191	-5.05918	4.21056e-07	1.99524e-06
FBXO5	151.004	1.19118	0.135126	8.81534	1.19319e-18	1.69738e-17
MTRF1L	359.582	0.720921	0.17889	4.02996	5.57864e-05	0.00020121
IPCEF1	1373.29	-0.5709	0.134806	-4.23498	2.2857e-05	8.70913e-05
SCAF8	1995.04	-0.579875	0.0876848	-6.61318	3.76162e-11	2.71795e-10
MIR1273C	8.733	-6.59799	0.601627	-10.9669	5.51303e-28	1.62037e-26
TIAM2	94.7317	-1.66763	0.261246	-6.38337	1.7323e-10	1.1739e-09
TFB1M	335.877	-1.08113	0.168557	-6.41405	1.41701e-10	9.67525e-10
CLDN20	66.323	-2.66411	0.319426	-8.34031	7.4098e-17	9.03348e-16
LOC105378072	19.269	-2.11339	0.642183	-3.29095	0.000998495	0.00298624
LOC101928923	17.4647	-1.57574	0.588039	-2.67965	0.00737	0.0188218
LOC124901443	11.9608	-1.2883	0.621629	-2.07246	0.0382227	0.08126
MIR1202	0.974452	-3.44023	1.6917	-2.03359	0.0419929	0.0881757
LOC124901442	3.54378	-2.35055	0.808636	-2.90681	0.0036514	0.0098774
LOC124901441	102.28	-3.98947	0.609103	-6.54974	5.7638e-11	4.08973e-10
LOC105378071	13.393	-2.64027	0.834887	-3.16242	0.00156462	0.00452223
SNORD28B	2.14108	-2.82537	0.884646	-3.19378	0.00140421	0.00409623
ARID1B	2509.15	-0.659873	0.1037	-6.3633	1.97465e-10	1.33172e-09
LOC115308161	9.14486	-2.69692	0.554968	-4.8596	1.17621e-06	5.27074e-06
MIR4466	10.4088	-5.69418	0.600812	-9.47747	2.60532e-21	4.63324e-20
LOC105378075	11.9159	2.57681	0.996728	2.58527	0.00973025	0.0242019
TMEM242	209.644	1.13438	0.136104	8.33465	7.77262e-17	9.46923e-16
LOC124901446	77.2314	-2.10719	0.326398	-6.4559	1.07575e-10	7.43774e-10
SNX9	658.749	0.269496	0.117553	2.29255	0.0218737	0.0500926
SNX9-AS1	2.87889	-3.84654	0.742754	-5.17875	2.23378e-07	1.0947e-06
SYNJ2	551.913	-0.738927	0.156333	-4.72663	2.28272e-06	9.84478e-06
GTF2H5	181.487	1.64326	0.148012	11.1023	1.22323e-28	3.76543e-27
TULP4	910.914	-1.09251	0.139292	-7.84326	4.39009e-15	4.58666e-14
LOC124901447	69.5394	-3.64978	0.552069	-6.61109	3.81497e-11	2.75536e-10
SNORA116	6.52839	-5.69726	0.698655	-8.15461	3.50295e-16	4.03655e-15
TMEM181	2960.25	-1.00837	0.145274	-6.94113	3.88966e-12	3.10563e-11
DYNLT1	1062.36	1.73857	0.237932	7.307	2.73176e-13	2.41196e-12
SYTL3	1352.21	-0.848419	0.113032	-7.50598	6.09685e-14	5.72583e-13
EZR	5036.77	1.45751	0.164549	8.8576	8.17551e-19	1.18265e-17
LINC02901	8.10475	2.19783	0.824564	2.66544	0.00768868	0.0195504
RSPH3	453.445	-0.450749	0.139112	-3.24019	0.00119448	0.00352701
TAGAP-AS1	296.114	-2.53441	0.165963	-15.2709	1.19457e-52	1.76289e-50
TAGAP	6823.4	-0.493885	0.188873	-2.61491	0.00892517	0.0223834
FNDC1	4.40441	5.56213	2.48157	2.24138	0.0250016	0.0563338
LOC105378085	48.0346	-1.82517	0.427417	-4.27023	1.95274e-05	7.51218e-05
LOC124901450	151.043	-3.48891	0.468702	-7.44377	9.78549e-14	9.02563e-13
SOD2	15918	-1.53994	0.173476	-8.87698	6.87025e-19	1.00085e-17
SOD2-OT1	10.1442	-3.06166	0.536971	-5.70172	1.18602e-08	6.65546e-08
ACAT2	164.919	1.39046	0.171171	8.12322	4.53974e-16	5.18197e-15
TCP1	1450.65	1.1987	0.0629973	19.0279	1.00276e-80	5.03141e-78
SNORA20	6.17224	1.1395	0.525115	2.17001	0.0300062	0.066022
MRPL18	501.411	1.61306	0.12606	12.796	1.7263e-37	9.85898e-36
PNLDC1	25.1936	-2.18391	0.528795	-4.12998	3.62789e-05	0.000134313
IGF2R	16993.2	-1.34801	0.214498	-6.28446	3.28999e-10	2.1718e-09
AIRN	328.315	-5.62995	0.77339	-7.27957	3.34894e-13	2.92599e-12
LOC124901451	171.362	-5.48528	0.274968	-19.9488	1.53485e-88	9.80158e-86
CHP1P2	637.84	-3.54873	0.173255	-20.4826	3.07491e-93	2.16e-90
LOC124901452	356.429	-5.95705	0.603543	-9.87014	5.60851e-23	1.12822e-21
SLC22A1	148.441	-4.47767	0.401904	-11.1411	7.91022e-29	2.48063e-27
PLG	6.3325	5.19291	2.06141	2.5191	0.0117654	0.028773
LOC124901455	191.149	-1.63325	0.321769	-5.07583	3.85804e-07	1.83737e-06
AGPAT4-IT1	121.52	-1.58782	0.21766	-7.29492	2.98831e-13	2.62593e-12
LOC105378098	3.71573	-2.45105	1.1437	-2.14309	0.0321056	0.0699272
LOC105378097	2.57576	-3.50861	1.39975	-2.5066	0.0121899	0.0297118
LOC105369171	22.4207	-2.41973	0.942028	-2.56864	0.0102097	0.0252835
LOC105378099	5.24869	2.78093	1.3359	2.08168	0.0373716	0.0797645
LOC124901234	38.0568	-2.17618	0.28911	-7.52717	5.18525e-14	4.89706e-13
PDE10A	10.9277	4.8766	2.0101	2.42605	0.0152641	0.0363226
TBXT	7.20438	3.5251	1.66452	2.11779	0.0341926	0.0738678
LOC107986669	11.3616	-2.84803	1.00281	-2.84004	0.00451076	0.0120006
SFT2D1	547.139	1.02378	0.196671	5.20556	1.93412e-07	9.55081e-07
MPC1	396.854	1.59595	0.15942	10.011	1.36385e-23	2.88222e-22
RPS6KA2	335.016	-0.756637	0.218838	-3.45753	0.000545161	0.00170687
LOC124901460	28.7418	-2.42615	0.371404	-6.53236	6.47417e-11	4.57351e-10
RPS6KA2-IT1	9.34109	-3.59445	0.845461	-4.25147	2.12373e-05	8.13167e-05
MIR1913	1.05095	-3.54605	1.71974	-2.06197	0.0392107	0.0831189
RAMACL	23.3647	-2.77002	0.557741	-4.9665	6.81709e-07	3.14098e-06
LOC124901459	21.5197	-3.09223	0.372216	-8.30762	9.76434e-17	1.183e-15
LOC124901461	192.773	-3.59228	0.326179	-11.0132	3.30004e-28	9.8477e-27
RPS6KA2-AS1	67.0136	-4.51645	0.431744	-10.4609	1.30547e-25	3.2473e-24
LOC105378120	173.79	-2.74456	0.274795	-9.98765	1.72625e-23	3.6133e-22
MIR3939	36.1345	-6.49697	0.511186	-12.7096	5.22972e-37	2.88357e-35
CEP43	585.66	-0.740331	0.17178	-4.30977	1.63426e-05	6.34746e-05
LOC107986672	18.4595	-2.65201	0.501154	-5.29181	1.21109e-07	6.12838e-07
LOC112267970	22.5683	-1.38388	0.484896	-2.85398	0.00431751	0.0115275
LOC124901463	5.73775	5.94465	2.94196	2.02064	0.043317	0.0905394
AFDN	482.676	-0.471763	0.190299	-2.47906	0.0131728	0.0318247
LOC107986673	4.9345	-4.97194	0.664863	-7.47814	7.53826e-14	7.02484e-13
LOC105378141	5.42242	5.85433	2.94221	1.98977	0.046616	0.0963623
THBS2	31.3227	0.725781	0.324328	2.2378	0.0252338	0.0567769
LOC124901472	5.13519	5.78645	2.9424	1.96657	0.0492325	0.100869
WDR27	526.408	-0.642407	0.201185	-3.19312	0.00140745	0.00410513
C6orf120	728.938	0.488143	0.126174	3.86883	0.000109361	0.000378842
PHF10	470.278	0.846682	0.114713	7.38084	1.57289e-13	1.42383e-12
LOC100131532	8.63214	-1.58366	0.636688	-2.48733	0.0128704	0.0311843
LOC105378150	4.62317	4.09554	1.3445	3.04616	0.00231788	0.00649468
LOC154449	7.61506	6.35222	2.94103	2.15986	0.0307831	0.0674778
LINC01624	19.7161	-1.09104	0.420591	-2.59407	0.00948465	0.0236514
FAM120B	32.9757	-2.06332	0.397573	-5.18979	2.10536e-07	1.03537e-06
LOC124901474	59.7435	-4.62029	0.356597	-12.9566	2.15546e-38	1.29856e-36
LOC124901475	30.2327	-4.28676	0.484514	-8.84755	8.9461e-19	1.29041e-17
LOC105378157	1.69137	-2.06873	0.796514	-2.59723	0.00939782	0.0234579
PSMB1	1144.58	1.74975	0.198014	8.83646	9.88013e-19	1.41612e-17
TBP	414.436	0.463898	0.0933136	4.97139	6.64758e-07	3.0677e-06
PDCD2	1018.85	0.468095	0.140853	3.3233	0.000889604	0.00268294
LOC102723872	13.2251	-3.36372	0.67042	-5.01733	5.23953e-07	2.45109e-06
LOC105375112	60.742	-3.44453	0.501394	-6.86991	6.42431e-12	5.01871e-11
PDGFA	90.5006	-1.04848	0.501996	-2.08862	0.0367421	0.0785663
PDGFA-DT	71.4501	2.48849	0.443886	5.60615	2.06876e-08	1.13338e-07
PRKAR1B-AS2	6.07536	-5.28458	0.624278	-8.46512	2.55889e-17	3.23063e-16
PRKAR1B-AS1	91.1114	0.946261	0.156255	6.05586	1.39669e-09	8.6564e-09
LOC124901567	4.02608	-1.54256	0.66984	-2.30287	0.0212859	0.0489123
SUN1	1384.51	0.6358	0.0847058	7.50598	6.09704e-14	5.72583e-13
LOC124901568	25.8296	-0.855568	0.352718	-2.42564	0.0152813	0.0363562
LOC124901569	4.03903	-2.62908	0.703436	-3.73748	0.000185874	0.000624313
COX19	882.957	-0.331335	0.0726489	-4.56077	5.09663e-06	2.10772e-05
CYP2W1	13.2183	-2.64458	0.783813	-3.37399	0.00074087	0.0022657
LOC124901570	22.8642	-4.31993	0.575845	-7.5019	6.29007e-14	5.90222e-13
MIR339	7.83431	-1.92558	0.53832	-3.57701	0.000347544	0.00112381
GPR146	921.284	-2.81295	0.363078	-7.74751	9.37149e-15	9.46664e-14
LOC105375120	18.1334	-3.55924	0.594525	-5.98669	2.14156e-09	1.29731e-08
LOC102723758	111.089	-3.00152	0.702472	-4.27279	1.93041e-05	7.43115e-05
ZFAND2A	337.542	0.429249	0.123315	3.48092	0.000499687	0.00157333
MICALL2-DT	11.817	-1.02797	0.342788	-2.99883	0.00271015	0.00750107
MAFK	826.094	-0.378622	0.142539	-2.65627	0.00790101	0.0200388
LOC100128653	225.875	-1.60184	0.252046	-6.35536	2.07934e-10	1.40017e-09
TMEM184A	63.8439	-2.58225	0.38956	-6.62863	3.38805e-11	2.46272e-10
PSMG3	242.141	1.00418	0.168034	5.97603	2.28646e-09	1.38175e-08
PSMG3-AS1	222.858	-0.475853	0.225496	-2.11025	0.0348371	0.0750201
ELFN1	5.28019	3.4148	1.32593	2.57541	0.0100122	0.0248416
LOC124901819	4.3486	4.61189	2.3098	1.99666	0.0458619	0.0950218
LOC100127955	43.3216	-3.19625	0.708875	-4.50891	6.51628e-06	2.66036e-05
MIR4655	7.25241	-5.05331	0.757243	-6.6733	2.50119e-11	1.83823e-10
SNORA114	3.15004	-3.91439	0.753426	-5.19545	2.04226e-07	1.00618e-06
LOC105375127	149.032	-3.67333	0.383275	-9.58405	9.33113e-22	1.70785e-20
LOC105375126	11.3155	-2.40214	0.77299	-3.1076	0.00188611	0.00537754
MRM2	346.138	1.21707	0.124796	9.75248	1.80013e-22	3.47778e-21
NUDT1	217.314	1.12218	0.190075	5.90391	3.54989e-09	2.10449e-08
SNX8	455.196	0.486743	0.185118	2.62937	0.00855428	0.0215347
EIF3B	2335.73	0.680138	0.126397	5.38096	7.40883e-08	3.83976e-07
CHST12	2260.94	-1.1172	0.117275	-9.52641	1.62824e-21	2.93879e-20
GRIFIN	13.6136	-2.09079	0.740105	-2.82499	0.00472818	0.0125215
LOC107986759	31.7134	-3.16701	0.308764	-10.2571	1.10016e-24	2.54048e-23
MIR4648	19.3416	-3.32275	0.454693	-7.30768	2.71794e-13	2.40096e-12
TTYH3	3942.75	1.14311	0.223048	5.12496	2.97603e-07	1.43739e-06
AMZ1	206.797	-2.19682	0.232214	-9.46033	3.06959e-21	5.41503e-20
GNA12	941.906	-0.772817	0.170929	-4.52129	6.14651e-06	2.51907e-05
CARD11-AS1	31.7908	-2.91453	0.259762	-11.22	3.25248e-29	1.04708e-27
LOC124901577	45.5243	-2.20302	0.99222	-2.2203	0.0263985	0.0590043
FOXK1	2035.36	-0.82034	0.126653	-6.47706	9.35285e-11	6.49852e-10
LOC124901581	225.264	-3.05868	0.453572	-6.74353	1.54583e-11	1.16386e-10
MIR4656	9.01203	-3.6211	0.593553	-6.10072	1.05591e-09	6.62379e-09
RNF216P1	417.66	-0.526845	0.086721	-6.07516	1.23861e-09	7.7148e-09
RBAK	409.903	1.39105	0.24155	5.75886	8.46823e-09	4.82214e-08
ZNF890P	26.2332	-1.85148	0.580633	-3.18872	0.00142902	0.00416285
SLC29A4	24.3624	-1.32509	0.349699	-3.78923	0.000151117	0.000514224
TNRC18	6925.37	-0.88393	0.178215	-4.95992	7.05222e-07	3.23827e-06
LINC02983	108.052	-4.19177	0.340876	-12.2971	9.39369e-35	4.44656e-33
LINC03073	25.4238	-2.27421	0.381576	-5.96004	2.52171e-09	1.51765e-08
FBXL18	572.93	-1.03062	0.178035	-5.78882	7.08818e-09	4.0726e-08
LOC124901847	4.00659	-2.56077	1.03804	-2.46693	0.0136278	0.0328044
MIR589	9.19274	-2.11266	0.466025	-4.53337	5.80505e-06	2.38608e-05
ACTB	148890	0.571493	0.203438	2.80918	0.00496686	0.0131028
FSCN1	166.352	0.632991	0.26918	2.35156	0.0186951	0.0435775
RNF216	2327.2	-0.435893	0.0896294	-4.86328	1.15457e-06	5.17971e-06
RNF216-IT1	27.6425	-4.36391	0.36656	-11.905	1.11422e-32	4.59868e-31
MIR6874	0.8638	-3.2613	1.28651	-2.53501	0.0112446	0.0276184
ZNF815P	340.72	-1.28532	0.134268	-9.57279	1.04058e-21	1.89566e-20
CCZ1	232.862	0.808117	0.197746	4.08663	4.37681e-05	0.000160266
RSPH10B	5.06042	-1.42208	0.423632	-3.35687	0.000788306	0.00239886
AIMP2	210.994	0.265693	0.118017	2.25131	0.0243657	0.0550457
SNORA80D	7.86958	-2.358	0.533817	-4.41723	9.99716e-06	3.9983e-05
ANKRD61	65.3036	-2.5892	0.236347	-10.9551	6.28324e-28	1.83752e-26
RAC1	4046.02	0.857642	0.114565	7.48607	7.09649e-14	6.62371e-13
DAGLB	1082.45	-0.323072	0.133949	-2.4119	0.0158695	0.0376305
KDELR2	1077.3	0.995541	0.145613	6.8369	8.09247e-12	6.2551e-11
GRID2IP	44.0697	-1.97272	0.25278	-7.80411	5.99246e-15	6.17948e-14
LOC101927325	55.1895	-0.823437	0.343483	-2.39732	0.0165156	0.0390205
ZDHHC4	295.12	0.780498	0.15408	5.06554	4.07238e-07	1.93306e-06
RSPH10B2	66.0483	0.446329	0.209844	2.12696	0.0334236	0.0723894
CCZ1B	217.868	0.506305	0.238583	2.12214	0.0338264	0.0731842
LOC112267992	16.5286	2.31115	0.755537	3.05896	0.0022211	0.00624993
C1GALT1	1830.55	-0.514252	0.141724	-3.62854	0.000285029	0.000932566
LINC03016	18.5765	-2.0224	0.473119	-4.27462	1.91467e-05	7.3738e-05
MIOS-DT	23.3705	0.592046	0.290515	2.03792	0.0415582	0.0873989
MIOS	490.917	0.684158	0.145712	4.69526	2.66262e-06	1.13812e-05
LOC105379719	10.8213	-1.99819	0.477268	-4.18672	2.83017e-05	0.000106394
LOC124901586	23.7397	-4.44045	0.366823	-12.1051	9.91932e-34	4.39894e-32
GLCCI1-DT	15.8181	-1.74623	0.31236	-5.59042	2.26515e-08	1.23611e-07
GLCCI1	820.579	-0.503345	0.178459	-2.82051	0.0047948	0.0126832
LOC105375142	21.2592	-5.22966	0.463452	-11.2841	1.57158e-29	5.14912e-28
ICA1	88.9782	0.94972	0.207965	4.56672	4.95417e-06	2.05243e-05
LOC105375148	6.37733	2.77514	1.4049	1.97533	0.0482303	0.0991974
NDUFA4	701.432	2.64619	0.26996	9.80218	1.10187e-22	2.16448e-21
SCIN	23.4899	2.36807	0.610352	3.87985	0.000104522	0.000363191
ARL4A	262.521	0.682371	0.186356	3.66166	0.000250584	0.000826331
LOC124900237	1.59007	-4.13835	1.12505	-3.67836	0.000234735	0.000776621
ETV1	7.76097	2.14005	0.832676	2.57009	0.0101672	0.0251889
DGKB	6.26976	5.18947	2.57361	2.01642	0.0437562	0.091316
LOC124901592	21.8349	-2.93583	0.562905	-5.21549	1.83333e-07	9.06932e-07
MEOX2	2.84514	4.90159	2.4885	1.9697	0.0488726	0.100289
CRPPA	31.1202	-0.905344	0.301947	-2.99835	0.00271442	0.00751144
ANKMY2	236.505	1.21567	0.136349	8.91583	4.84168e-19	7.14514e-18
LOC105375169	13.7017	-1.51168	0.456111	-3.31429	0.000918767	0.00276378
BZW2	358.96	0.727123	0.14917	4.87445	1.09114e-06	4.90895e-06
TSPAN13	154.481	0.621398	0.309168	2.0099	0.0444415	0.092499
LOC105375170	3.71127	2.47752	0.845824	2.92912	0.00339926	0.00923731
LOC107986772	3.73459	-2.6648	1.03681	-2.57019	0.0101643	0.0251834
AHR	1730.46	0.889018	0.132552	6.70691	1.98783e-11	1.47733e-10
SNX13	1143.87	-1.04927	0.192742	-5.44389	5.2129e-08	2.74625e-07
LOC124901598	6.39419	-3.31195	0.634969	-5.21593	1.82897e-07	9.04899e-07
POLR1F	201.979	1.05036	0.236665	4.43818	9.07244e-06	3.64673e-05
GIRGL	6.44239	1.92643	0.636393	3.0271	0.0024691	0.00688272
ITGB8-AS1	4.05486	2.19896	0.61601	3.56968	0.000357411	0.00115285
RPL23P8	42.0445	7.25724	0.55915	12.9791	1.60859e-38	9.77486e-37
SP4	1297.32	-1.63821	0.173661	-9.43339	3.97046e-21	6.9588e-20
MIR1183	2.0483	-4.51751	0.738351	-6.11838	9.4533e-10	5.95994e-09
DNAH11	44.6383	-1.86753	0.492097	-3.79505	0.000147615	0.000502878
CDCA7L	264.819	0.53006	0.21018	2.52193	0.0116713	0.0285606
STEAP1B-AS1	37.9912	-0.81827	0.363638	-2.25023	0.0244343	0.0551901
IL6-AS1	7.85344	-2.2648	0.571376	-3.96377	7.37754e-05	0.000261712
TOMM7	997.005	2.68426	0.268617	9.99286	1.63779e-23	3.43427e-22
HYCC1	772.888	0.602959	0.1645	3.6654	0.000246954	0.000814744
KLHL7	323.694	0.516421	0.144032	3.58547	0.000336466	0.00108949
NUP42	353.66	1.02309	0.152675	6.70109	2.0687e-11	1.53322e-10
GPNMB	29.559	2.80705	0.407721	6.88472	5.79004e-12	4.54444e-11
MALSU1	195.815	0.75524	0.122707	6.15483	7.51603e-10	4.77542e-09
IGF2BP3	75.4505	0.862933	0.342817	2.51718	0.0118298	0.0289184
RPS2P32	29.0353	-1.3225	0.308067	-4.2929	1.76357e-05	6.82254e-05
TRA2A	1898.43	0.737957	0.137565	5.36443	8.12063e-08	4.18888e-07
CLK2P1	22.8719	2.05801	0.463748	4.43777	9.08953e-06	3.65276e-05
CCDC126	164.723	0.509696	0.198443	2.56847	0.0102148	0.0252944
PALS2	222.055	-0.800184	0.250519	-3.1941	0.00140268	0.00409224
GSDME	54.5866	-0.938697	0.221548	-4.23699	2.26534e-05	8.63623e-05
CYCS	886.227	1.58828	0.145287	10.932	8.10338e-28	2.34021e-26
SPMIP4	190.766	0.89646	0.124107	7.22329	5.07445e-13	4.35664e-12
LOC124901602	14.4882	-1.98313	0.500279	-3.96405	7.36888e-05	0.000261431
LINC03007	12.9003	1.16031	0.579217	2.00324	0.0451516	0.0937823
NFE2L3	792.028	-0.827282	0.185573	-4.45798	8.27365e-06	3.34171e-05
HNRNPA2B1	11308	1.60948	0.108773	14.7967	1.53825e-49	1.86948e-47
CBX3	1406.48	1.72377	0.151674	11.3649	6.25134e-30	2.12141e-28
SNX10	1493.23	0.607605	0.159816	3.80191	0.000143584	0.000489813
SNX10-AS1	43.6413	-2.84475	0.224488	-12.6721	8.43786e-37	4.58057e-35
KIAA0087	10.3298	3.26631	1.16343	2.80747	0.00499316	0.0131643
LINC02860	36.6217	-3.16526	0.350066	-9.04189	1.53993e-19	2.36084e-18
LOC124901606	39.3352	-6.69758	0.631969	-10.5979	3.04597e-26	7.99579e-25
HOXA1	54.8082	1.87758	0.33292	5.63972	1.70329e-08	9.40639e-08
HOXA2	48.0335	-3.65905	0.466436	-7.8447	4.33993e-15	4.54205e-14
HOXA5	15.8485	2.28749	0.684635	3.34118	0.000834227	0.00252896
HOXA9	11.5794	2.38465	0.749218	3.18285	0.00145834	0.00424121
HOXA10	13.9084	1.45848	0.36455	4.00076	6.31402e-05	0.00022627
HOXA13	5.35973	5.41077	2.22517	2.43162	0.0150314	0.0358271
HIBADH	225.136	0.860135	0.147466	5.83277	5.45135e-09	3.16476e-08
LOC107986699	46.6075	-2.76869	0.700892	-3.95023	7.80757e-05	0.000276047
TSL	33.4707	-3.89036	0.765568	-5.08167	3.74132e-07	1.7842e-06
LOC105375211	7.58702	-2.96654	0.924162	-3.20997	0.00132747	0.00388703
TAX1BP1-AS1	16.4485	-2.68686	0.718987	-3.73701	0.000186225	0.000625253
TAX1BP1	1774.14	1.1092	0.220563	5.02895	4.93169e-07	2.3151e-06
JAZF1	1682.28	-0.868406	0.124888	-6.95349	3.56352e-12	2.85497e-11
LOC105375208	47.8598	-4.00355	0.880397	-4.54744	5.43022e-06	2.23778e-05
CREB5	3422.94	-1.67394	0.190316	-8.79555	1.42345e-18	2.01029e-17
CPVL-AS2	55.5015	-2.33587	0.322284	-7.24787	4.23374e-13	3.66441e-12
CPVL	4227.74	2.15761	0.199797	10.799	3.48011e-27	9.6779e-26
CPVL-AS1	13.431	-2.89289	0.64626	-4.47636	7.59277e-06	3.0823e-05
LOC128966558	20.074	-3.91797	0.761961	-5.14196	2.71892e-07	1.31993e-06
CHN2	310.065	-0.394401	0.142113	-2.77526	0.00551572	0.0144197
CHN2-AS1	64.3483	-4.15759	0.48594	-8.55576	1.17093e-17	1.53058e-16
PRR15	5.48164	4.2566	1.39405	3.05341	0.00226254	0.00635382
MIR550A3HG	108.199	0.500573	0.241584	2.07205	0.0382612	0.0813319
SCRN1	915.915	1.15742	0.142449	8.12514	4.46856e-16	5.10736e-15
PLEKHA8	485.359	-0.524628	0.156315	-3.35622	0.000790167	0.00240369
LOC105375217	142.036	-3.05743	0.468969	-6.51948	7.05511e-11	4.96189e-10
LOC124901607	384.854	-3.06144	0.389292	-7.86411	3.71737e-15	3.91735e-14
LOC105375218	68.6657	-1.02275	0.197744	-5.1721	2.31477e-07	1.1317e-06
ZNRF2	1174.59	-0.792175	0.104432	-7.58554	3.31116e-14	3.17927e-13
LINC01176	78.9268	-1.26918	0.195496	-6.49213	8.46317e-11	5.90019e-10
GGCT	171.279	2.21712	0.164382	13.4876	1.85009e-41	1.34815e-39
GARS1-DT	1144.78	-0.686479	0.146909	-4.67281	2.97099e-06	1.26286e-05
GARS1	1065.95	1.27918	0.0888658	14.3945	5.60561e-47	5.89478e-45
CRHR2	10.6358	-2.31749	0.736342	-3.1473	0.00164787	0.00474643
LOC105375219	32.7018	0.675629	0.323572	2.08804	0.0367947	0.0786573
INMT	9.23468	2.24544	0.762858	2.94345	0.00324573	0.00885505
AQP1	59.3663	-1.70631	0.425783	-4.00746	6.13741e-05	0.000220233
PDE1C	25.6701	3.14586	1.27726	2.46298	0.0137787	0.0331381
PPP1R17	23.8817	1.55795	0.596949	2.60986	0.00905802	0.0226857
LSM5	192.696	2.25189	0.222265	10.1316	4.00214e-24	8.82404e-23
AVL9	1519.48	-0.620101	0.0873921	-7.09562	1.28776e-12	1.0675e-11
DPY19L1P1	51.9002	-1.08999	0.424031	-2.57055	0.0101536	0.0251587
LINC00997	43.6804	1.22307	0.448376	2.72779	0.00637606	0.01648
KBTBD2	1746.97	-0.638524	0.13228	-4.82707	1.38554e-06	6.1577e-06
RP9P	43.6955	1.2484	0.142376	8.76834	1.8132e-18	2.53423e-17
FKBP9	210.392	0.91223	0.267382	3.41171	0.000645562	0.00199455
NT5C3A	938.798	1.73743	0.281955	6.16209	7.17906e-10	4.57125e-09
RP9	70.039	0.899858	0.161237	5.58097	2.39182e-08	1.30245e-07
BBS9	306.328	-1.45764	0.131919	-11.0495	2.20358e-28	6.66062e-27
LOC124901611	156.598	-3.75156	0.517374	-7.25115	4.13239e-13	3.58199e-12
FLJ20712	10.2608	-2.22614	0.671299	-3.31617	0.000912589	0.00274731
BMPER	12.2477	4.19356	1.61823	2.59145	0.00955731	0.0238088
DPY19L1	433.065	1.04847	0.129845	8.07479	6.75949e-16	7.61185e-15
LOC102724723	3.97017	-2.9799	0.786928	-3.78675	0.00015263	0.000518907
DPY19L2P1	9.4855	4.93517	1.97058	2.50442	0.0122652	0.0298786
LOC101928421	387.09	-3.02062	0.311683	-9.69132	3.28261e-22	6.21537e-21
HERPUD2-AS1	156.577	0.662185	0.107615	6.15328	7.58978e-10	4.82054e-09
LOC124901615	8.19102	-1.56115	0.545418	-2.86229	0.00420587	0.01125
SEPTIN7	2321.65	1.23248	0.175969	7.00399	2.48772e-12	2.0156e-11
EEPD1	821.912	-1.91103	0.165276	-11.5627	6.36592e-31	2.317e-29
ANLN	42.5259	0.915312	0.37184	2.46157	0.0138329	0.0332611
AOAH	6758.92	-0.421772	0.169459	-2.48894	0.0128126	0.0310721
AOAH-IT1	138.096	-5.27158	0.384736	-13.7018	9.90308e-43	7.996e-41
ELMO1	2961.11	-1.70045	0.125144	-13.5879	4.72215e-42	3.60557e-40
LOC105375235	210.24	-4.74759	0.366223	-12.9637	1.96621e-38	1.19068e-36
MIR1200	10.0421	-6.02238	0.647228	-9.30489	1.34134e-20	2.24556e-19
ELMO1-AS1	62.2171	-5.54066	0.691199	-8.016	1.09241e-15	1.20581e-14
LOC124901833	6.31641	-5.33882	0.571001	-9.34993	8.77016e-21	1.48953e-19
GPR141	1486.13	-1.67732	0.211674	-7.92406	2.29882e-15	2.45938e-14
EPDR1	30.1908	1.53195	0.295275	5.18822	2.12318e-07	1.04326e-06
STARD3NL	563.488	1.21455	0.150649	8.06213	7.4975e-16	8.41324e-15
TRGC2	529.525	1.3942	0.238879	5.83641	5.33375e-09	3.09802e-08
TRGJP2	14.9086	-1.25554	0.439801	-2.8548	0.00430644	0.0115014
TARP	126.504	0.815641	0.303511	2.68735	0.00720214	0.018428
TRGJ1	2.37866	-2.23657	0.846234	-2.64296	0.00821838	0.0207695
TRGV10	96.5499	0.501451	0.212604	2.35862	0.0183431	0.0428395
TRGVA	14.4411	-1.23727	0.364074	-3.39841	0.000677786	0.00208677
TRGV6	19.6288	-2.09667	0.320162	-6.54878	5.80078e-11	4.11431e-10
TRGV3	106.799	-0.473394	0.235047	-2.01404	0.0440057	0.0917387
TRGV2	112.239	-1.12829	0.258217	-4.36955	1.24501e-05	4.91552e-05
TRGV1	84.3956	-2.55583	0.335403	-7.62016	2.53359e-14	2.45822e-13
AMPH	89.5027	-0.614083	0.30271	-2.02862	0.0424967	0.089074
LOC105375239	8.57708	6.10373	2.23328	2.73308	0.00627451	0.0162366
YAE1	67.8399	1.83659	0.26539	6.92035	4.50544e-12	3.57615e-11
LOC107986785	46.6615	-1.68706	0.359918	-4.68736	2.76751e-06	1.17979e-05
RALA	1312.42	-1.06009	0.116158	-9.12627	7.09021e-20	1.12074e-18
LINC00265	314.434	0.317464	0.1276	2.48796	0.0128478	0.0311424
CDK13-DT	30.2677	-0.816559	0.228036	-3.58084	0.000342492	0.00110839
CDK13	2736.12	-0.828888	0.0781996	-10.5996	2.99116e-26	7.86367e-25
SUGCT	26.907	-1.76422	0.570714	-3.09125	0.00199315	0.00565836
SUGCT-AS1	3.52885	-3.10175	0.95046	-3.26342	0.00110077	0.00326871
LOC112267984	3.22377	-2.06445	0.942755	-2.1898	0.0285384	0.0632082
INHBA	31.6849	2.35188	0.772828	3.04321	0.00234066	0.00655225
INHBA-AS1	8.49201	3.18964	0.929068	3.43316	0.000596582	0.00185497
PSMA2	694.285	2.14071	0.216897	9.86972	5.63229e-23	1.13171e-21
MRPL32	279.511	2.56343	0.203983	12.5669	3.21075e-36	1.69326e-34
HECW1	4.93861	3.3264	1.67162	1.98992	0.0465993	0.0963336
STK17A	601.389	-0.526542	0.110196	-4.77824	1.76837e-06	7.73771e-06
COA1	1981.35	-1.93939	0.115409	-16.8045	2.26275e-63	5.67676e-61
BLVRA	978.228	2.56091	0.265122	9.65936	4.48676e-22	8.40304e-21
URGCP	460.451	0.236794	0.103245	2.29351	0.0218188	0.0499831
UBE2D4	162.607	-0.273738	0.12517	-2.18694	0.0287472	0.0636104
POLR2J4	373.364	-0.478216	0.133043	-3.59445	0.000325079	0.00105505
SPDYE1	234.388	-2.60778	0.242061	-10.7732	4.6055e-27	1.2687e-25
LINC00957	127.514	-0.47372	0.13819	-3.42803	0.000607984	0.00188858
DBNL	7936.19	-0.742507	0.148868	-4.98769	6.11057e-07	2.83179e-06
MIR6837	9.06414	-4.89259	0.591707	-8.26861	1.35532e-16	1.6186e-15
POLM	969.219	-0.732566	0.0947013	-7.73554	1.02964e-14	1.03681e-13
POLD2	491.506	0.945677	0.14987	6.31	2.79035e-10	1.85687e-09
YKT6	1251.33	0.65184	0.155026	4.2047	2.61424e-05	9.87843e-05
NUDCD3	1476.83	-0.621368	0.10505	-5.91498	3.31915e-09	1.97424e-08
DDX56	1023.26	0.492913	0.104549	4.71464	2.42133e-06	1.04055e-05
OGDH	3731.78	0.724414	0.20385	3.55366	0.000379912	0.00121982
ZMIZ2	3040.46	0.443167	0.145379	3.04835	0.00230101	0.00645204
PPIA	6753.4	1.77858	0.145963	12.1852	3.72763e-34	1.70254e-32
H2AZ2	1846.97	0.289171	0.0798401	3.62187	0.000292479	0.000955871
MYO1G	8974.63	0.991662	0.217679	4.55562	5.22304e-06	2.15594e-05
SNHG15	238.56	1.17009	0.152911	7.65205	1.97797e-14	1.93462e-13
SNORA9	21.5849	1.24985	0.276347	4.52276	6.10389e-06	2.50247e-05
LOC102723334	49.6459	1.06507	0.220805	4.82357	1.41014e-06	6.25831e-06
SNORA5A	22.9641	-2.62904	0.307372	-8.55329	1.19628e-17	1.56197e-16
SNORA5C	57.2966	-3.57092	0.246613	-14.4799	1.6245e-47	1.79425e-45
RAMP3	47.6106	-2.49361	0.682433	-3.65401	0.000258179	0.000849694
SEPTIN7P2	240.498	0.351819	0.164703	2.13609	0.0326722	0.0709808
IGFBP3	130.634	1.40356	0.279955	5.01353	5.34412e-07	2.49398e-06
LOC124901628	7.40153	3.27612	1.27114	2.5773	0.0099576	0.0247202
TNS3	1354.43	0.639925	0.209378	3.05631	0.00224079	0.00630079
LOC124901629	147.939	-2.8568	0.46237	-6.17861	6.46698e-10	4.13809e-09
SNORD151	2.62307	-3.08412	1.04137	-2.9616	0.00306047	0.00838479
SUN3	5.68199	5.45716	1.5284	3.5705	0.000356305	0.00114949
UPP1	1260.09	0.609619	0.184711	3.3004	0.000965468	0.00289558
VWC2	7.85097	4.72296	2.15341	2.19325	0.0282896	0.0627164
SPMIP7	2.51513	3.76927	1.80271	2.09089	0.0365382	0.0781756
IKZF1	13926.4	-0.984055	0.138915	-7.08384	1.4021e-12	1.15955e-11
LOC124901631	83.7711	-3.10102	0.183758	-16.8755	6.81e-64	1.78498e-61
FIGNL1	171.626	0.539808	0.219387	2.46052	0.0138735	0.0333434
DDC	2.83334	2.97255	1.41902	2.09479	0.0361895	0.0775383
LOC124901632	7.34695	-3.62112	0.922839	-3.9239	8.71286e-05	0.000306114
SEC61G	269.942	2.03282	0.195282	10.4097	2.24022e-25	5.49847e-24
EGFR	32.4356	5.37942	1.72636	3.11606	0.00183288	0.00523638
LANCL2	235.774	0.384341	0.11728	3.27712	0.00104872	0.00312738
VOPP1	1540.67	-0.278509	0.129364	-2.1529	0.0313262	0.0685057
LOC101060341	4.2587	2.55327	0.875796	2.91537	0.00355266	0.00962587
MRPS17	139.314	1.03365	0.151644	6.8163	9.34141e-12	7.18254e-11
NIPSNAP2	606.27	1.42442	0.144134	9.88261	4.95242e-23	1.00417e-21
PSPH	81.1087	0.570311	0.233445	2.44302	0.0145651	0.0348338
CCT6A	1494.96	1.69152	0.0820908	20.6055	2.44847e-94	1.82974e-91
SNORA22B	5.40537	-2.7482	0.563291	-4.87883	1.06716e-06	4.80474e-06
SUMF2	1203.73	0.473971	0.132866	3.56729	0.000360693	0.00116269
PHKG1	177.261	-2.38585	0.226991	-10.5108	7.70594e-26	1.96127e-24
CHCHD2	1823.45	1.05969	0.178658	5.93138	3.00391e-09	1.79433e-08
LOC107986800	3.24729	4.42292	2.03337	2.17517	0.0296176	0.0653183
LOC124901643	4.82997	4.47232	1.71525	2.60739	0.00912347	0.0228318
LINC02848	7.11173	-1.75068	0.674065	-2.59719	0.00939903	0.0234579
ZNF727	40.7632	-1.31563	0.54772	-2.40201	0.0163053	0.0385573
ZNF736	719.147	-1.03476	0.171854	-6.02113	1.73203e-09	1.06112e-08
LOC105375321	19.5537	-1.122	0.335847	-3.34079	0.00083539	0.00253227
YWHAEP1	16.6126	1.41665	0.249613	5.67538	1.38382e-08	7.71857e-08
ZNF107	1623.95	-0.887775	0.194663	-4.56057	5.1015e-06	2.10949e-05
MIR6839	2.84656	-4.13751	0.637793	-6.48723	8.74315e-11	6.09176e-10
ZNF273	155.269	0.539415	0.23677	2.27823	0.0227131	0.0517584
ZNF117	26.3671	-3.72531	0.324731	-11.472	1.82464e-30	6.40868e-29
ERV3-1	1132.16	-2.42559	0.159055	-15.25	1.64673e-52	2.42e-50
LOC124901663	93.9556	-3.35613	0.352367	-9.52454	1.65768e-21	2.99039e-20
SNORA22C	2.89318	-2.28707	0.739647	-3.09211	0.00198742	0.00564439
LOC124901662	3.52295	-1.78249	0.511237	-3.48662	0.000489162	0.00154338
ZNF92	290.08	1.77371	0.305387	5.80807	6.31985e-09	3.64726e-08
LINC03006	65.8313	-0.895484	0.212788	-4.20834	2.57255e-05	9.73137e-05
INTS4P2	11.7615	-1.36227	0.45434	-2.99834	0.00271454	0.00751144
VKORC1L1	478.826	0.771389	0.109133	7.06832	1.56825e-12	1.28936e-11
GUSB	1431.77	1.43626	0.14204	10.1117	4.90292e-24	1.07226e-22
ASL	503.074	0.612119	0.199012	3.07579	0.00209943	0.00593132
CRCP	809.463	0.223016	0.0880565	2.53265	0.0113203	0.0277869
TPST1	191.274	-1.46331	0.296288	-4.93879	7.8607e-07	3.58793e-06
LINC00174	298.66	-0.702245	0.15959	-4.4003	1.081e-05	4.30672e-05
LINC03011	19.153	-0.884124	0.304046	-2.90786	0.00363907	0.00984708
RABGEF1P1	587.176	-0.745519	0.0795519	-9.37148	7.15239e-21	1.22304e-19
KCTD7	969.893	-0.518226	0.101993	-5.08099	3.75479e-07	1.7899e-06
LOC100996437	42.5291	-2.00001	0.424199	-4.7148	2.41954e-06	1.03991e-05
RABGEF1	653.385	-0.291295	0.0733179	-3.97303	7.09635e-05	0.000252324
LOC107986707	73.3031	-2.76287	0.561207	-4.92308	8.51923e-07	3.87291e-06
GTF2IP23	44.3097	-1.5629	0.207166	-7.54419	4.5511e-14	4.32725e-13
LINC02604	107.913	-0.466956	0.209517	-2.22872	0.0258324	0.0579233
TMEM248	2012.61	0.256737	0.103976	2.46919	0.013542	0.0326246
SBDS	484.042	1.8422	0.140118	13.1475	1.75894e-39	1.13871e-37
TYW1	524.097	-0.450751	0.118499	-3.80384	0.000142469	0.000486245
LOC124901664	243.343	-3.94729	0.467634	-8.44099	3.14666e-17	3.94292e-16
MIR4650-1	0.728448	-3.01706	1.45867	-2.06837	0.0386057	NA
LOC124901666	96.9552	-3.54512	0.528614	-6.70646	1.99408e-11	1.48166e-10
LOC124901665	82.4435	-2.05331	0.317333	-6.47051	9.76711e-11	6.77965e-10
PMS2P4	57.0251	-1.71627	0.167437	-10.2502	1.18041e-24	2.71866e-23
SPDYE21	94.5677	-3.94818	0.26981	-14.6332	1.72597e-48	2.0187e-46
STAG3L4	195.276	-0.226037	0.10692	-2.11408	0.0345087	0.0744135
LINC01372	21.1889	-1.89761	0.301274	-6.2986	3.00355e-10	1.99195e-09
LOC105375337	29.0775	-2.48873	0.477734	-5.20945	1.89405e-07	9.36306e-07
LOC124901669	142.914	-1.99378	0.778567	-2.56083	0.0104421	0.0258136
LOC107986709	6.73918	-2.27533	0.790427	-2.87861	0.00399427	0.0107231
LOC105375347	68.8084	-4.15175	0.600124	-6.91815	4.57582e-12	3.62791e-11
GALNT17	4.24481	4.59802	2.2717	2.02404	0.042966	0.0899342
TYW1B	153.76	-0.891466	0.220916	-4.03532	5.45287e-05	0.000196856
SBDSP1	305.368	1.35413	0.190275	7.11669	1.10549e-12	9.21409e-12
NSUN5P2	31.5181	1.57431	0.4598	3.4239	0.000617286	0.00191515
LOC124901672	37.3711	-0.94329	0.238398	-3.95678	7.59677e-05	0.000269055
GTF2IP4	405.516	-0.553028	0.191651	-2.8856	0.00390668	0.0105137
NSUN5	600.485	0.555289	0.139898	3.96924	7.21031e-05	0.000256116
BAZ1B	2036.61	0.777571	0.0789115	9.8537	6.60628e-23	1.31837e-21
BCL7B	898.202	0.935507	0.13815	6.77168	1.27292e-11	9.67091e-11
TBL2	430.4	0.369673	0.126219	2.92881	0.00340258	0.0092449
MLXIPL	9.07906	3.70216	0.868517	4.26263	2.02038e-05	7.75964e-05
DNAJC30	257.053	-0.442812	0.145044	-3.05295	0.00226607	0.00636323
BUD23	503.1	1.00741	0.13551	7.43422	1.05183e-13	9.65338e-13
STX1A	98.3939	0.497877	0.238043	2.09154	0.0364795	0.0780691
MIR4284	1.07372	-3.13569	1.05284	-2.97831	0.00289846	0.00797328
BICDL3P	15.6561	-2.32326	0.420315	-5.52743	3.24962e-08	1.74895e-07
LIMK1	1262.12	0.776382	0.15469	5.01896	5.19525e-07	2.43135e-06
EIF4H	3611.93	1.06818	0.164743	6.48394	8.93601e-11	6.22243e-10
MIR590	30.5108	-1.0737	0.200622	-5.35188	8.70449e-08	4.47625e-07
RFC2	392.049	0.509044	0.144013	3.53472	0.000408213	0.00130532
CLIP2	699.122	1.22233	0.188168	6.49593	8.25221e-11	5.75998e-10
GTF2I-AS1	13.9496	-2.33544	0.656654	-3.55658	0.000375711	0.00120722
LOC124901673	75.7983	0.527315	0.219074	2.40702	0.0160834	0.0380839
STAG3L2	96.8355	-0.510096	0.152103	-3.35363	0.0007976	0.00242484
PMS2P5	17.0123	-1.38089	0.309684	-4.45901	8.23372e-06	3.3275e-05
SPDYE12	21.0788	-1.81609	0.255787	-7.1	1.24759e-12	1.03494e-11
CASTOR2	417.479	-1.76723	0.220119	-8.02852	9.86566e-16	1.09482e-14
LOC107986710	7.07179	-6.29262	0.61262	-10.2716	9.45786e-25	2.19847e-23
SPDYE14	2.78444	-1.91835	0.827491	-2.31827	0.0204345	0.0471719
SPDYE13	1.02683	-3.52349	1.45356	-2.42404	0.0153488	0.036502
SPDYE15	3.55967	-4.90493	1.227	-3.99751	6.40111e-05	0.000229064
PMS2P2	4.58635	-1.73275	0.71305	-2.43005	0.0150966	0.0359654
STAG3L1	114.493	-0.775644	0.248238	-3.1246	0.00178049	0.00509832
LOC124901677	39.1045	-1.33228	0.213668	-6.23527	4.50997e-10	2.93612e-09
FKBP6P2	20.7793	-0.648661	0.308131	-2.10515	0.0352783	0.0758404
SPDYE5	232.004	-2.93458	0.266946	-10.9931	4.12299e-28	1.22204e-26
PMS2P3	234.439	-0.618112	0.0991533	-6.23391	4.54945e-10	2.96017e-09
HIP1	1500.39	-0.825859	0.24102	-3.42652	0.000611365	0.00189858
CCL24	4.77734	4.59325	0.915343	5.01806	5.2195e-07	2.44237e-06
LOC124901680	6.69251	-4.12607	0.901316	-4.57783	4.69831e-06	1.95335e-05
SNORA14A	2.45889	-3.9525	0.723913	-5.4599	4.76391e-08	2.51965e-07
STYXL1	396.8	0.570941	0.189707	3.00959	0.00261603	0.00725888
MDH2	1819.5	1.25856	0.12735	9.88264	4.95101e-23	1.00417e-21
HSPB1	669.434	1.09105	0.237988	4.5845	4.55076e-06	1.89582e-05
FPASL	76.4811	-4.44912	0.421687	-10.5508	5.03843e-26	1.29835e-24
YWHAG	2326.05	1.30755	0.132573	9.86289	6.02868e-23	1.20859e-21
DTX2	496.646	-0.818415	0.184401	-4.43824	9.06991e-06	3.64613e-05
FDPSP2	140.789	-4.00821	0.547292	-7.32371	2.412e-13	2.14093e-12
LOC124901675	15.4437	-1.74618	0.770818	-2.26536	0.0234908	0.05333
UPK3B	13.9594	-2.63482	1.05489	-2.49772	0.0124994	0.0303882
SPDYE16	9.11626	-3.46973	0.792958	-4.37567	1.21057e-05	4.78764e-05
POMZP3	1.44486	3.19599	1.43089	2.23357	0.0255115	0.0572842
DTX2P1-UPK3BP1-PMS2P11	294.811	-1.69187	0.192227	-8.80142	1.351e-18	1.91181e-17
SPDYE17	16.7725	-3.24468	0.538324	-6.02736	1.66656e-09	1.02244e-08
PMS2P9	54.1695	-3.05417	0.360665	-8.46816	2.49296e-17	3.15192e-16
SPDYE18	125.666	-2.4892	0.197419	-12.6088	1.88933e-36	1.0085e-34
FAM185BP	208.152	-2.86966	0.187184	-15.3307	4.76715e-53	7.31164e-51
LOC124901678	7.21032	-2.95759	0.577843	-5.11832	3.08264e-07	1.48602e-06
FGL2	13571.3	1.82962	0.214356	8.53544	1.39624e-17	1.81228e-16
LOC105375359	63.2469	-2.92277	0.664392	-4.39917	1.08666e-05	4.32778e-05
LOC102723791	39.7278	-2.17362	0.63199	-3.43933	0.000583154	0.0018166
GSAP	1281.87	0.434273	0.148064	2.933	0.00335702	0.00913243
LOC101927243	15.1939	-1.97283	0.349569	-5.6436	1.66535e-08	9.20699e-08
LOC124901681	29.9564	-0.961947	0.297574	-3.23263	0.00122658	0.00361388
PTPN12	2722.85	0.486067	0.139029	3.49616	0.000472002	0.00149272
LOC105375363	90.5456	-3.51023	0.328115	-10.6982	1.0382e-26	2.80066e-25
APTR	111.577	-1.28483	0.156129	-8.22925	1.88394e-16	2.21897e-15
TMEM60	228.408	1.27614	0.214941	5.93714	2.90046e-09	1.73578e-08
PHTF2	997.692	0.700878	0.20072	3.49183	0.000479732	0.00151593
LOC124901682	16.4481	-4.0985	0.641684	-6.38709	1.69068e-10	1.14703e-09
MAGI2	33.3263	1.56223	0.577394	2.70565	0.00681713	0.0175182
MAGI2-AS3	53.4679	1.66532	0.410174	4.06003	4.90659e-05	0.00017827
GNAI1	33.4943	1.04547	0.374319	2.79299	0.00522228	0.0137137
CD36	3789.62	1.97343	0.193209	10.2139	1.7173e-24	3.90399e-23
SEMA3C	192.582	0.690134	0.269465	2.56113	0.0104333	0.0257936
HGF	249.795	1.08134	0.185603	5.82608	5.67447e-09	3.28777e-08
PCLO	6.75203	3.11183	1.23233	2.52516	0.0115646	0.0283193
SEMA3E	5.54367	5.89449	2.84287	2.07343	0.0381325	0.0811222
SEMA3D	9.74795	3.13496	1.24987	2.50824	0.0121336	0.0295852
ELAPOR2	144.923	-0.780887	0.355735	-2.19514	0.0281539	0.0624347
DMTF1-AS1	11.8089	1.46443	0.452158	3.23876	0.0012005	0.00354269
LOC105375384	256.59	-2.84201	0.260544	-10.908	1.05556e-27	3.02156e-26
TP53TG1	83.6981	1.18282	0.192674	6.13898	8.30511e-10	5.25965e-09
ABCB4	140.374	-1.32539	0.274788	-4.82331	1.41192e-06	6.26463e-06
SLC25A40	565.951	0.576861	0.152953	3.77149	0.000162277	0.000549893
DBF4	204.57	1.08714	0.211227	5.14677	2.65008e-07	1.28864e-06
ADAM22	186.289	-0.850349	0.3086	-2.7555	0.00586019	0.0152499
SRI	574.854	1.18535	0.142711	8.30592	9.90471e-17	1.19903e-15
LOC124901691	15.6647	-1.34333	0.619096	-2.16982	0.0300204	0.066049
SRI-AS1	9.41577	-2.70169	0.602291	-4.4857	7.26761e-06	2.95543e-05
STEAP4	3783.61	-2.45833	0.241952	-10.1604	2.97807e-24	6.6412e-23
LOC124901692	61.1984	-6.84369	0.605536	-11.3019	1.28443e-29	4.23199e-28
STEAP2	4.84544	3.76432	1.64938	2.28226	0.0224741	0.0512636
CFAP69	8.43149	3.2946	1.27083	2.59249	0.0095284	0.0237453
LOC107986715	171.19	-1.81982	0.408747	-4.45219	8.4999e-06	3.42994e-05
CLDN12	36.311	1.06786	0.430805	2.47876	0.0131841	0.0318499
CDK14	417.183	-1.23186	0.205376	-5.99806	1.99687e-09	1.2149e-08
LOC124901839	3.21081	-4.73796	0.880578	-5.38051	7.42769e-08	3.84897e-07
LOC124901694	109.357	-3.7284	0.480923	-7.75259	9.00385e-15	9.10574e-14
FZD1	528.143	1.57527	0.219929	7.16264	7.91407e-13	6.67385e-12
LINC02932	3.75295	2.35885	0.798246	2.95503	0.00312634	0.00855391
AKAP9	1963.01	0.608115	0.213677	2.84595	0.00442794	0.0118008
CYP51A1	435.007	1.98679	0.167084	11.8909	1.3191e-32	5.42515e-31
MIR1285-1	7.35604	-1.66469	0.47575	-3.49908	0.000466859	0.00147818
ANKIB1	1070.26	0.375963	0.136632	2.75164	0.00592971	0.0154137
GATAD1	1139.42	0.745304	0.0862474	8.64147	5.54963e-18	7.45106e-17
ERVW-1	56.1372	-2.58692	0.405254	-6.38345	1.73141e-10	1.17353e-09
PEX1	360.215	0.385531	0.162823	2.36779	0.0178947	0.041915
RBM48	447.938	0.317415	0.145024	2.1887	0.0286183	0.0633492
FAM133B	210.521	0.569064	0.185625	3.06567	0.0021718	0.00612002
LOC112268009	402.271	-3.59023	0.456625	-7.86254	3.76436e-15	3.9633e-14
CDK6-AS1	3.11703	3.56758	1.68764	2.11395	0.0345198	0.074433
SAMD9	2531	1.69258	0.379306	4.46232	8.10785e-06	3.27852e-05
SAMD9L	4590.99	1.68659	0.309692	5.44602	5.15104e-08	2.71506e-07
HEPACAM2	18.7237	-2.68302	0.750952	-3.57283	0.000353146	0.00114014
VPS50	514.416	0.465744	0.223696	2.08204	0.0373384	0.0796984
CALCR	7.16292	5.38234	2.04102	2.63709	0.00836214	0.0211007
LOC105375402	6.87051	2.80179	0.942187	2.97371	0.00294224	0.00808484
GNG11	477.508	2.44198	0.392274	6.2252	4.80951e-10	3.12187e-09
BET1	261.474	1.09458	0.20174	5.42567	5.77362e-08	3.02938e-07
LOC112267858	5.32204	4.89774	1.69974	2.88146	0.00395839	0.0106349
COL1A2	21.8888	6.0224	1.32319	4.55143	5.32832e-06	2.19759e-05
LOC105375404	16.1141	-1.43579	0.476387	-3.01392	0.00257896	0.00716677
PEG10	58.0848	1.0065	0.412555	2.43968	0.0147002	0.0351235
PPP1R9A	44.7701	-0.864412	0.437366	-1.9764	0.048109	0.0990117
PON3	5.99417	5.98443	2.17809	2.74756	0.00600405	0.0155942
LOC107986822	40.4575	-1.18764	0.596063	-1.99247	0.0463192	0.095811
PON2	125.562	1.3558	0.216895	6.25096	4.07942e-10	2.66471e-09
ASB4	7.83881	5.58887	2.29827	2.43177	0.0150251	0.0358193
PDK4	1083.82	2.03613	0.247071	8.24107	1.70683e-16	2.01916e-15
PDK4-AS1	25.4239	0.798743	0.362843	2.20134	0.0277117	0.0615556
DYNC1I1	5.36063	1.74709	0.882401	1.97993	0.0477114	0.0983259
MIR591	1.41814	-3.54935	1.17269	-3.02668	0.0024726	0.00689191
SDHAF3	117.649	2.09362	0.179285	11.6776	1.65956e-31	6.30149e-30
LOC107984034	5.76978	-3.90981	0.726991	-5.37807	7.52885e-08	3.89966e-07
ASNS	38.4513	-1.1844	0.28246	-4.19315	2.75109e-05	0.000103554
CZ1P-ASNS	79.193	-1.01768	0.193658	-5.25503	1.48003e-07	7.41134e-07
MIR5692A1	4.52922	-3.32677	0.6574	-5.0605	4.18156e-07	1.9823e-06
MIR5692C2	10.6926	-3.75912	0.406991	-9.23638	2.5497e-20	4.18081e-19
CCZ1P-OR7E38P	165.643	-0.653196	0.148974	-4.38462	1.16187e-05	4.60852e-05
LMTK2	1577.26	-0.943825	0.165572	-5.7004	1.19523e-08	6.70182e-08
BHLHA15	100.015	0.896619	0.445113	2.01436	0.0439714	0.0916835
LOC124901706	274.428	-2.62824	0.249186	-10.5473	5.22925e-26	1.34555e-24
LOC124901705	36.5203	-3.85153	0.447806	-8.60089	7.9103e-18	1.04724e-16
BRI3	2766.5	0.470231	0.19843	2.36976	0.0177995	0.0417199
BAIAP2L1	161.707	-2.7076	0.282047	-9.59983	8.00778e-22	1.47409e-20
TRRAP	3805.22	-0.8172	0.127915	-6.38864	1.67364e-10	1.13591e-09
SCARNA28	37.3759	-5.76665	0.985326	-5.85253	4.84151e-09	2.82848e-08
LOC124901832	2.529	-4.40364	0.8769	-5.02182	5.11833e-07	2.39823e-06
LOC101927550	242.747	-1.29458	0.123174	-10.5102	7.75624e-26	1.97265e-24
SMURF1	905.555	-0.624584	0.079602	-7.84633	4.28396e-15	4.49017e-14
LOC105375421	5.28041	-2.59279	0.605771	-4.28014	1.86776e-05	7.20023e-05
ARPC1A	997.52	0.711535	0.134465	5.2916	1.21251e-07	6.13469e-07
ARPC1B	10462.3	1.10956	0.220373	5.03492	4.78058e-07	2.24807e-06
BUD31	319.095	2.35165	0.130193	18.0628	6.25785e-73	2.41532e-70
LOC124901707	11.748	-2.10419	0.274827	-7.65645	1.9115e-14	1.87483e-13
LOC124901841	7.27162	-2.37698	0.748497	-3.17567	0.00149492	0.00433683
ATP5MF	438.095	1.93091	0.186467	10.3552	3.96205e-25	9.5184e-24
ZNF789	783.518	-1.43049	0.148317	-9.64478	5.17224e-22	9.62716e-21
ZNF394	1005.49	-0.310207	0.0775691	-3.99911	6.35824e-05	0.000227705
ZKSCAN5	332.416	0.183837	0.0756278	2.43081	0.0150652	0.035898
LOC105375422	11.3058	-2.8535	0.862754	-3.30743	0.000941574	0.00282923
ZNF655	2623.05	0.294039	0.126885	2.31737	0.0204834	0.0472693
TMEM225B	19.1562	-0.632688	0.316932	-1.99629	0.0459026	0.0950836
ZSCAN25	744.891	-0.779294	0.0835253	-9.33003	1.05842e-20	1.78382e-19
CYP3A5	120.297	-2.01186	0.277907	-7.23932	4.50956e-13	3.89423e-12
CYP3A7-CYP3A51P	4.90996	-2.72652	0.67377	-4.04666	5.19528e-05	0.000188117
OR2AE1	7.55014	-2.06336	0.857589	-2.406	0.0161283	0.0381824
COPS6	865.92	1.34935	0.125512	10.7508	5.87648e-27	1.60622e-25
MCM7	1350.24	0.739912	0.103855	7.12447	1.04479e-12	8.73642e-12
MIR25	17.429	-0.897995	0.263103	-3.4131	0.000642291	0.00198521
MIR93	5.10632	-2.23891	0.493347	-4.53821	5.67326e-06	2.33328e-05
MIR106B	7.95423	-1.4677	0.440929	-3.32865	0.000872669	0.00263572
AP4M1	196.331	0.450469	0.169449	2.65843	0.00785048	0.01992
TAF6	630.023	0.555008	0.101558	5.46492	4.63106e-08	2.45186e-07
CNPY4	270.967	-0.456773	0.133013	-3.43404	0.000594659	0.00185014
MBLAC1	33.3938	-0.901065	0.196075	-4.59551	4.31693e-06	1.80418e-05
TRAPPC14	1753.46	-1.0203	0.129222	-7.8957	2.88691e-15	3.06613e-14
GPC2	80.1834	-0.949711	0.28333	-3.35195	0.000802432	0.00243868
STAG3	173.147	-1.1335	0.263746	-4.29771	1.7257e-05	6.68192e-05
CASTOR3P	603.191	-1.33866	0.113842	-11.7589	6.35483e-32	2.47177e-30
PVRIG	977.282	-1.38948	0.15578	-8.91946	4.68557e-19	6.92058e-18
LOC105375426	28.503	-2.51368	0.767483	-3.27522	0.00105578	0.00314656
SPDYE3	163.712	-1.20115	0.122052	-9.84131	7.47342e-23	1.48635e-21
STAG3L5P	35.626	-3.01095	0.277841	-10.837	2.29935e-27	6.47634e-26
MIR6840	18.4548	-1.77183	0.275854	-6.42307	1.33556e-10	9.14582e-10
PILRB	38.5385	-1.69665	0.285304	-5.9468	2.73432e-09	1.63971e-08
ZCWPW1	496.007	-1.90926	0.164186	-11.6286	2.94836e-31	1.10048e-29
MEPCE	1265.64	0.286116	0.129949	2.20177	0.0276819	0.0615049
SPACDR	9.87574	-2.67368	0.730668	-3.65923	0.000252972	0.000833816
TSC22D4	1051.96	-0.60401	0.201481	-2.99785	0.0027189	0.00752293
NYAP1	18.0525	1.88893	0.528499	3.57414	0.000351383	0.00113465
AGFG2	652.208	-0.843738	0.123812	-6.81469	9.4469e-12	7.2573e-11
FBXO24	16.2353	-1.31935	0.286121	-4.61114	4.0046e-06	1.67924e-05
PCOLCE-AS1	15.5484	-2.09247	0.614943	-3.40271	0.000667212	0.00205638
PCOLCE	67.4485	1.14359	0.186277	6.13923	8.2922e-10	5.25242e-09
MOSPD3	258.836	0.851566	0.159559	5.33699	9.45018e-08	4.83988e-07
TFR2	129.381	-0.548938	0.230044	-2.38623	0.0170223	0.0400934
POP7	235.913	1.00838	0.141665	7.11806	1.09456e-12	9.12734e-12
ZAN	7.00352	2.34834	1.17041	2.00643	0.04481	0.0931664
EPHB4	426.094	-1.49146	0.340837	-4.37587	1.20951e-05	4.78506e-05
SLC12A9	3699.66	-0.738721	0.185937	-3.97296	7.09853e-05	0.000252359
TRIP6	203.272	1.13545	0.21269	5.33854	9.36986e-08	4.80294e-07
SRRT	2249.84	1.18414	0.102574	11.5443	7.89245e-31	2.8637e-29
UFSP1	44.3308	-2.24855	0.256276	-8.77394	1.7252e-18	2.41507e-17
ACHE	52.2708	-1.84327	0.790394	-2.33209	0.0196958	0.0456376
MUC3A	14.3074	3.06572	1.13586	2.69903	0.00695417	0.0178442
MUC12	55.2529	-1.49524	0.566835	-2.63787	0.00834286	0.0210568
AP1S1	242.26	1.83762	0.177723	10.3398	4.65502e-25	1.11223e-23
PLOD3	860.485	1.43724	0.162337	8.85342	8.48801e-19	1.22634e-17
ZNHIT1	705.785	0.946052	0.161732	5.84952	4.92995e-09	2.87728e-08
CLDN15	468.692	-0.305356	0.101839	-2.99843	0.00271372	0.00751037
EMSLR	4.27719	4.5923	1.82604	2.51489	0.0119069	0.0290764
IFT22	27.8855	0.506221	0.252977	2.00105	0.0453866	0.0941757
MYL10	6.52946	6.12979	2.94151	2.0839	0.0371696	0.0793863
LOC124900244	3.83353	-4.21501	0.749026	-5.62732	1.83029e-08	1.00698e-07
SH2B2	1074.54	-0.630626	0.270244	-2.33355	0.0196195	0.0454968
MIR4285	11.4332	-4.15053	0.918494	-4.51885	6.21776e-06	2.54678e-05
SPDYE6	168.365	-3.40953	0.248424	-13.7246	7.22972e-43	5.90533e-41
LOC100289561	28.3617	-1.56983	0.262612	-5.97774	2.26258e-09	1.36803e-08
LOC105375433	163.246	-2.16051	0.21916	-9.85813	6.32177e-23	1.26374e-21
ORAI2	3807.66	-1.69873	0.18181	-9.34347	9.32273e-21	1.57956e-19
ALKBH4	309.418	-1.18357	0.157261	-7.52613	5.22661e-14	4.93214e-13
LRWD1	615.62	-0.690067	0.172221	-4.00687	6.15282e-05	0.000220719
MIR5090	1.58925	-2.00222	0.900526	-2.22339	0.0261893	0.0586177
MIR4467	5.84937	-2.41627	0.4073	-5.93241	2.98516e-09	1.78429e-08
POLR2J	659.748	1.05376	0.162653	6.47861	9.25695e-11	6.4357e-10
LOC124901715	10.7773	-1.81832	0.572593	-3.17559	0.0014953	0.00433757
SPDYE2	235.626	-2.72526	0.278361	-9.79038	1.23828e-22	2.42161e-21
LOC124901712	1.8069	-2.57706	1.19846	-2.1503	0.0315316	0.0688735
SPDYE2B	17.9788	-2.2692	0.553311	-4.10113	4.1113e-05	0.000150968
RASA4DP	26.9263	-0.713693	0.315329	-2.26332	0.0236157	0.0535901
FAM185A	195.578	-2.14789	0.231477	-9.27903	1.71027e-20	2.84286e-19
FBXL13	311.255	-3.85494	0.502678	-7.66882	1.73589e-14	1.70592e-13
LRRC17	40.5356	-2.81962	0.545436	-5.16948	2.34745e-07	1.14688e-06
NFE4	112.54	-3.29159	0.517731	-6.35772	2.0477e-10	1.37939e-09
NAPEPLD	7.05053	-2.10003	0.482216	-4.35497	1.33086e-05	5.23271e-05
LOC105375434	9.09704	-1.14463	0.551525	-2.07538	0.0379512	0.0808147
DPY19L2P2	82.5175	-0.659835	0.235517	-2.80165	0.00508417	0.0133902
PMPCB	866.78	0.799396	0.124046	6.44433	1.16112e-10	8.0012e-10
DNAJC2	408.371	0.807454	0.173945	4.64201	3.4503e-06	1.45743e-05
PSMC2	752.077	1.94557	0.152864	12.7274	4.16332e-37	2.31346e-35
LINC01004	897.938	-2.26183	0.199489	-11.3381	8.49839e-30	2.85362e-28
KMT2E-AS1	676.059	-2.39792	0.0929528	-25.7971	9.54744e-147	3.72594e-143
KMT2E	4606.87	-0.382772	0.178289	-2.14692	0.0317993	0.0693395
SRPK2	1732.37	-1.18972	0.100049	-11.8914	1.31164e-32	5.40079e-31
LOC124901717	148.38	-5.33113	0.502203	-10.6155	2.52472e-26	6.68242e-25
LOC124901718	483.699	-4.33065	0.562475	-7.69928	1.3684e-14	1.36115e-13
EFCAB10	12.0456	-0.755445	0.325819	-2.3186	0.0204167	0.0471338
ATXN7L1	861.895	-0.334955	0.12227	-2.73946	0.00615408	0.0159497
LOC107986833	7.22298	-1.91212	0.915157	-2.08939	0.0366728	0.0784398
SYPL1	653.195	0.555664	0.14715	3.77616	0.000159265	0.000540522
NAMPT	9350.17	-1.85366	0.274122	-6.76217	1.35941e-11	1.02858e-10
NAMPT-AS1	17.657	-2.70433	0.414124	-6.53025	6.5662e-11	4.6366e-10
LINC02577	3.21141	3.40057	1.44382	2.35526	0.0185098	0.0431935
PIK3CG	2870.34	-0.989083	0.148951	-6.6403	3.13038e-11	2.28061e-10
HBP1	41.8701	-1.71506	0.564771	-3.03673	0.00239157	0.00668411
COG5	41.2703	-1.88539	0.411128	-4.58589	4.52067e-06	1.8847e-05
LOC124901720	1.92312	-2.37536	0.967151	-2.45603	0.014048	0.0337188
GPR22	3.06973	-4.68932	1.39822	-3.35379	0.000797133	0.00242362
SLC26A4-AS1	1.74803	-2.21382	1.09404	-2.02354	0.0430178	0.0900319
SLC26A4	7.38675	1.63553	0.73259	2.23253	0.0255798	0.0574192
CBLL1-AS1	49.5144	-0.436769	0.221205	-1.9745	0.0483254	0.0993463
CBLL1	953.96	0.334694	0.14338	2.33432	0.019579	0.0454149
DLD	711.997	0.896577	0.14153	6.3349	2.3749e-10	1.59186e-09
LAMB1	94.0801	-2.29747	0.367051	-6.25925	3.8683e-10	2.53434e-09
LAMB4	15.9422	3.85312	1.79402	2.14775	0.0317334	0.0692453
LOC102724363	1.4445	-3.09524	1.24283	-2.49047	0.0127576	0.0309557
PNPLA8	696.829	0.812789	0.214565	3.78808	0.000151815	0.000516237
DNAJB9	284.419	1.41992	0.211952	6.69926	2.09471e-11	1.55216e-10
IMMP2L	1200.54	-3.34132	0.412195	-8.10616	5.22463e-16	5.93866e-15
LOC124901724	11.4781	-3.39046	0.535358	-6.33306	2.40347e-10	1.6104e-09
LRRN3	149.911	-1.71635	0.423988	-4.04812	5.16316e-05	0.00018707
LOC124901725	955.293	-3.1173	0.479755	-6.4977	8.15589e-11	5.69615e-10
LOC124900232	1080.78	-4.26449	0.517546	-8.23983	1.72458e-16	2.03948e-15
DOCK4	523.815	-1.90869	0.265974	-7.17624	7.16543e-13	6.05853e-12
LOC124901726	8.1248	-3.15378	0.949108	-3.32289	0.000890902	0.00268663
DOCK4-AS1	33.447	-2.98797	0.769823	-3.88138	0.000103867	0.000361022
ZNF277	312.952	1.25981	0.215154	5.85537	4.7596e-09	2.78202e-08
LOC105375457	299.702	-3.67221	0.683822	-5.37013	7.86807e-08	4.06637e-07
IFRD1	978.007	-0.837209	0.191238	-4.37785	1.19857e-05	4.74549e-05
LSMEM1	264.277	-2.41449	0.271741	-8.88527	6.37654e-19	9.3124e-18
GPR85	8.5027	3.49728	0.909471	3.8454	0.000120357	0.000415128
SMIM30	171.083	2.62749	0.221816	11.8454	2.2746e-32	9.17231e-31
LOC124901814	6.46384	5.68284	2.87875	1.97406	0.0483744	0.0994239
MDFIC	1407.89	0.815844	0.148241	5.5035	3.72322e-08	1.99194e-07
TFEC	1222.54	2.19731	0.296114	7.42048	1.16695e-13	1.06709e-12
TES	2256.98	1.28972	0.0897239	14.3743	7.49876e-47	7.79227e-45
LOC124901730	262.874	-2.40283	0.269235	-8.92468	4.46986e-19	6.61309e-18
CAV2	26.886	1.84184	0.484813	3.79908	0.000145236	0.000495109
CAV1	16.311	2.5862	0.598927	4.31805	1.57416e-05	6.12556e-05
MET	59.908	5.29597	0.924057	5.73121	9.97181e-09	5.63531e-08
CAPZA2	2054.99	1.67319	0.246081	6.79935	1.05092e-11	8.03994e-11
ST7-AS1	12.2465	1.17184	0.463256	2.52957	0.0114202	0.0280066
ST7	121.26	0.765066	0.182115	4.20101	2.65724e-05	0.000100258
ST7-OT4	18.7171	-2.89568	0.663892	-4.36167	1.29074e-05	5.08919e-05
LOC124901732	2.5928	-1.83572	0.869283	-2.11177	0.0347066	0.0747623
WNT2	8.04373	6.00319	2.85791	2.10056	0.03568	0.076596
LSM8	852.672	0.948314	0.233861	4.05503	5.01275e-05	0.000181864
TSPAN12	7.28462	5.83252	1.65633	3.52135	0.000429362	0.00136822
ING3	409.034	0.763977	0.154307	4.95103	7.38227e-07	3.38275e-06
LOC124901734	19.579	-2.30041	0.383243	-6.00249	1.94317e-09	1.18366e-08
CPED1	293.993	0.965743	0.204701	4.71782	2.38387e-06	1.02558e-05
LOC124901735	287.948	-1.75674	0.451213	-3.89337	9.88632e-05	0.000344584
FAM3C	502.455	0.648977	0.297315	2.18279	0.0290511	0.0641979
LOC124901739	7.72391	6.3761	2.80412	2.27384	0.0229758	0.052313
LOC124901740	26.2583	2.10735	0.419766	5.02029	5.15931e-07	2.41582e-06
NDUFA5	506.362	1.49948	0.193647	7.74336	9.68199e-15	9.76782e-14
WASL-DT	32.8439	1.37591	0.277347	4.96097	7.01409e-07	3.2216e-06
POT1	241.223	0.699243	0.272472	2.5663	0.010279	0.0254372
GRM8	6.51765	4.55037	2.11802	2.14841	0.0316812	0.0691506
ZNF800	2552.06	-1.16096	0.169892	-6.83349	8.28741e-12	6.40155e-11
LOC105375490	49.7282	0.704295	0.231378	3.04391	0.00233522	0.00653984
GCC1	728.125	-0.316149	0.149894	-2.10915	0.0349318	0.0752013
ARF5	1849.37	0.795676	0.17049	4.66699	3.05651e-06	1.29686e-05
LOC105375489	30.7585	-0.625898	0.238305	-2.62645	0.008628	0.0216923
FSCN3	9.89308	-1.34708	0.443008	-3.04075	0.00235989	0.00660345
SND1-DT	1.90084	-3.53883	1.12794	-3.13743	0.00170438	0.00489837
SND1	5296.1	-1.03427	0.147985	-6.98907	2.76712e-12	2.2327e-11
SND1-IT1	254.204	-5.8	0.370046	-15.6737	2.28764e-55	4.07862e-53
LRRC4	1336.66	-2.72545	0.192468	-14.1605	1.60794e-45	1.52225e-43
LOC124901743	176.665	-4.0675	0.5159	-7.88428	3.16346e-15	3.35174e-14
MIR593	6.09333	-4.61695	0.620596	-7.43954	1.01036e-13	9.2922e-13
RBM28	962.707	-0.43604	0.0887308	-4.91419	8.91489e-07	4.0444e-06
PRRT4	68.9503	2.05211	0.550091	3.73049	0.000191104	0.000640412
LOC107986845	7.09504	-4.8209	0.654529	-7.36545	1.76548e-13	1.58712e-12
METTL2B	455.892	0.259018	0.101268	2.55776	0.010535	0.0260248
LINC01000	4254.99	-1.05835	0.141537	-7.47752	7.57401e-14	7.05628e-13
GARIN1A	133.764	-1.75973	0.316013	-5.56854	2.56889e-08	1.39606e-07
CALU	754.153	1.33935	0.119644	11.1945	4.33724e-29	1.38488e-27
OPN1SW	12.3627	-3.31992	0.936339	-3.54564	0.000391662	0.00125548
FLNC	6.27863	3.0952	1.47957	2.09197	0.0364416	0.0780022
ATP6V1F	1084.31	1.44847	0.16902	8.56981	1.03654e-17	1.36354e-16
IRF5	2293.75	1.22304	0.183524	6.66419	2.66122e-11	1.95095e-10
TNPO3	1736.26	-0.305775	0.0966096	-3.16506	0.0015505	0.004484
SMO	6.50951	1.1339	0.550294	2.06053	0.0393477	0.0833642
LOC124900234	259.292	-3.50855	0.486136	-7.21721	5.30634e-13	4.54351e-12
LOC105375500	127.108	-2.57863	0.357546	-7.21204	5.51211e-13	4.71166e-12
LOC107986847	24.2902	-2.92114	0.404656	-7.21881	5.24437e-13	4.49373e-12
STRIP2	35.453	0.776632	0.295494	2.62825	0.00858259	0.0215982
SMKR1	17.1526	0.87276	0.253498	3.44287	0.000575571	0.0017952
NRF1	709.446	-0.300068	0.0886784	-3.38377	0.00071497	0.00219165
UBE2H	2354.9	-0.516832	0.112333	-4.60089	4.20684e-06	1.76069e-05
LINC03008	6.46246	-1.7565	0.528709	-3.32224	0.000892972	0.00269252
TMEM209	440.384	0.414921	0.0972037	4.26857	1.96728e-05	7.56396e-05
LOC124901745	10.6453	-1.74938	0.398188	-4.39334	1.11622e-05	4.43796e-05
CEP41	160.384	0.337258	0.157303	2.144	0.0320326	0.069794
COPG2	276.557	0.604701	0.145099	4.1675	3.07954e-05	0.000115228
COPG2IT1	32.0015	-1.81077	0.430972	-4.2016	2.65032e-05	0.000100018
LOC124901746	22.457	-3.49983	0.869751	-4.02395	5.72312e-05	0.000206061
MIR29A	8.28975	-6.52349	0.619893	-10.5236	6.72664e-26	1.72326e-24
MIR29B1	4.28189	-5.57498	0.808556	-6.89498	5.38707e-12	4.24143e-11
LINC-PINT	2047.4	-3.20043	0.137417	-23.29	5.59841e-120	1.09241e-116
LINC00513	339.841	-6.67321	0.347959	-19.1782	5.63445e-82	2.95372e-79
MKLN1	2147.57	-1.12824	0.165882	-6.80147	1.03553e-11	7.93089e-11
MKLN1-AS	33.2081	-0.773152	0.201931	-3.82879	0.000128772	0.000441946
LOC124901747	112.806	-3.21475	0.548006	-5.86626	4.45729e-09	2.61358e-08
PODXL	264.739	-2.6252	0.273902	-9.58446	9.29426e-22	1.70199e-20
LOC105375511	4.40108	-4.06144	0.957657	-4.24101	2.22513e-05	8.49215e-05
LOC102724906	1.10668	-3.60442	1.1701	-3.08045	0.00206687	0.00584827
CHCHD3	464.615	0.970427	0.113608	8.54192	1.32006e-17	1.71593e-16
MIR3654	199.697	1.03641	0.197927	5.23634	1.63794e-07	8.15209e-07
EXOC4	1183.02	-0.313678	0.117285	-2.6745	0.00748398	0.0190811
MIR6133	1.22661	-3.28293	1.06681	-3.07734	0.00208855	0.00590298
LOC124901748	46.7732	-1.23173	0.370263	-3.32662	0.000879052	0.00265317
LOC124901749	179.464	-4.47612	0.576977	-7.75788	8.63622e-15	8.75158e-14
LOC101928861	26.5017	-5.2213	0.594939	-8.77619	1.69104e-18	2.37008e-17
LOC105375514	179.183	-2.74785	0.436632	-6.29328	3.10818e-10	2.05707e-09
LRGUK	51.6591	1.11302	0.544905	2.0426	0.0410925	0.0865543
SLC35B4	408.722	0.309627	0.0966885	3.20232	0.00136326	0.00398616
AKR1B1	607.568	0.455718	0.145422	3.13376	0.00172581	0.00495307
AKR1B10	7.78741	5.37249	2.08654	2.57483	0.0100289	0.0248796
AKR1B15	6.88816	4.2535	2.15253	1.97605	0.0481493	0.0990771
LOC124901750	99.6137	-1.18167	0.580638	-2.03512	0.0418388	0.0878942
BPGM	954.235	-1.37099	0.318842	-4.2999	1.70879e-05	6.62155e-05
LOC124901751	10.8357	-4.9673	0.608435	-8.16407	3.23928e-16	3.74624e-15
AGBL3	117.136	-1.13187	0.297701	-3.80205	0.000143506	0.000489592
CYREN	1976.24	-1.82433	0.200774	-9.08649	1.02291e-19	1.5975e-18
TMEM140	1936.76	-1.2218	0.258567	-4.72529	2.29793e-06	9.90571e-06
WDR91	713.905	-0.541339	0.0951571	-5.68889	1.27867e-08	7.15366e-08
CNOT4	721.536	-0.381868	0.142072	-2.68784	0.00719156	0.0184049
SLC13A4	123.322	-2.47519	0.32859	-7.53275	4.96808e-14	4.7008e-13
LOC105375521	214.676	-1.20645	0.236668	-5.09767	3.43868e-07	1.64928e-06
MTPN	6384.47	0.350132	0.15505	2.25818	0.0239341	0.0541928
LOC105375523	47.8823	-0.954363	0.263395	-3.62331	0.000290852	0.000950907
CHRM2	6.80807	6.19184	2.94137	2.10509	0.0352833	0.0758465
CREB3L2-AS1	13.4851	-1.93974	0.971011	-1.99765	0.0457548	0.094839
TRIM24	697.522	-0.384716	0.109874	-3.50144	0.000462758	0.00146652
LOC124901843	2.83249	-4.57338	0.772816	-5.91781	3.26247e-09	1.94184e-08
LOC124901755	92.7995	-5.16478	0.681518	-7.57834	3.50008e-14	3.35242e-13
LOC107986852	13.7072	2.69316	0.493262	5.4599	4.76411e-08	2.51965e-07
ZC3HAV1	4782.91	-0.593312	0.146632	-4.04626	5.20424e-05	0.000188384
IFT56	49.7911	-0.872297	0.37291	-2.33916	0.0193269	0.0449073
UBN2	1337.8	-0.786236	0.133055	-5.90909	3.43999e-09	2.04196e-08
KLRG2	8.28127	-1.40611	0.664045	-2.11749	0.034218	0.0739015
HIPK2	3940.4	-0.880596	0.15365	-5.73118	9.97326e-09	5.63531e-08
LOC105375530	17.8869	-3.21058	0.81256	-3.95119	7.77637e-05	0.000275055
LOC107986853	682.731	-4.05351	0.204434	-19.828	1.70687e-87	1.03363e-84
LOC105375532	1820.64	-2.76272	0.161909	-17.0634	2.7781e-65	7.6831e-63
PARP12	2789.02	1.01975	0.244851	4.16477	3.11672e-05	0.000116481
LOC124901757	17.8829	-4.97091	0.484353	-10.263	1.03451e-24	2.39205e-23
KDM7A	2707.91	-0.696296	0.13983	-4.9796	6.37175e-07	2.94544e-06
KDM7A-DT	254.121	-0.988439	0.272256	-3.63055	0.000282819	0.000926022
LOC107986854	7.73023	-1.24592	0.410304	-3.03658	0.00239282	0.00668652
SLC37A3	474.597	-0.645603	0.136672	-4.72373	2.31554e-06	9.97409e-06
LOC124901838	3.73275	-3.26899	0.950546	-3.43907	0.000583721	0.0018182
RAB19	46.7752	-1.67181	0.201953	-8.27825	1.24995e-16	1.49836e-15
MKRN1	8306.37	-1.69848	0.198054	-8.57583	9.83716e-18	1.29502e-16
DENND2A	4.61454	2.05766	1.0466	1.96605	0.0492933	0.100987
NDUFB2-AS1	44.9376	-0.539155	0.237754	-2.2677	0.0233474	0.0530626
NDUFB2	280.594	1.51787	0.230881	6.57427	4.8893e-11	3.49821e-10
BRAF	1536.93	-1.0744	0.129013	-8.32781	8.23523e-17	1.0024e-15
MRPS33	194.065	1.76772	0.177569	9.95513	2.39503e-23	4.97461e-22
TMEM178B	26.7195	1.31052	0.656876	1.99508	0.0460345	0.095323
AGK	187.053	-0.620944	0.125927	-4.93097	8.18232e-07	3.72698e-06
SSBP1	138.004	1.31836	0.222711	5.9196	3.22731e-09	1.92254e-08
TAS2R3	56.6283	-3.90703	0.331169	-11.7977	4.01176e-32	1.58856e-30
TAS2R4	150.314	-1.61883	0.22694	-7.13329	9.79946e-13	8.21055e-12
TAS2R5	47.2093	-0.803259	0.333673	-2.40732	0.0160699	0.0380571
CLEC5A	166.363	2.0561	0.250567	8.20579	2.29084e-16	2.68114e-15
MGAM	1365.57	-4.14643	0.301775	-13.7402	5.83546e-43	4.78876e-41
TRBV2	36.6071	1.02089	0.374879	2.72324	0.00646444	0.0166826
TRBV4-1	35.794	1.2206	0.375743	3.24848	0.00116023	0.00343279
TRBV11-2	27.0851	1.31992	0.382094	3.45444	0.000551432	0.00172512
LOC107986855	27.2402	-1.11683	0.307462	-3.6324	0.000280798	0.000919577
TRBV5-5	9.13253	-1.29742	0.423641	-3.06254	0.0021947	0.00617911
TRBV6-7	1.26611	-2.46152	0.940144	-2.61824	0.00883843	0.0221801
TRBV6-8	3.68157	-4.17615	0.697385	-5.9883	2.12043e-09	1.28568e-08
TRBV18	4.99743	-1.83344	0.907022	-2.02139	0.0432394	0.090398
TRBV21-1	2.46895	-3.92749	1.05284	-3.73038	0.000191192	0.000640646
TRBV24-1	2.61862	-3.62389	0.907202	-3.99458	6.48084e-05	0.000231634
TRBVA	0.809077	-3.16647	1.47218	-2.15087	0.0314863	0.0687831
TRBVB	1.73044	-4.25473	1.372	-3.10112	0.0019279	0.00548733
PRSS1	1.28829	-2.92119	0.987957	-2.9568	0.0031085	0.00850707
LOC124901763	0.96657	-2.95181	1.31089	-2.25177	0.0243371	0.0549882
TRBJ2-7	52.3574	-1.56946	0.199356	-7.87265	3.47214e-15	3.66662e-14
KEL	3.31775	-4.17396	1.23898	-3.36888	0.000754737	0.0023049
PIP	2.17736	-2.29746	1.1428	-2.01038	0.0443913	0.0924218
LOC124901764	27.4984	-2.09876	1.00391	-2.09058	0.0365661	0.0782258
TAS2R40	24.3466	-3.34043	0.383178	-8.71771	2.83896e-18	3.90265e-17
GSTK1	4110.02	1.11095	0.158677	7.00133	2.53552e-12	2.05291e-11
CASP2	1643.5	-0.248459	0.113785	-2.18359	0.0289925	0.0640887
CLCN1	21.4115	1.67482	0.532446	3.14552	0.0016579	0.00477417
FAM131B-AS2	224.766	0.529029	0.168046	3.14812	0.00164325	0.00473431
ZYX	134.524	1.20563	0.431091	2.79669	0.00516296	0.0135722
TCAF2	25.5343	-1.38121	0.511342	-2.70115	0.00691007	0.0177362
LOC154761	1.87133	-1.99839	1.00625	-1.98597	0.0470366	0.0971061
TCAF1	8.07576	-1.36407	0.440813	-3.09443	0.00197191	0.0056035
OR2A42	5.96298	-3.74943	0.741609	-5.0558	4.28598e-07	2.02961e-06
OR2A1	5.54937	-4.40444	0.836718	-5.26395	1.40989e-07	7.08232e-07
TPK1	178.052	-1.40144	0.140566	-9.97002	2.06186e-23	4.30552e-22
LOC124901766	4.58122	2.87815	0.897571	3.20659	0.00134316	0.00393067
C7orf33	5.57376	5.88271	2.86685	2.05198	0.040172	0.0848846
CUL1	1589.37	1.33159	0.158021	8.42669	3.55593e-17	4.44624e-16
EZH2	415.131	0.592909	0.140483	4.22051	2.43754e-05	9.24855e-05
LOC124901767	27.4476	-2.68879	0.752278	-3.5742	0.000351305	0.00113451
RNY3	2.29501	-3.183	1.00487	-3.16758	0.00153714	0.0044483
GHET1	6.83425	1.9253	0.694211	2.77336	0.005548	0.0144976
PDIA4	1847.6	1.6013	0.225489	7.10147	1.23441e-12	1.02473e-11
ZNF786	303.357	-0.437635	0.0916336	-4.77592	1.78887e-06	7.82203e-06
ZNF425	30.8966	-0.523751	0.238652	-2.19462	0.0281906	0.0625087
ZNF398	823.913	-1.40474	0.0765342	-18.3544	3.04157e-75	1.27178e-72
LOC107986856	152.749	-2.77555	0.337457	-8.22488	1.95382e-16	2.29897e-15
ZNF783	852.173	-0.52008	0.0926898	-5.61098	2.01185e-08	1.10307e-07
ZNF777	463.191	0.329882	0.127676	2.58373	0.00977376	0.0243033
ZNF746	1782.87	-1.36421	0.148383	-9.19384	3.79048e-20	6.11263e-19
TRC-GCA16-1	13.6399	-2.68658	0.34475	-7.79283	6.55241e-15	6.73121e-14
ZNF767P	866.869	-0.444305	0.11341	-3.91768	8.94046e-05	0.000313734
TRC-GCA22-1	23.0754	-1.16606	0.279232	-4.17595	2.9674e-05	0.000111303
TRC-GCA15-1	12.4251	-4.31354	0.415525	-10.3809	3.02811e-25	7.36031e-24
TRC-GCA3-1	7.4563	-3.34446	0.906616	-3.68895	0.000225178	0.000747395
TRC-GCA23-1	22.22	-5.52474	0.637566	-8.66537	4.50054e-18	6.07355e-17
TRC-GCA20-1	19.1618	-5.37757	0.581267	-9.25146	2.21455e-20	3.64055e-19
TRS-AGA5-1	22.6914	-3.71925	0.250046	-14.8743	4.84281e-50	6.11849e-48
TRC-GCA19-1	31.9172	-4.37109	0.529586	-8.2538	1.53438e-16	1.82376e-15
KRBA1	311.946	-0.533254	0.223569	-2.38519	0.0170702	0.0401848
LOC124901771	8.21643	-3.905	0.671444	-5.81583	6.03355e-09	3.48891e-08
ZNF467	2718.75	-0.741769	0.186051	-3.98692	6.69372e-05	0.000238951
SSPOP	153.272	-0.821291	0.258729	-3.17433	0.00150182	0.00435505
ZNF862	1595.21	-0.763689	0.0906878	-8.42108	3.73029e-17	4.65838e-16
ATP6V0E2-AS1	75.1865	-1.35524	0.359342	-3.77145	0.000162304	0.000549932
ACTR3C	469.314	-2.60872	0.292667	-8.9136	4.94029e-19	7.28148e-18
LRRC61	172.21	-0.524956	0.157033	-3.34297	0.000828868	0.00251423
ZBED10P	213.74	-0.387511	0.110078	-3.52033	0.000431005	0.00137295
ZNF775-AS1	9.76729	-2.47306	0.581746	-4.2511	2.12722e-05	8.14327e-05
GIMAP8	3285.12	1.23886	0.204875	6.04688	1.47673e-09	9.12033e-09
GIMAP7	2847.91	2.03839	0.197718	10.3096	6.37879e-25	1.50769e-23
GIMAP4	6003.4	1.1973	0.183929	6.50957	7.53667e-11	5.28364e-10
GIMAP6	4020.03	0.422058	0.194811	2.1665	0.0302731	0.0665091
LOC124901774	142.446	-2.86984	0.241012	-11.9075	1.08214e-32	4.47153e-31
GIMAP2	1404.92	1.40783	0.224074	6.28286	3.324e-10	2.19288e-09
GIMAP1	1798.09	0.711245	0.13406	5.30543	1.12408e-07	5.71197e-07
LOC105375566	90.0435	0.680258	0.261342	2.60294	0.00924285	0.0230976
TMEM176B	1615.11	2.14762	0.482903	4.44731	8.69515e-06	3.5035e-05
TMEM176A	699.611	1.84254	0.531166	3.46886	0.000522676	0.00164071
KCNH2	108.519	-0.987099	0.221072	-4.46506	8.00451e-06	3.24009e-05
LOC124901776	6.79547	-2.92887	0.875868	-3.34396	0.000825912	0.00250548
NOS3	51.2184	-0.720564	0.227148	-3.17222	0.0015128	0.00438399
CDK5	177.765	1.51199	0.172369	8.77184	1.75765e-18	2.45756e-17
SLC4A2	1499.82	1.03479	0.14409	7.18157	6.89146e-13	5.84518e-12
FASTK	1330.71	0.442662	0.157267	2.81471	0.0048822	0.0128921
TMUB1	876.853	1.0462	0.246172	4.24989	2.13872e-05	8.18104e-05
AGAP3	975.605	0.452484	0.154465	2.92936	0.00339662	0.00923158
LOC124901778	66.4619	-2.01781	0.276011	-7.31062	2.65912e-13	2.35196e-12
H2BK1	9.21868	-1.21127	0.334939	-3.61638	0.000298752	0.000974469
CHPF2	1921.89	-0.471106	0.156027	-3.01938	0.00253289	0.00704879
SMARCD3	642.259	0.791371	0.163186	4.84951	1.2377e-06	5.53215e-06
LOC124901779	65.7802	1.22424	0.240901	5.08191	3.73653e-07	1.78216e-06
NUB1	1086.37	1.10953	0.184794	6.00416	1.9232e-09	1.17333e-08
WDR86	870.677	-1.14556	0.222659	-5.14492	2.67637e-07	1.30071e-06
RHEB	508.086	1.16003	0.111819	10.3742	3.2496e-25	7.87143e-24
PRKAG2	1285.33	0.381559	0.102884	3.70865	0.00020837	0.000694033
PRKAG2-AS2	93.5443	-1.3068	0.33882	-3.8569	0.000114834	0.000397057
LOC124901844	5.04498	-3.13619	0.968075	-3.23961	0.00119693	0.00353304
LOC731075	684.513	-3.81731	0.355782	-10.7294	7.41098e-27	2.01156e-25
KMT2C	7506.02	-1.3183	0.169855	-7.76134	8.40346e-15	8.53789e-14
LINC01003	229.16	0.548288	0.134715	4.06997	4.70186e-05	0.000171257
XRCC2	39.8973	1.30417	0.363655	3.58628	0.000335431	0.00108674
LOC124901781	39.961	-3.11453	0.338286	-9.20679	3.36016e-20	5.43866e-19
PAXIP1-DT	175.681	0.277534	0.129346	2.14568	0.0318988	0.0695328
LOC105375589	13.7742	1.35239	0.455016	2.97218	0.00295696	0.00812337
INSIG1	1052.97	1.27999	0.2061	6.21053	5.28048e-10	3.40868e-09
LOC105375592	36.2025	-1.76641	0.404825	-4.36341	1.28053e-05	5.05123e-05
RBM33	4729.5	-0.879033	0.10469	-8.39652	4.59898e-17	5.70576e-16
SHH	7.39485	2.78656	1.32068	2.10994	0.0348636	0.0750637
RNF32-DT	46.0943	-0.830715	0.298268	-2.78513	0.00535061	0.0140225
RNF32	61.498	-0.9324	0.275481	-3.38463	0.000712749	0.00218579
LMBR1	837.633	-0.669004	0.114543	-5.84064	5.19998e-09	3.02432e-08
LOC102723795	7.27615	-2.68605	0.753645	-3.56408	0.000365131	0.00117624
NOM1	649.914	0.445178	0.07482	5.94999	2.68156e-09	1.60971e-08
MNX1	5.52821	3.04731	1.30279	2.33907	0.0193317	0.0449155
UBE3C	1803.84	0.155901	0.0776144	2.00866	0.0445727	0.092728
LOC124901803	4.90777	5.70252	2.85854	1.9949	0.0460533	0.0953564
PTPRN2	213.843	1.03381	0.286836	3.60417	0.000313148	0.00101859
LOC105375615	30.2439	-2.51711	0.35448	-7.10085	1.23993e-12	1.02907e-11
PTPRN2-AS1	493.203	-0.619864	0.239358	-2.5897	0.00960605	0.0239184
NCAPG2	261.801	0.568571	0.22288	2.55102	0.0107409	0.0264888
ESYT2	3822.79	0.200875	0.080012	2.51056	0.0120538	0.0294087
LOC124902051	18.5832	-2.61468	0.701072	-3.72955	0.000191822	0.000642634
ZNF596	235.622	-0.628567	0.218853	-2.87209	0.00407762	0.0109302
LOC101927566	2.60071	3.20255	1.27474	2.51231	0.0119943	0.0292757
LOC124902052	43.6065	0.81165	0.361449	2.24555	0.024733	0.0557859
TDRP	94.2674	2.10947	0.491556	4.29142	1.77532e-05	6.86647e-05
ERICH1	4659.47	-1.2024	0.134334	-8.95083	3.52825e-19	5.26211e-18
LOC124902053	195.974	-3.70932	0.259189	-14.3113	1.8604e-46	1.88852e-44
LOC124902054	52.4609	-2.36761	0.361273	-6.5535	5.62023e-11	3.99432e-10
LOC107986908	6.25085	6.06486	2.94166	2.06171	0.039235	0.0831604
LOC105377795	8.27015	6.03817	2.24005	2.69555	0.00702734	0.0180161
MCPH1	82.9547	-2.62239	0.319974	-8.19563	2.49274e-16	2.90872e-15
ANGPT2	134.712	-3.29719	0.493983	-6.6747	2.4774e-11	1.8219e-10
FAM90A20	1.78242	-2.91002	1.31795	-2.20799	0.0272453	0.0606501
USP17L1	0.920473	-2.83461	1.37629	-2.0596	0.0394366	0.0835223
LOC101929400	1.98176	3.29688	1.2412	2.65621	0.00790244	0.0200388
FAM86B3P	1.21516	-3.75465	1.10413	-3.40054	0.000672527	0.00207149
PRAG1	41.8076	-2.16621	0.317587	-6.82084	9.05082e-12	6.97132e-11
LOC124901879	7.80055	-3.35128	0.66083	-5.07132	3.95061e-07	1.87916e-06
CLDN23	6.17042	2.77635	0.724584	3.83165	0.000127286	0.000437144
MFHAS1	58.8043	1.42865	0.297116	4.80839	1.52152e-06	6.7119e-06
LOC124901866	7.24688	-1.66666	0.781927	-2.13147	0.0330502	0.0716774
LOC112268402	8.20887	-3.60355	0.711132	-5.06734	4.03416e-07	1.91657e-06
PPP1R3B	79.7183	-3.61819	0.302817	-11.9484	6.6155e-33	2.76944e-31
TNKS	42.6939	-0.830615	0.230208	-3.60811	0.000308432	0.00100436
LOC124901885	7.80337	-5.65785	1.23769	-4.5713	4.847e-06	2.01017e-05
LINC03022	1.71097	-3.38208	1.28285	-2.63638	0.00837963	0.0211344
PRSS51	11.2912	-2.59171	0.571681	-4.53349	5.80181e-06	2.38503e-05
LOC102723313	3.8738	-2.92648	0.712162	-4.10929	3.96881e-05	0.000146087
XKR6	138.982	-3.0027	0.257525	-11.6598	2.04444e-31	7.71286e-30
FDFT1	31.5584	-1.27186	0.245659	-5.17736	2.25052e-07	1.10275e-06
CTSB	3386.28	1.64266	0.346341	4.7429	2.10682e-06	9.12765e-06
FAM66D	3.57328	-2.12718	0.845501	-2.51588	0.0118734	0.0290048
FAM85A	2.20371	-1.84027	0.884482	-2.08062	0.0374685	0.0799129
FAM86B2-DT	8.77712	-2.01602	0.401566	-5.0204	5.15645e-07	2.41513e-06
TRMT9B	1.40482	3.06688	0.936132	3.27612	0.00105244	0.00313715
TUSC3	7.03823	2.49235	1.18696	2.09978	0.0357483	0.076724
MSR1	448.396	3.67991	0.376509	9.77378	1.45901e-22	2.83905e-21
MICU3	81.5888	-1.28354	0.402193	-3.19135	0.00141608	0.00412893
ZDHHC2	979.192	-0.494078	0.153687	-3.21482	0.00130524	0.00382831
LOC107986918	25.6902	-4.07051	0.57084	-7.13073	9.98355e-13	8.35682e-12
CNOT7	1398.86	0.81293	0.18762	4.33286	1.47187e-05	5.75558e-05
SLC7A2	9.15766	5.02471	2.14098	2.34692	0.0189295	0.0440685
PDGFRL	5.79921	3.83154	1.6329	2.34646	0.0189525	0.0441192
LOC124901892	12.8713	1.41535	0.407087	3.47676	0.000507506	0.00159637
LOC124901867	69.7887	-2.84677	0.288023	-9.88383	4.89279e-23	9.9335e-22
LOC124901894	12.2152	-3.75029	0.55316	-6.77974	1.2039e-11	9.1624e-11
ASAH1	4762.08	1.04987	0.175342	5.98755	2.13028e-09	1.29137e-08
ASAH1-AS1	7.17356	1.27079	0.39184	3.24314	0.00118222	0.00349197
NAT1	149.832	0.729889	0.167737	4.35138	1.35281e-05	5.31603e-05
SH2D4A	32.4849	-2.96862	0.338938	-8.7586	1.97698e-18	2.75218e-17
CSGALNACT1	1850.09	-2.3785	0.195819	-12.1464	5.99282e-34	2.69163e-32
LOC124901900	12.2439	-4.94726	0.631397	-7.83542	4.67292e-15	4.87892e-14
LOC124901899	48.0377	-8.28632	0.624687	-13.2647	3.70682e-40	2.48938e-38
LOC107986920	5.2155	2.44275	1.24028	1.96951	0.048894	0.100316
INTS10	943.359	0.593296	0.137105	4.32732	1.50937e-05	5.89104e-05
LPL	37.5377	1.93163	0.365674	5.28238	1.27519e-07	6.43329e-07
LZTS1-AS1	1.33091	-3.89137	1.28128	-3.03711	0.0023886	0.00667687
GFRA2	104.257	1.8086	0.344608	5.24827	1.53531e-07	7.66957e-07
DOK2	3905.24	1.18756	0.196295	6.04988	1.44955e-09	8.95874e-09
XPO7	2131.33	-0.288233	0.136864	-2.10598	0.0352059	0.0757171
LOC124901903	263.319	-3.63492	0.522067	-6.96254	3.34188e-12	2.68352e-11
FGF17	17.516	-1.39631	0.429553	-3.25062	0.00115154	0.0034088
DMTN	11300.7	-3.69129	0.308861	-11.9513	6.39245e-33	2.68246e-31
HR	3.42868	3.09197	1.34897	2.2921	0.0218999	0.050133
REEP4	756.16	1.09718	0.166118	6.60481	3.98027e-11	2.86944e-10
BMP1	171.396	0.903272	0.166626	5.42097	5.92773e-08	3.1056e-07
POLR3D	580.819	0.26107	0.0843654	3.09451	0.00197137	0.00560289
PIWIL2-DT	15.7449	-0.832592	0.297751	-2.79627	0.00516957	0.0135845
PIWIL2	21.058	-1.08744	0.316674	-3.43393	0.000594901	0.00185056
SLC39A14	142.506	0.667445	0.221412	3.01449	0.00257414	0.00715395
LOC124901905	103.86	-3.98729	0.387213	-10.2974	7.23884e-25	1.70067e-23
SORBS3	710.925	0.356169	0.17229	2.06727	0.0387085	0.0821884
PDLIM2	1981.48	-0.552791	0.1535	-3.60124	0.000316699	0.00102928
LOC107986876	9.34979	-1.42592	0.590956	-2.41291	0.0158257	0.037547
BIN3	875.6	-1.39209	0.102934	-13.5242	1.12622e-41	8.38059e-40
BIN3-IT1	124.798	-4.51211	0.518773	-8.69765	3.38819e-18	4.62329e-17
EGR3	80.9434	1.84582	0.466128	3.95989	7.49839e-05	0.000265838
LOC101929237	8.76507	2.79519	1.3848	2.01848	0.0435414	0.090938
RHOBTB2	753.969	-0.618505	0.137658	-4.49305	7.02109e-06	2.8575e-05
TNFRSF10B	1859.89	0.420747	0.122934	3.42253	0.000620401	0.00192395
TNFRSF10B-AS1	138.748	-5.37178	0.472694	-11.3642	6.30529e-30	2.13559e-28
LOC254896	303.37	-4.83617	0.550781	-8.78057	1.6265e-18	2.28236e-17
TNFRSF10C	4963.39	-4.0759	0.327172	-12.458	1.26555e-35	6.39565e-34
TNFRSF10D	273.795	0.233122	0.118123	1.97356	0.048432	0.0995088
TNFRSF10A-DT	108.94	0.607847	0.153786	3.95255	7.73221e-05	0.000273548
R3HCC1	445.299	0.860608	0.151563	5.67822	1.36103e-08	7.5975e-08
LOXL2	119.058	-0.725906	0.218149	-3.32757	0.000876072	0.00264486
LOXL2-AS1	23.6333	-2.10076	0.685585	-3.06418	0.00218265	0.00614815
ENTPD4-DT	30.4535	-0.769292	0.340845	-2.25702	0.024007	0.0543332
SLC25A37	17026.3	-3.08093	0.24252	-12.7038	5.63086e-37	3.09988e-35
NKX3-1	105.098	-2.93678	0.648286	-4.53006	5.89656e-06	2.422e-05
ADAMDEC1	10.4707	1.08855	0.329713	3.30152	0.000961619	0.00288477
NEFM	19.3983	-1.6188	0.435132	-3.72024	0.00019903	0.000665258
LOC112268023	3.15557	-1.36705	0.596441	-2.29201	0.0219049	0.0501388
DOCK5	7008.22	-2.11224	0.185351	-11.3959	4.38181e-30	1.50295e-28
MIR6876	2.35958	-4.28996	0.825613	-5.19609	2.03522e-07	1.00299e-06
LOC105379331	32.6113	-5.29506	0.607558	-8.71533	2.89921e-18	3.98236e-17
GNRH1	212.534	-1.75123	0.262918	-6.66075	2.72432e-11	1.99388e-10
LOC124901913	18.4689	-1.87475	0.489242	-3.83195	0.000127132	0.000436742
CDCA2	32.7815	2.28687	0.462828	4.94109	7.76871e-07	3.54917e-06
BNIP3L	7343.83	-2.19412	0.189485	-11.5794	5.24182e-31	1.9218e-29
LOC124901868	68.0278	-2.27785	0.531918	-4.28233	1.84947e-05	7.13442e-05
DPYSL2	2367.72	0.769363	0.16819	4.57437	4.77644e-06	1.98325e-05
LOC124901916	319.592	-4.11855	0.454923	-9.05328	1.38743e-19	2.13451e-18
STMN4	5.80171	3.1138	1.47729	2.10778	0.0350504	0.075429
MIR6842	3.67677	-5.34815	0.662304	-8.07506	6.74407e-16	7.59693e-15
CHRNA2	90.8641	-2.20889	0.45993	-4.80266	1.56571e-06	6.89647e-06
EPHX2	324.062	-1.32097	0.196243	-6.73128	1.68175e-11	1.26052e-10
CLU	2480.61	1.8984	0.338139	5.61424	1.97426e-08	1.08296e-07
MIR6843	2.63027	2.8696	1.24009	2.31403	0.0206661	0.047647
CCDC25	260.127	1.21668	0.139062	8.74922	2.14831e-18	2.98477e-17
LOC107986934	20.1707	-3.77485	0.606014	-6.22898	4.69472e-10	3.05244e-09
ESCO2	47.7535	1.60224	0.461281	3.47345	0.000513817	0.00161478
PBK	7.00168	4.57863	0.912894	5.01551	5.28922e-07	2.47236e-06
LOC105379342	6.99895	6.22317	2.9413	2.11579	0.0343626	0.0741486
ELP3	699.044	0.51368	0.108649	4.72786	2.26895e-06	9.7878e-06
LOC105379343	91.2216	-3.39871	0.415495	-8.17989	2.84097e-16	3.30081e-15
FBXO16	6.03305	2.49233	1.12518	2.21506	0.0267561	0.0596784
EXTL3	2276.5	-1.31544	0.154664	-8.50517	1.81335e-17	2.32446e-16
EXTL3-AS1	6.09846	-2.00092	0.563556	-3.55053	0.000384461	0.00123353
INTS9	472.592	-0.200347	0.092962	-2.15515	0.0311502	0.068176
HMBOX1	896.306	-1.47832	0.17496	-8.4495	2.92561e-17	3.68039e-16
LOC105379346	328.588	-3.15184	0.351937	-8.95569	3.37622e-19	5.05253e-18
LOC124901923	5.99144	4.10902	1.83615	2.23784	0.0252314	0.0567751
DUSP4	46.725	0.97658	0.292779	3.33556	0.000851283	0.00257555
SARAF	6692.31	0.626411	0.168744	3.7122	0.000205467	0.00068521
LEPROTL1	1551.44	0.392203	0.190602	2.0577	0.0396185	0.0838418
MBOAT4	65.0562	-2.62871	0.24694	-10.6451	1.83735e-26	4.89258e-25
DCTN6	173.057	1.84787	0.179517	10.2936	7.53159e-25	1.76826e-23
LOC124901927	11.7542	-2.47381	0.789227	-3.13448	0.00172161	0.00494223
RBPMS	274.44	-1.88209	0.181497	-10.3698	3.40114e-25	8.21019e-24
GTF2E2	490.754	0.441402	0.123427	3.57623	0.00034859	0.00112688
SMIM18	96.8519	-2.84942	0.503083	-5.66392	1.47957e-08	8.22654e-08
GSR	1696.07	0.415195	0.134826	3.0795	0.00207348	0.00586557
UBXN8	87.0369	1.4974	0.19224	7.78921	6.74306e-15	6.921e-14
LOC105379355	6.14982	-2.12385	0.633458	-3.35279	0.00080001	0.00243153
PPP2CB	536.237	1.39887	0.125575	11.1397	8.03609e-29	2.51337e-27
TEX15	5.02673	4.10981	1.92311	2.13707	0.0325922	0.0708201
LOC105379358	28.202	-2.4376	0.626889	-3.88842	0.0001009	0.000351231
NRG1	337.746	1.39514	0.385646	3.61768	0.00029726	0.000970321
LOC105379361	9.35056	5.30783	2.59795	2.04308	0.0410441	0.086473
LOC105379362	71.4567	1.92912	0.290229	6.64688	2.99376e-11	2.18425e-10
MAK16	246.655	0.340669	0.143935	2.36682	0.0179416	0.042008
SNORD13	23.2889	-6.79397	0.78294	-8.67751	4.04532e-18	5.47952e-17
RNF122	472.06	-0.764824	0.207458	-3.68664	0.000227231	0.000753639
UNC5D	7.22263	5.46704	1.72765	3.16444	0.00155382	0.00449285
LOC124901930	7.08668	6.25126	2.94124	2.12539	0.0335544	0.0726367
LOC124901933	9.2108	1.29628	0.542818	2.38806	0.0169378	0.0399077
ZNF703	814.654	1.43292	0.249934	5.7332	9.85548e-09	5.57414e-08
LOC102723701	17.2241	0.833119	0.417353	1.9962	0.0459123	0.0950981
ERLIN2	619.974	0.666436	0.0935702	7.12231	1.06134e-12	8.86502e-12
LOC728024	47.4283	-0.676487	0.18292	-3.69827	0.000217078	0.000721601
LOC124901934	37.1421	-0.71237	0.237204	-3.0032	0.00267161	0.00740491
PLPBP	1038.5	1.20372	0.121093	9.94043	2.77616e-23	5.72224e-22
LOC105379381	7.47293	5.44085	2.07035	2.62799	0.00858912	0.02161
BRF2	98.8743	-0.445132	0.151065	-2.94662	0.00321263	0.00877359
RAB11FIP1	7130.11	-1.08514	0.21232	-5.11088	3.20662e-07	1.54303e-06
EIF4EBP1	437.387	1.69322	0.206143	8.21379	2.14317e-16	2.51083e-15
ASH2L	1018.82	0.484643	0.147088	3.29491	0.000984519	0.00294743
STAR	52.0066	-3.64358	0.351049	-10.3791	3.08664e-25	7.48701e-24
LSM1	327.285	2.29619	0.172384	13.3202	1.76614e-40	1.21632e-38
BAG4	489.306	-0.487045	0.10383	-4.6908	2.72143e-06	1.16156e-05
DDHD2	792.935	0.297475	0.134831	2.20628	0.0273642	0.0608839
PLPP5	160.231	0.536015	0.231665	2.31375	0.0206816	0.0476703
NSD3	2992.06	-0.627834	0.130466	-4.81224	1.49249e-06	6.59299e-06
LETM2	226.781	-1.29915	0.169716	-7.65484	1.93546e-14	1.89515e-13
TACC1	4010.07	-0.360336	0.116921	-3.08187	0.00205707	0.00582431
LOC124901937	14.7274	-0.918217	0.381899	-2.40434	0.0162015	0.0383402
PLEKHA2	3257.98	-0.449685	0.134325	-3.34774	0.000814726	0.0024739
HTRA4	39.2282	-1.54369	0.432583	-3.56855	0.000358961	0.00115742
TM2D2	344.312	1.09651	0.167052	6.56386	5.24316e-11	3.74072e-10
ADAM9	393.702	1.404	0.150259	9.34384	9.29006e-21	1.57478e-19
IDO2	11.0162	1.71094	0.656203	2.60734	0.00912491	0.0228337
GOLGA7	1218.54	0.901284	0.164345	5.48408	4.15616e-08	2.21076e-07
GINS4	70.2048	0.596916	0.219008	2.72554	0.0064196	0.0165767
GPAT4-AS1	4.60562	-2.09515	0.746939	-2.80499	0.00503184	0.0132573
LOC124901939	12.877	-2.13312	0.645143	-3.30643	0.000944933	0.0028386
GPAT4	1670.96	0.632975	0.0981419	6.44959	1.12154e-10	7.74057e-10
ANK1	1424.94	-2.66924	0.307821	-8.6714	4.26841e-18	5.77278e-17
LOC105379392	137.513	-2.82708	0.421168	-6.71248	1.91343e-11	1.42385e-10
KAT6A	4131.38	-0.8351	0.158172	-5.2797	1.29397e-07	6.52521e-07
LOC124900271	28.0659	-5.99756	0.717894	-8.35438	6.5776e-17	8.04966e-16
KAT6A-AS1	16.1792	-4.62658	0.808453	-5.72276	1.04807e-08	5.90586e-08
PLAT	35.3056	-1.58286	0.332947	-4.7541	1.99337e-06	8.66118e-06
LOC105379395	342.835	-3.06939	0.230281	-13.3289	1.57275e-40	1.0917e-38
POLB	394.176	0.412119	0.16272	2.53269	0.011319	0.0277856
DKK4	11.2568	-2.98366	0.633945	-4.7065	2.52005e-06	1.07981e-05
VDAC3	942.48	1.36405	0.183122	7.44888	9.41384e-14	8.70112e-13
SLC20A2	426.579	-0.484897	0.0812067	-5.97115	2.35582e-09	1.42171e-08
SMIM19	170.249	1.26115	0.157079	8.02877	9.84564e-16	1.09295e-14
THAP1	178.933	1.28067	0.179587	7.13122	9.94835e-13	8.32934e-12
LOC124901940	8.56821	-2.21296	0.581582	-3.80507	0.000141764	0.000484121
RNF170	386.111	0.357244	0.112235	3.18299	0.00145762	0.00423948
MIR4469	1.83445	-3.47281	1.07296	-3.23665	0.00120941	0.0035666
FNTA	963.893	0.848823	0.163678	5.18593	2.14934e-07	1.05508e-06
POMK	219.327	-2.06061	0.17958	-11.4746	1.76998e-30	6.22292e-29
HGSNAT	1523.81	0.378059	0.107747	3.50877	0.000450189	0.00142966
LOC105375811	7.04637	5.81442	2.87539	2.02214	0.0431624	0.0902592
LOC105375816	2.99877	3.27402	1.63907	1.99749	0.0457719	0.0948633
LOC107986940	43.5689	-3.59284	0.465553	-7.71737	1.18756e-14	1.18732e-13
PRKDC	3822.61	-0.607411	0.127897	-4.74923	2.04197e-06	8.85651e-06
LOC105375818	33.0653	-2.09879	0.891384	-2.35453	0.0185464	0.0432683
MCM4	333.639	1.62393	0.191529	8.47878	2.2756e-17	2.88437e-16
UBE2V2	424.326	1.75148	0.172007	10.1826	2.37045e-24	5.33358e-23
PXDNL	34.4348	-1.38339	0.601303	-2.30066	0.0214108	0.0491671
PCMTD1	3457.94	-1.93421	0.157887	-12.2506	1.66741e-34	7.8086e-33
PCMTD1-DT	86.7309	-0.766891	0.210313	-3.64643	0.000265906	0.000873904
RB1CC1	1645.2	-0.549997	0.191528	-2.87163	0.0040836	0.0109445
LOC105375835	4.09055	2.95818	1.20259	2.45985	0.0138995	0.0333966
NPBWR1	7.43303	1.92449	0.819698	2.3478	0.0188846	0.0439784
OPRK1	5.13519	5.78645	2.9424	1.96657	0.0492325	0.100869
ATP6V1H	511.92	0.260198	0.123962	2.09901	0.0358163	0.0768371
RGS20	19.8917	-1.92006	0.735618	-2.61013	0.00905084	0.0226694
TCEA1	7.8092	-3.58925	0.538295	-6.6678	2.59662e-11	1.90638e-10
LOC133039971	78.0715	-0.523459	0.264716	-1.97743	0.0479927	0.0988177
LYPLA1	432.922	1.79202	0.243945	7.34602	2.04193e-13	1.82816e-12
MRPL15	255.484	1.83851	0.207166	8.87456	7.021e-19	1.02196e-17
LOC105375841	5.51975	5.87934	2.94214	1.99832	0.0456819	0.0947158
RP1	7.99176	6.00216	2.86775	2.09298	0.0363505	0.0778357
SBF1P1	4.00303	2.87678	0.989659	2.90683	0.00365106	0.00987723
TMEM68	169.999	0.635342	0.23519	2.7014	0.00690485	0.0177254
TGS1	550.584	0.310002	0.139765	2.21802	0.0265532	0.0592898
SNORA1B	66.6946	-5.63605	0.450076	-12.5224	5.62715e-36	2.91508e-34
RPS20	7627.09	2.29314	0.201054	11.4056	3.92004e-30	1.34852e-28
SNORD54	8.726	2.09798	0.452166	4.63984	3.48676e-06	1.47159e-05
CHCHD7	450.89	1.81334	0.149935	12.0941	1.13431e-33	4.99878e-32
PENK-AS1	19.5898	-2.50035	0.460879	-5.42518	5.7897e-08	3.03737e-07
LOC101929398	13.342	3.09327	0.65051	4.75514	1.98308e-06	8.62347e-06
LINC00968	52.58	1.65933	0.214543	7.73424	1.04021e-14	1.04656e-13
BPNT2	1148.16	0.811765	0.113073	7.17914	7.01521e-13	5.94153e-12
LOC105375855	10.9759	2.36791	0.741037	3.1954	0.00139637	0.00407571
FAM110B	52.9862	0.574877	0.280145	2.05207	0.040163	0.0848713
UBXN2B	1540.42	-0.67148	0.163643	-4.10333	4.07252e-05	0.000149654
NSMAF	1228.86	0.307422	0.0880808	3.49023	0.000482601	0.00152418
TOX-DT	55.1669	0.934454	0.206379	4.52787	5.95824e-06	2.4459e-05
CA8	59.7837	0.962937	0.366539	2.6271	0.00861155	0.0216556
LOC124901949	17.4373	1.02004	0.410616	2.48417	0.0129853	0.0314322
RAB2A	1299.56	1.04246	0.15507	6.72255	1.78569e-11	1.33246e-10
CHD7	1321.14	-1.71576	0.198712	-8.63439	5.90415e-18	7.90589e-17
LOC124901951	10.6765	-1.97629	0.469498	-4.20937	2.56086e-05	9.69025e-05
LOC105375938	15.9718	-2.38744	0.486494	-4.90744	9.22711e-07	4.18227e-06
CLVS1	17.9434	-1.47255	0.426654	-3.4514	0.000557684	0.00174282
ASPH	633.559	-0.497167	0.210329	-2.36376	0.0180907	0.0423206
NKAIN3	13.5377	4.42534	1.54699	2.86062	0.00422813	0.0113009
GGH	50.3117	2.21617	0.429548	5.15931	2.47858e-07	1.20826e-06
CYP7B1	37.4748	-1.12534	0.520278	-2.16297	0.0305438	0.0670118
ARMC1	440.067	0.730047	0.12936	5.64351	1.6662e-08	9.21025e-08
MTFR1	1326.76	-2.05318	0.204948	-10.0181	1.26979e-23	2.69479e-22
PDE7A	2493.21	-0.980114	0.145175	-6.75125	1.46575e-11	1.10642e-10
LOC107986949	393.439	-2.97808	0.228592	-13.0279	8.49064e-39	5.2503e-37
LOC107986950	22.5546	-1.10022	0.38956	-2.82427	0.00473879	0.0125454
DNAJC5B	18.6467	1.87633	0.510106	3.67832	0.000234771	0.000776666
TRIM55	6.10519	4.19416	1.76321	2.3787	0.0173736	0.0408088
RRS1-DT	26.9039	-1.88529	0.538606	-3.50032	0.000464695	0.00147213
RRS1	338.399	1.28539	0.123406	10.416	2.09582e-25	5.15126e-24
ADHFE1	309.798	0.910536	0.206304	4.41355	1.01687e-05	4.06136e-05
VXN	24.1175	0.966485	0.36255	2.6658	0.00768059	0.0195327
MYBL1	1243.86	0.906366	0.303081	2.99051	0.00278515	0.00769047
VCPIP1	2120.72	-0.786339	0.117676	-6.68226	2.35279e-11	1.73316e-10
C8orf44-SGK3	5.42939	-3.90046	0.590035	-6.61055	3.82907e-11	2.7644e-10
PTTG3P	7.9311	-3.37365	0.7916	-4.26182	2.0277e-05	7.7852e-05
MCMDC2	44.5529	-1.1764	0.541496	-2.1725	0.029818	0.0656941
SNHG6	484.176	3.71519	0.204671	18.152	1.23803e-73	4.88578e-71
SNORD87	21.8138	1.94759	0.446793	4.35904	1.30635e-05	5.14455e-05
TCF24	5.40853	3.86032	1.67544	2.30407	0.0212188	0.0487868
COPS5	649.446	1.58511	0.154278	10.2744	9.18779e-25	2.13852e-23
CSPP1	434.809	-0.509941	0.179566	-2.83986	0.00451338	0.0120057
ARFGEF1	2462.15	-0.531116	0.130556	-4.0681	4.73983e-05	0.000172604
SULF1	6.63323	5.27945	1.87266	2.81923	0.00481392	0.0127223
NCOA2	3618.69	-1.14717	0.14253	-8.04865	8.37096e-16	9.35752e-15
TRAM1	2925.61	1.14754	0.169952	6.75215	1.45667e-11	1.09979e-10
LOC124902090	8.56791	-5.07377	0.565271	-8.97582	2.81251e-19	4.2342e-18
LACTB2-AS1	42.7074	-1.78393	0.425311	-4.19442	2.73569e-05	0.00010303
LACTB2	90.0248	1.50793	0.173876	8.67243	4.22994e-18	5.72517e-17
MSC	76.349	1.3302	0.308417	4.313	1.61055e-05	6.26159e-05
MSC-AS1	28.4319	0.965652	0.262332	3.68103	0.000232295	0.000769053
LOC124901962	24.2883	-1.80313	0.615483	-2.92962	0.00339371	0.00922438
TERF1	432.06	0.679334	0.127336	5.33496	9.5566e-08	4.8901e-07
C8orf89	3.48519	-1.9927	0.733485	-2.71675	0.00659262	0.016981
RPL7	7010.6	4.08498	0.339713	12.0248	2.6327e-33	1.1318e-31
RDH10	132.608	0.858853	0.197733	4.3435	1.4023e-05	5.49942e-05
RDH10-AS1	11.9164	-1.47952	0.4896	-3.02189	0.00251205	0.00699412
STAU2-AS1	12.9127	-3.29077	0.745121	-4.41643	1.00346e-05	4.01189e-05
UBE2W	1075.8	-0.630349	0.197545	-3.19092	0.00141821	0.00413411
ELOC	376.94	1.4772	0.138035	10.7016	9.99916e-27	2.70154e-25
TMEM70	281.38	1.00206	0.190721	5.25403	1.48808e-07	7.4495e-07
GDAP1	131.63	0.648162	0.177841	3.64462	0.000267791	0.00087944
LINC03071	5.19793	3.16434	1.56907	2.0167	0.0437268	0.0912655
PI15	6.27163	4.9412	1.85292	2.66671	0.00765986	0.0194827
CRISPLD1	3.93858	3.8542	1.08515	3.55177	0.000382644	0.00122814
PEX2	541.027	0.391216	0.167899	2.33007	0.0198024	0.0458514
PKIA	293.792	-0.995245	0.273249	-3.64227	0.000270248	0.000886765
PKIA-AS1	14.477	-4.37518	0.643029	-6.80402	1.01742e-11	7.79556e-11
MITA1	69.9033	-1.04054	0.520454	-1.99929	0.0455769	0.094526
LINC02605	12.5287	-1.04339	0.419131	-2.48942	0.0127952	0.0310342
LOC105375912	0.79209	-3.14204	1.26995	-2.47415	0.0133555	0.0322285
LOC124901966	16.3884	-2.67385	0.514492	-5.19707	2.02452e-07	9.97857e-07
MRPS28	18.8402	0.706082	0.308718	2.28714	0.0221874	0.0506887
LOC105375919	11.5218	-2.17915	0.9458	-2.30402	0.0212213	0.0487869
LOC105375918	14.1702	-5.31216	0.696933	-7.62221	2.49378e-14	2.42026e-13
PAG1	5536.78	-1.44993	0.120607	-12.0219	2.72531e-33	1.16876e-31
LOC124901967	1995.83	-4.86564	0.36043	-13.4995	1.57365e-41	1.1563e-39
FABP5	134.31	1.4914	0.214323	6.95868	3.43482e-12	2.75374e-11
LOC105375925	4.65319	5.63289	2.8528	1.97451	0.0483234	0.0993463
FABP4	3.51046	3.5691	1.69694	2.10326	0.0354434	0.0761401
IMPA1	298.154	0.449301	0.177471	2.53169	0.0113515	0.0278558
ZFAND1	280.841	1.50862	0.246947	6.10908	1.00207e-09	6.2996e-09
CHMP4C	11.206	3.1053	0.811022	3.82888	0.00012873	0.000441844
RALYL	7.1277	5.82471	2.87852	2.02351	0.0430209	0.090033
LOC105375933	1.65802	-2.38428	1.13324	-2.10395	0.035383	0.0760254
LRRCC1	99.508	2.14032	0.261853	8.17376	2.98932e-16	3.464e-15
RBIS	318.026	3.35736	0.247193	13.582	5.1243e-42	3.89569e-40
LOC124901969	21.8846	-0.962589	0.306796	-3.13756	0.00170362	0.00489658
LOC105375936	3.75337	-2.23914	0.870583	-2.572	0.0101114	0.0250611
CA13	83.3329	-0.32597	0.166244	-1.96079	0.0499037	0.102101
CA1	1031.5	-1.3406	0.630595	-2.12592	0.0335097	0.0725578
LOC124901970	13.5301	-1.89682	0.857141	-2.21296	0.0269002	0.0599654
CA3	5.3056	1.49238	0.586333	2.54527	0.0109192	0.0268793
ATP6V0D2	6.44078	6.10334	2.8265	2.15933	0.0308245	0.06756
WWP1-AS1	66.9405	-2.34018	0.32777	-7.13971	9.35309e-13	7.85194e-12
CPNE3	1374.34	0.578533	0.130585	4.43031	9.40985e-06	3.77329e-05
MMP16	4.68844	3.71055	1.80169	2.05949	0.0394474	0.0835349
PARAIL	67.9294	-1.05777	0.137457	-7.69527	1.412e-14	1.40293e-13
RIPK2	505.607	0.799729	0.137934	5.79792	6.71421e-09	3.86595e-08
LOC124901974	495.577	-2.75642	0.217948	-12.6471	1.16031e-36	6.23143e-35
DECR1	1969.1	-0.495078	0.162024	-3.05558	0.00224622	0.00631254
CALB1	43.6333	-1.8303	0.543861	-3.36538	0.000764389	0.00233316
LINC00534	9.73528	2.04365	0.525026	3.89247	9.92272e-05	0.00034575
NECAB1	20.5979	-1.82489	0.526862	-3.46369	0.000532813	0.00167059
LOC105375634	41.6376	-1.96196	0.593285	-3.30695	0.000943189	0.00283384
C8orf88	19.7026	-2.02791	0.515068	-3.93717	8.24496e-05	0.000290663
PIP4P2	718.93	-0.587102	0.173976	-3.37462	0.000739187	0.00226075
OTUD6B-AS1	277.291	1.83529	0.272254	6.74112	1.57173e-11	1.18134e-10
OTUD6B	231.388	0.567061	0.266578	2.12719	0.0334046	0.072357
LOC105375638	7.59527	6.34712	2.94104	2.15812	0.0309182	0.0677429
TRIQK	353.436	1.2638	0.227988	5.54325	2.96903e-08	1.60432e-07
CIBAR1	77.5171	-1.50523	0.295727	-5.08992	3.58211e-07	1.71269e-06
RBM12B	963.77	-0.677494	0.201679	-3.35928	0.000781463	0.0023801
RBM12B-DT	6.33353	5.24607	1.55919	3.36462	0.000766487	0.00233834
MIR378D2HG	4.23854	-2.91565	0.573541	-5.08359	3.70365e-07	1.7672e-06
PDP1	974.899	0.911818	0.122383	7.45052	9.2976e-14	8.5982e-13
LOC105375647	2.85565	3.94234	1.8216	2.16422	0.0304472	0.0668373
GEM	6.00293	2.67478	1.03338	2.58837	0.00964299	0.0240036
ESRP1	6.82165	4.33708	1.42705	3.03918	0.0023722	0.00663366
DPY19L4	258.57	0.685764	0.215817	3.17752	0.0014854	0.00431206
TP53INP1	2623.62	-0.930096	0.172399	-5.395	6.85218e-08	3.5654e-07
LOC124901981	10.5716	-3.29435	0.506951	-6.49836	8.1202e-11	5.67235e-10
MIR3150BHG	23.0033	-1.19518	0.323306	-3.69675	0.000218374	0.000725703
PLEKHF2	810.918	1.15819	0.144723	8.00282	1.21603e-15	1.33429e-14
LOC124901982	37.734	-1.69856	0.529039	-3.21065	0.00132435	0.00387853
TRS-AGA2-5	2.06627	-3.71202	0.909977	-4.07925	4.51808e-05	0.000165043
UQCRB	1369.59	3.83356	0.20503	18.6976	5.1778e-78	2.30202e-75
UQCRB-AS1	9.99893	-2.00884	0.399354	-5.03023	4.89899e-07	2.30067e-06
MTERF3	191.689	1.2039	0.170109	7.07726	1.47036e-12	1.21314e-11
PTDSS1	1521.08	0.521853	0.14729	3.54302	0.000395567	0.00126731
LOC105375652	7.07332	-5.08268	0.623646	-8.14995	3.64083e-16	4.19268e-15
CPQ	1126.34	-0.883664	0.209378	-4.22042	2.43847e-05	9.25106e-05
LOC124901985	41.5115	-4.44431	1.00208	-4.43507	9.20407e-06	3.69753e-05
LOC101927066	60.2577	-4.87074	0.531113	-9.17082	4.69451e-20	7.5028e-19
LOC105375655	1006.42	-2.73287	0.342413	-7.98121	1.44901e-15	1.58005e-14
MTDH	2685.98	0.841699	0.0930945	9.04134	1.54763e-19	2.37162e-18
LAPTM4B	69.2565	0.587111	0.226474	2.59241	0.00953074	0.0237494
MATN2	66.0222	-1.30379	0.399346	-3.26482	0.00109536	0.00325429
RPL30	7905.1	2.42114	0.240908	10.0501	9.18069e-24	1.97099e-22
RIDA	50.4419	2.17941	0.250121	8.71341	2.94855e-18	4.04381e-17
NIPAL2	490.43	1.04882	0.162294	6.46247	1.0301e-10	7.13329e-10
LOC105375659	10.5562	-2.26074	0.678312	-3.33288	0.00085951	0.00259865
ATP5PFP3	15.8089	-4.53418	0.647015	-7.00784	2.42027e-12	1.96365e-11
OSR2	1.53382	3.66448	1.67809	2.18372	0.0289827	0.0640749
VPS13B	3818.18	-1.74506	0.149974	-11.6358	2.71101e-31	1.01297e-29
MIR599	2.6493	-4.88199	0.861696	-5.66555	1.4655e-08	8.15606e-08
MIR875	1.96335	-4.4435	0.972787	-4.5678	4.92864e-06	2.04234e-05
LOC124901989	13.1114	-5.34858	0.52574	-10.1734	2.6056e-24	5.84397e-23
COX6C	620.421	3.58925	0.180892	19.8419	1.294e-87	7.97354e-85
FBXO43	10.0697	1.78111	0.560704	3.17655	0.00149037	0.00432472
POLR2K	286.116	3.63654	0.318805	11.4068	3.86785e-30	1.33187e-28
LOC105375669	18.6292	-1.8192	0.395959	-4.59441	4.33976e-06	1.81308e-05
ANKRD46	169.314	-0.372175	0.188517	-1.97423	0.0483561	0.0994037
SNX31	9.55799	4.56088	1.72172	2.64903	0.00807244	0.0204315
PABPC1	28644.8	0.849177	0.116193	7.30833	2.70489e-13	2.39003e-12
YWHAZ	13618.2	0.696497	0.117944	5.90531	3.5199e-09	2.08833e-08
LINC03090	8.20012	2.01203	0.735728	2.73475	0.00624272	0.0161603
LOC105375676	4.62818	3.40581	1.66009	2.05158	0.0402105	0.0849563
ZNF706	991.317	0.943858	0.139714	6.75562	1.42227e-11	1.07475e-10
GRHL2	18.7817	-1.9663	0.73941	-2.65929	0.00783064	0.0198739
LOC124902079	4.69607	-5.31482	0.746598	-7.11872	1.08937e-12	9.08619e-12
LOC124901996	127.804	-3.955	0.542776	-7.28661	3.17858e-13	2.78712e-12
LOC104054148	45.6596	-3.19787	0.752767	-4.24815	2.15543e-05	8.24138e-05
LOC124901997	13.6141	-6.05607	0.57682	-10.4991	8.72512e-26	2.21265e-24
RRM2B	699.941	-0.623924	0.192001	-3.24959	0.00115573	0.00342064
UBR5-DT	232.646	-1.95963	0.20032	-9.7825	1.33861e-22	2.61199e-21
UBR5	3225.43	-0.216657	0.104396	-2.07534	0.037955	0.0808181
LINC03047	5.31812	3.03758	0.919946	3.30192	0.000960266	0.00288096
KLF10	1827.96	2.46919	0.183212	13.4772	2.12969e-41	1.54548e-39
AZIN1	1778.94	0.58241	0.107313	5.42721	5.7242e-08	3.00525e-07
MAILR	21.2241	-1.48407	0.488407	-3.03858	0.00237692	0.00664527
LOC124902000	58.8185	-2.87915	0.368771	-7.80742	5.83688e-15	6.02435e-14
ATP6V1C1	888.828	0.540674	0.125422	4.31084	1.62635e-05	6.31885e-05
LINC01181	3.40276	2.14306	0.813999	2.63276	0.00846937	0.0213439
SNORD173	0.882018	-2.78382	1.16925	-2.38087	0.0172718	0.0405968
CTHRC1	23.8052	-2.7473	0.475166	-5.78177	7.39194e-09	4.23743e-08
DCAF13	263.992	1.39243	0.208167	6.68903	2.24656e-11	1.65909e-10
RIMS2	6.56158	3.1537	1.46881	2.14711	0.0317842	0.0693173
DCSTAMP	5.1699	2.37172	0.871127	2.72259	0.00647726	0.0167122
DPYS	11.895	3.31954	1.0079	3.29351	0.000989432	0.00296113
LRP12	73.9203	0.764165	0.263383	2.90134	0.00371567	0.0100335
ZFPM2	6.67367	2.41907	1.18013	2.04983	0.040381	0.0852756
ZFPM2-AS1	5.84822	5.96397	2.94191	2.02724	0.0426377	0.0893321
OXR1	836.408	0.511511	0.191179	2.67556	0.00746043	0.0190279
ABRA	15.4474	-1.61379	0.685544	-2.35403	0.0185712	0.0433185
ANGPT1	52.4411	-0.903099	0.389393	-2.31925	0.0203814	0.0470711
LOC124902067	2.95891	-3.07305	0.878589	-3.49771	0.000469267	0.00148514
EIF3E	3166.98	2.16618	0.215595	10.0474	9.42895e-24	2.02058e-22
EMC2	294.802	0.766987	0.202494	3.78771	0.000152042	0.000516957
LOC101927413	3.46074	4.26462	1.81085	2.35504	0.0185205	0.0432108
NUDCD1	164.672	1.09453	0.328515	3.33176	0.000862988	0.00260782
ENY2	624.517	2.35742	0.146943	16.043	6.39652e-58	1.29118e-55
PKHD1L1	144.177	0.915407	0.271971	3.36582	0.000763163	0.00233002
EBAG9	286.826	1.19906	0.143568	8.35184	6.72091e-17	8.21644e-16
TRPS1	917.121	-0.372506	0.141007	-2.64176	0.00824775	0.0208347
TRPS1-AS1	20.9413	-4.52878	0.550728	-8.22326	1.98041e-16	2.32713e-15
LOC107986902	7.63221	6.34907	2.94103	2.15879	0.0308666	0.067648
EIF3H	3127.7	1.77424	0.149297	11.884	1.4341e-32	5.87747e-31
LOC105375713	34.2826	-1.36615	0.300101	-4.5523	5.30628e-06	2.18927e-05
LOC124902006	217.054	-3.97114	0.622722	-6.37707	1.80504e-10	1.22108e-09
UTP23	329.869	0.740187	0.181336	4.08186	4.46772e-05	0.000163322
LOC112268030	97.354	-0.443267	0.206069	-2.15106	0.0314711	0.0687584
RAD21	2581.23	0.532785	0.133344	3.99557	6.45397e-05	0.000230791
RAD21-AS1	22.7392	-1.74783	0.581082	-3.00789	0.0026307	0.00729785
SNORD168	4.40918	-3.28246	1.03958	-3.15749	0.00159133	0.00459489
SAMD12	117.444	-0.986141	0.383886	-2.56884	0.010204	0.0252711
LOC105375724	207.267	-2.2852	0.450831	-5.06886	4.00208e-07	1.90261e-06
MAL2	3.41483	5.13871	1.70946	3.00603	0.00264679	0.007339
CCN3	127.903	-3.50348	0.394346	-8.88429	6.4333e-19	9.38749e-18
ENPP2	45.6929	1.07328	0.361928	2.96546	0.00302227	0.00828918
LOC105375728	9.36378	1.7853	0.882869	2.02216	0.0431596	0.0902587
DEPTOR	24.824	0.768937	0.276373	2.78224	0.00539845	0.0141394
MRPL13	186.527	2.66928	0.255389	10.4518	1.43725e-25	3.56248e-24
MTBP	65.459	-0.603659	0.254316	-2.37366	0.0176129	0.0413265
SNTB1	2628.41	-1.34421	0.126867	-10.5955	3.12802e-26	8.20503e-25
ZHX2	1880.03	-1.75006	0.145069	-12.0637	1.64322e-33	7.15177e-32
LOC124902011	1438.56	-4.5499	0.336473	-13.5224	1.15421e-41	8.55258e-40
LOC124902013	12.7881	-3.47725	0.800998	-4.34115	1.4174e-05	5.55616e-05
DERL1	1230.88	0.740472	0.118439	6.25192	4.0545e-10	2.64991e-09
TBC1D31	360.395	-0.555335	0.196131	-2.83146	0.00463364	0.0122977
TRM-CAT1-1	1.21364	-3.33194	1.33792	-2.49039	0.0127604	0.0309605
MIR4663	1.73593	-3.82371	0.967256	-3.95315	7.71287e-05	0.000272891
ZHX1-C8orf76	18.374	-0.980268	0.2287	-4.28626	1.8171e-05	7.01572e-05
ZHX1	426.562	1.23431	0.197735	6.24221	4.31419e-10	2.81283e-09
LOC124902080	1.16993	-3.2365	1.32117	-2.44973	0.0142965	0.034252
ATAD2	386.602	0.82367	0.213209	3.8632	0.000111912	0.000387335
NTAQ1	262.163	-0.717363	0.227483	-3.15348	0.00161335	0.00465502
FBXO32	435.587	-0.431699	0.147539	-2.92599	0.00343362	0.00932347
TMEM65	1191.61	-0.753651	0.137094	-5.49733	3.85584e-08	2.0585e-07
RNF139-DT	42.9591	-2.87649	0.423852	-6.78654	1.14852e-11	8.76376e-11
TATDN1	8.20022	3.61162	0.727945	4.96139	6.99892e-07	3.21628e-06
NDUFB9	8.1325	1.79456	0.417534	4.29799	1.72354e-05	6.67526e-05
MTSS1	567.134	-0.542324	0.218598	-2.48092	0.0131042	0.0316831
LOC105375740	41.4627	-2.65374	0.225788	-11.7532	6.79696e-32	2.6379e-30
LOC124902016	94.6304	-3.83066	0.538525	-7.11324	1.13347e-12	9.43612e-12
LOC105375743	21.8567	1.9219	0.436932	4.39862	1.08943e-05	4.33782e-05
SQLE	354.434	2.18945	0.200137	10.9398	7.43996e-28	2.15428e-26
WASHC5	1008.88	0.268054	0.0842907	3.18012	0.00147216	0.00427645
WASHC5-AS1	15.585	-2.82371	0.34126	-8.27438	1.29125e-16	1.54576e-15
TRIB1	1147.61	0.635932	0.214185	2.96907	0.002987	0.00819822
LOC124902017	14.0024	-2.05161	0.406937	-5.04159	4.61688e-07	2.17622e-06
LINC00861	4906.34	-0.647949	0.301122	-2.15178	0.0314144	0.0686601
LOC105375751	114.754	-2.52774	0.457382	-5.52653	3.26624e-08	1.75735e-07
LOC105375753	5.97208	-3.59234	0.761792	-4.71565	2.40945e-06	1.03596e-05
PCAT1	7.18277	-3.11614	0.569185	-5.47474	4.38159e-08	2.32399e-07
PCAT2	5.38056	-5.50859	0.845253	-6.51709	7.16832e-11	5.03747e-10
PRNCR1	105.852	-2.45306	0.66539	-3.68665	0.000227223	0.000753639
CASC21	7.62522	-2.3853	0.718162	-3.32139	0.000895712	0.00269951
CCAT2	17.7054	-3.06705	0.594806	-5.1564	2.51745e-07	1.22585e-06
POU5F1B	46.3614	-2.03594	0.473696	-4.29798	1.7236e-05	6.67526e-05
LOC105375754	147.031	-1.10686	0.358685	-3.08587	0.00202958	0.00575297
MYC	1524.58	0.42274	0.128281	3.29542	0.000982758	0.00294291
PVT1	553.382	-1.58717	0.168535	-9.41745	4.62187e-21	8.03634e-20
LINC02912	54.9191	-3.88625	0.455939	-8.52363	1.54622e-17	2.00103e-16
MIR1205	3.12677	-3.49388	0.656305	-5.32356	1.01754e-07	5.19592e-07
MIR1206	5.97174	-2.87363	0.623933	-4.60567	4.11131e-06	1.72194e-05
MIR1207	4.45704	-4.81488	0.691497	-6.96298	3.33161e-12	2.67588e-11
LOC124902020	7.56393	3.64169	1.51587	2.40237	0.0162891	0.0385241
CCDC26	14.732	1.69042	0.781389	2.16335	0.0305141	0.0669548
LOC124902025	267.695	-4.77748	0.404186	-11.82	3.07697e-32	1.23089e-30
MIR5194	72.968	-6.52306	0.429255	-15.1963	3.74443e-52	5.41216e-50
ASAP1	3897.84	-1.04518	0.173564	-6.02191	1.72368e-09	1.05619e-08
ASAP1-IT2	84.141	-5.43753	0.394843	-13.7714	3.78893e-43	3.19133e-41
LOC124900269	12.649	-5.70075	0.582639	-9.78437	1.31408e-22	2.56555e-21
LOC124902027	85.0636	-5.09444	0.463012	-11.0028	3.70343e-28	1.10233e-26
ASAP1-IT1	114.761	-6.83258	0.595143	-11.4806	1.65174e-30	5.81885e-29
LOC107986976	8.65131	-2.0433	0.731155	-2.79463	0.00519599	0.0136509
EFR3A	2271.91	-0.330907	0.123049	-2.68922	0.00716186	0.0183329
OC90	5.18232	5.34402	2.52226	2.11875	0.0341119	0.0737118
DNAAF11	354.603	-1.82207	0.340362	-5.35333	8.63509e-08	4.44316e-07
LOC105375767	17.0816	-4.8248	0.591573	-8.15587	3.46677e-16	3.99749e-15
TMEM71	2064.24	-0.916421	0.181994	-5.03544	4.76755e-07	2.24284e-06
PHF20L1	2067.68	-0.371983	0.182273	-2.0408	0.0412706	0.0868876
TG	225.359	-1.59983	0.51929	-3.0808	0.00206442	0.00584276
SLA	6195.13	-1.22014	0.162468	-7.51005	5.91056e-14	5.55963e-13
MIR7848	71.6642	-4.11138	0.293237	-14.0207	1.165e-44	1.0546e-42
PTCSC1	1057.52	-3.97481	0.244831	-16.2349	2.85497e-59	6.22827e-57
NDRG1	2640.32	0.804581	0.185383	4.34011	1.42413e-05	5.57821e-05
ST3GAL1	3910.21	-0.638895	0.10586	-6.03527	1.58697e-09	9.7668e-09
ST3GAL1-DT	237.198	-1.60824	0.172139	-9.34273	9.38827e-21	1.5899e-19
ZFAT	790.674	-1.49443	0.149303	-10.0094	1.38631e-23	2.9244e-22
ZFAT-AS1	17.2661	-4.29174	0.849939	-5.04947	4.43028e-07	2.09399e-06
COL22A1	10.3801	3.75214	1.76183	2.12969	0.0331975	0.0719574
TRAPPC9	1682.98	-1.48121	0.108281	-13.6793	1.34894e-42	1.07435e-40
LOC107986981	418.563	-4.39189	0.512508	-8.5694	1.04022e-17	1.36787e-16
LOC105375781	9.23447	-2.20403	1.00624	-2.19037	0.0284978	0.0631301
C8orf17	34.5923	-3.77455	0.676897	-5.57626	2.45747e-08	1.33758e-07
PEG13	302.35	-2.64389	0.224069	-11.7994	3.92956e-32	1.55952e-30
LOC124902029	549.168	-3.73412	0.566081	-6.59645	4.21124e-11	3.02787e-10
LOC105375779	30.9705	-2.80116	0.53441	-5.24159	1.59196e-07	7.93449e-07
CHRAC1	636.885	1.21108	0.116775	10.3711	3.35605e-25	8.10691e-24
AGO2	3946.17	-1.4771	0.128181	-11.5236	1.00338e-30	3.59608e-29
LOC107986982	985.869	-4.21401	0.510034	-8.26221	1.42997e-16	1.70485e-15
ERICD	117.752	-4.01368	0.468723	-8.56301	1.0996e-17	1.44216e-16
PTK2	349.961	0.588302	0.195229	3.01339	0.00258346	0.00717813
MIR151A	1.50294	-4.05938	1.0301	-3.94076	8.12242e-05	0.000286602
DENND3-AS1	325.638	-0.873503	0.148171	-5.89522	3.74184e-09	2.21254e-08
DENND3	8277.67	-1.97988	0.176586	-11.212	3.56021e-29	1.14301e-27
LOC105375785	248.995	-4.24391	0.423678	-10.0168	1.28577e-23	2.72707e-22
SLC45A4	4856.64	-3.56198	0.21174	-16.8224	1.67126e-63	4.2536e-61
SLC45A4-AS1	39.688	-2.45579	0.951273	-2.58158	0.00983502	0.0244469
PTP4A3	2.23244	-4.60002	0.692834	-6.63942	3.14917e-11	2.29382e-10
TSNARE1	893.592	-0.968889	0.121509	-7.97379	1.53875e-15	1.67376e-14
LOC124902075	10.0352	-2.14136	0.625929	-3.42108	0.000623726	0.00193298
ARC	8.58376	2.39933	0.726151	3.30417	0.000952569	0.00285909
JRK	1609.79	-1.33002	0.1123	-11.8434	2.32744e-32	9.35318e-31
THEM6	319.88	-0.675567	0.126908	-5.3233	1.01902e-07	5.20141e-07
LYNX1	143.01	0.680826	0.24423	2.78764	0.00530929	0.0139173
CYP11B1	15.8632	-2.12951	0.669457	-3.18095	0.00146791	0.00426552
LY6E-DT	7.14245	2.15179	0.678255	3.17254	0.00151111	0.00437983
LY6E	115.966	2.3627	0.65297	3.61839	0.000296439	0.000967822
ZFP41	508.294	-1.48502	0.119641	-12.4123	2.24062e-35	1.10686e-33
ZNF696	322.939	-0.561408	0.197809	-2.83813	0.0045378	0.0120643
LOC124902037	17.2829	-1.3327	0.521023	-2.55785	0.0105322	0.0260216
TOP1MT	428.37	0.659826	0.127806	5.1627	2.43417e-07	1.18776e-06
MAFA-AS1	3.5324	2.16412	0.830821	2.60479	0.00919298	0.0229942
ZC3H3	988.443	-1.00403	0.187855	-5.34474	9.05483e-08	4.65028e-07
SNORD149	10.4311	-3.48798	0.858373	-4.06348	4.83461e-05	0.000175764
GSDMD	36.749	1.56099	0.476001	3.27938	0.00104037	0.00310379
MROH6	27.2907	1.48935	0.343095	4.34092	1.41888e-05	5.56074e-05
EEF1D	90.7673	0.773806	0.386779	2.00064	0.045431	0.0942568
PYCR3	2.21035	-2.61647	0.966777	-2.70639	0.00680198	0.017483
GFUS	9.99632	-1.02053	0.420825	-2.42508	0.0153051	0.0364103
ZNF623	44.0258	-1.38628	0.336367	-4.12132	3.76712e-05	0.000139101
LOC107986985	15.4291	1.36102	0.517168	2.63167	0.00849657	0.0214078
NRBP2	460.474	1.05252	0.138959	7.57436	3.60892e-14	3.45385e-13
EPPK1	286.436	-1.82835	0.449217	-4.07007	4.69981e-05	0.000171221
PLEC	20133.9	0.823168	0.159232	5.16963	2.34563e-07	1.14615e-06
LOC124902040	91.0438	-2.65674	0.348753	-7.61782	2.57989e-14	2.50175e-13
MIR661	9.67584	-3.68443	0.459862	-8.01204	1.12821e-15	1.24337e-14
PARP10	3775.32	1.05025	0.22743	4.61791	3.87619e-06	1.62754e-05
SPATC1	36.6079	0.934589	0.432645	2.16017	0.0307592	0.0674337
OPLAH	272.174	0.798758	0.342235	2.33395	0.0195984	0.045451
LOC124902039	13.5295	1.86615	0.723539	2.57921	0.00990278	0.024598
LOC124902038	69.7714	-1.08742	0.283084	-3.84133	0.000122372	0.000421462
GPAA1	1169.85	0.614121	0.199631	3.07628	0.00209599	0.00592256
CYC1	983.523	1.07421	0.145442	7.38588	1.51453e-13	1.37312e-12
SHARPIN	1312.96	-0.66539	0.224486	-2.96407	0.00303604	0.00832434
WDR97	142.154	-0.719265	0.284311	-2.52986	0.0114109	0.0279858
BOP1	580.796	0.937184	0.210296	4.45651	8.33059e-06	3.36394e-05
TONSL	115.759	0.483259	0.193341	2.49951	0.0124365	0.0302624
KIFC2	632.02	0.876129	0.142737	6.13807	8.35318e-10	5.28914e-09
FOXH1	2.24869	-1.7234	0.827909	-2.08163	0.0373766	0.0797702
PPP1R16A	180.686	0.555586	0.183801	3.02275	0.00250486	0.00697597
LOC101928953	93.0323	0.9769	0.352564	2.77085	0.00559107	0.0146036
GPT	87.357	-1.82373	0.272123	-6.70186	2.05778e-11	1.52608e-10
MFSD3	205.946	-0.361631	0.182236	-1.98441	0.0472103	0.0974303
LRRC14	701.67	-1.01054	0.0805473	-12.546	4.18258e-36	2.18609e-34
ARHGAP39	19.5834	-1.33862	0.418473	-3.19882	0.00137992	0.00403152
LOC107986986	137.44	-2.52269	0.271696	-9.28497	1.61748e-20	2.69245e-19
LOC105375805	60.2434	-1.55543	0.339284	-4.58446	4.55158e-06	1.89593e-05
RPL8	12845.2	1.5527	0.164613	9.43243	4.00715e-21	7.01262e-20
ZNF517	205.905	-0.894607	0.0811408	-11.0254	2.88327e-28	8.63333e-27
LOC100130027	37.3207	-1.43007	0.250208	-5.71555	1.09349e-08	6.15688e-08
ZNF7	537.89	-1.01697	0.0756312	-13.4465	3.22936e-41	2.30539e-39
COMMD5	875.212	-0.458744	0.122247	-3.75262	0.000174998	0.000589927
ZNF250	214.708	-0.856424	0.124773	-6.86386	6.70249e-12	5.22828e-11
LOC124902042	2.15086	-3.33415	0.798052	-4.17786	2.94263e-05	0.000110433
ZNF252P	289.397	0.48975	0.180256	2.71697	0.00658823	0.0169722
TMED10P1	82.0695	-1.75425	0.325695	-5.38618	7.19702e-08	3.73604e-07
ZNF252P-AS1	44.6344	-1.60836	0.299144	-5.37654	7.59293e-08	3.93169e-07
ZNG1A	298.587	1.56436	0.179983	8.69173	3.56969e-18	4.85774e-17
LOC105375943	7.24545	2.58283	0.523428	4.93445	8.03789e-07	3.66452e-06
DOCK8	13031.4	-0.776311	0.202711	-3.82965	0.000128328	0.000440591
DOCK8-AS1	223.27	-2.75099	0.22019	-12.4937	8.07795e-36	4.12987e-34
LOC105375945	570.675	-5.94937	0.317836	-18.7184	3.50767e-78	1.57948e-75
LOC124902108	298.037	-2.14337	0.237693	-9.01737	1.92661e-19	2.93063e-18
DOCK8-AS2	48.6682	-2.78329	0.394222	-7.06021	1.66253e-12	1.3656e-11
KANK1	178.578	-0.795404	0.370899	-2.14453	0.0319903	0.0697187
DMRT2	5.32688	2.0693	1.04618	1.97794	0.047935	0.0987228
LOC107987043	248.163	-3.05384	0.254451	-12.0017	3.4822e-33	1.47712e-31
LOC105375957	58.4766	-1.13205	0.448694	-2.52298	0.0116364	0.0284792
PUM3	360.568	0.59718	0.177028	3.37337	0.000742544	0.0022702
RFX3	932.316	-1.76628	0.173513	-10.1795	2.44824e-24	5.5051e-23
LOC124902110	152.701	-2.54076	0.431768	-5.88454	3.99151e-09	2.35146e-08
GLIS3	79.5132	-1.75361	0.643049	-2.72701	0.00639101	0.0165125
LOC105375964	1.1284	-3.65624	1.2498	-2.92545	0.00343953	0.00933735
CDC37L1-DT	6.42961	1.75353	0.645548	2.71634	0.00660079	0.0169995
CDC37L1	370.923	-0.451645	0.171299	-2.63659	0.00837438	0.0211242
AK3	497.924	0.886829	0.179595	4.93793	7.89558e-07	3.60292e-06
LOC124902112	5.90406	-3.58951	0.517149	-6.94096	3.89436e-12	3.10867e-11
RCL1	190.352	-1.12519	0.1165	-9.65829	4.53375e-22	8.47918e-21
LOC124902113	64.1486	-3.08151	0.318362	-9.67926	3.69363e-22	6.96356e-21
JAK2	2837.75	0.610466	0.18443	3.31002	0.000932897	0.00280436
INSL6	47.5543	-4.55113	0.444963	-10.2281	1.48409e-24	3.39139e-23
RLN1	8.66954	-2.0317	0.78942	-2.57367	0.0100628	0.0249597
PLGRKT	158.248	0.904768	0.138247	6.54458	5.96629e-11	4.22829e-10
LOC124902114	667.774	-2.94141	0.228947	-12.8476	8.87686e-38	5.10281e-36
RIC1	2539.07	-0.906455	0.129889	-6.97868	2.97964e-12	2.39977e-11
LOC124902115	15.3877	-3.09821	0.402254	-7.70211	1.33842e-14	1.33246e-13
ERMP1	713.61	-0.407403	0.0912599	-4.4642	8.03685e-06	3.25205e-05
BRD10	2097.74	-0.961916	0.163014	-5.90083	3.61679e-09	2.14076e-08
LOC124902341	4.52148	-2.50342	0.774268	-3.23328	0.00122379	0.00360688
MLANA	81.4281	-2.63347	0.303302	-8.68264	3.86676e-18	5.24371e-17
RANBP6	514.521	1.26826	0.212955	5.95553	2.59231e-09	1.55961e-08
GLDC	53.8138	2.53111	0.485398	5.21451	1.84307e-07	9.11492e-07
KDM4C	1688.89	-0.708478	0.0904904	-7.82932	4.90506e-15	5.1046e-14
DMAC1	279.567	1.06027	0.204399	5.18726	2.13412e-07	1.04805e-06
PTPRD	8.83139	2.93098	1.01984	2.87397	0.00405349	0.0108713
LURAP1L	7.06882	1.63031	0.677857	2.40509	0.0161683	0.0382693
CCDC171	58.7507	-0.945004	0.371735	-2.54214	0.0110175	0.0271042
BNC2-AS1	4.21644	-4.29129	0.64807	-6.62165	3.55217e-11	2.57402e-10
LOC105375983	7.06577	5.8031	2.51572	2.30674	0.0210694	0.0484845
CNTLN	215.449	0.487473	0.215679	2.26018	0.0238099	0.0539324
LOC107987051	7.34135	4.9361	1.75196	2.81748	0.00484021	0.012786
ADAMTSL1	8.24207	3.12234	1.52538	2.04692	0.0406658	0.0858047
LOC107986990	6.06911	6.02119	2.45119	2.45643	0.0140325	0.0336838
SAXO1	10.5599	-1.96438	0.732126	-2.68312	0.00729385	0.0186436
RRAGA	812.551	0.703801	0.145864	4.82507	1.39958e-06	6.21615e-06
PLIN2	859.053	1.31217	0.16308	8.04619	8.54101e-16	9.53547e-15
RPS6	13611.9	2.23617	0.17504	12.7752	2.25601e-37	1.2801e-35
ACER2	81.3805	-1.07252	0.239659	-4.47518	7.63452e-06	3.09889e-05
LOC124902129	53.4584	-2.60093	0.656119	-3.96411	7.36708e-05	0.000261394
MIR4473	3.90592	-5.44532	0.849267	-6.41178	1.43828e-10	9.80907e-10
MIR4474	3.32202	-4.60517	0.852398	-5.40261	6.56788e-08	3.42566e-07
FOCAD	619.95	-1.07868	0.129039	-8.35937	6.30546e-17	7.73548e-16
MIR491	1.98541	-2.48686	1.11301	-2.23435	0.0254599	0.0571902
IFNB1	1.11602	-3.1877	0.893214	-3.5688	0.000358619	0.00115653
KLHL9	973.792	0.424358	0.191512	2.21583	0.0267032	0.0595981
MIR31HG	4.37904	-2.20237	0.83827	-2.62728	0.00860711	0.0216491
MTAP	493.317	-0.458466	0.111648	-4.10636	4.01942e-05	0.000147842
CDKN2A	58.5102	1.2339	0.335245	3.6806	0.000232684	0.000770123
CDKN2B	140.695	0.822131	0.170032	4.83514	1.33052e-06	5.92519e-06
LOC101929563	20.1449	6.02294	1.322	4.55592	5.21574e-06	2.15318e-05
LOC105375992	4.03131	4.9629	2.22622	2.22929	0.0257945	0.0578605
TUSC1	20.8021	1.04144	0.443454	2.34847	0.0188508	0.0439172
CAAP1	260.819	0.732041	0.1234	5.93226	2.9879e-09	1.78537e-08
PLAA	554.684	0.640256	0.11745	5.45129	5.00052e-08	2.63872e-07
IFT74	137.385	1.01573	0.236932	4.287	1.81099e-05	6.99519e-05
LRRC19	13.6895	-1.8161	0.519155	-3.49818	0.000468446	0.00148281
LOC124902134	11.9652	-2.27785	0.72187	-3.15549	0.0016023	0.00462467
MOB3B	260.587	-0.839722	0.214539	-3.91407	9.07515e-05	0.000318174
IFNK	71.9256	-4.40571	0.512121	-8.60288	7.77377e-18	1.03033e-16
LOC124902107	119.498	-5.00833	0.338171	-14.8101	1.26146e-49	1.54377e-47
LINGO2	195.358	-1.40114	0.645039	-2.17217	0.0298426	0.065732
LOC105376004	3.0058	-4.43041	1.46575	-3.02263	0.00250592	0.00697816
LOC105376003	2.64612	-4.45294	1.25747	-3.5412	0.000398314	0.00127541
LOC105376010	5.2519	5.79829	2.94237	1.97062	0.0487674	0.100103
ACO1	830.689	-1.83061	0.143652	-12.7434	3.39392e-37	1.90423e-35
LOC101060445	168.669	-1.87967	0.330127	-5.69379	1.24251e-08	6.95803e-08
LOC124902138	391.233	-1.90242	0.356552	-5.3356	9.52305e-08	4.87435e-07
TOPORS	688.622	-0.592799	0.169838	-3.49038	0.000482333	0.00152347
SMIM27	83.8634	-2.07557	0.145646	-14.2508	4.43289e-46	4.4358e-44
NDUFB6	246.752	0.820058	0.217211	3.77539	0.000159757	0.000541931
LOC107987060	8.07444	-1.24031	0.608959	-2.03677	0.0416732	0.0875934
APTX	310.774	0.624303	0.13263	4.70712	2.5124e-06	1.07666e-05
LOC124902140	17.9766	-1.72026	0.48955	-3.51396	0.000441482	0.00140404
LOC124902139	56.1121	-3.15808	0.371083	-8.51043	1.73285e-17	2.22941e-16
DNAJA1	1995.74	2.06984	0.219175	9.44376	3.59645e-21	6.32222e-20
SMU1	1283.63	0.216653	0.103535	2.09255	0.0363892	0.0779061
MIR12117	4.37462	-5.59927	0.620568	-9.02281	1.83326e-19	2.79711e-18
LOC124902141	435.773	-4.12073	0.302377	-13.6278	2.73873e-42	2.12815e-40
SPINK4	3.06387	-2.90827	0.893165	-3.25614	0.0011294	0.00334867
BAG1	2334	-1.03148	0.232717	-4.43234	9.32144e-06	3.7404e-05
CHMP5	792.298	2.23565	0.262626	8.51268	1.69962e-17	2.18746e-16
LOC105376018	3.35195	-3.67638	0.722116	-5.09112	3.55954e-07	1.7026e-06
AQP3	905.206	0.692973	0.240244	2.88445	0.00392092	0.0105456
ANXA2P2	255.596	2.34113	0.178174	13.1396	1.95217e-39	1.25579e-37
UBE2R2-AS1	88.15	-3.11538	0.43902	-7.0962	1.28231e-12	1.06323e-11
UBAP2	877.695	-0.66871	0.0971662	-6.88213	5.89652e-12	4.62491e-11
SNORD121A	2.05251	-3.19468	0.934963	-3.41691	0.000633362	0.00195996
DCAF12	14282.9	-3.9218	0.200537	-19.5565	3.63505e-85	1.9949e-82
UBAP1	1710.04	-0.426394	0.165195	-2.58116	0.00984685	0.0244718
LOC114224	85.0381	-4.27874	0.5029	-8.50813	1.76762e-17	2.26916e-16
KIF24	197.074	-2.48992	0.273557	-9.10203	8.86625e-20	1.39084e-18
NUDT2	184.505	0.988807	0.238203	4.1511	3.30878e-05	0.000123291
MYORG	87.9682	-1.10039	0.355931	-3.09158	0.00199092	0.00565297
LOC124902144	19.3184	-1.11952	0.472241	-2.37065	0.017757	0.041637
LOC124902145	25.8576	-4.16979	0.392356	-10.6276	2.21862e-26	5.88109e-25
ENHO	39.1999	0.855551	0.378368	2.26116	0.0237494	0.053823
DCTN3	575.891	0.9739	0.159669	6.09951	1.06393e-09	6.67174e-09
ARID3C	21.7344	-0.989319	0.391604	-2.52633	0.0115262	0.028237
SIGMAR1	560.219	0.720189	0.11195	6.43313	1.25004e-10	8.58525e-10
GALT	974.321	-0.269018	0.105127	-2.55898	0.0104979	0.0259422
CCL27	8.26873	-2.33193	0.576446	-4.04536	5.2242e-05	0.000189067
LOC730098	21.8511	-1.03887	0.407009	-2.55244	0.0106971	0.0263882
PHF24	34.3974	-1.35416	0.410675	-3.2974	0.00097584	0.00292369
LOC124902146	32.4071	-0.583427	0.2678	-2.17859	0.0293623	0.0648163
LOC105376025	145.231	-2.47022	0.454441	-5.43573	5.45713e-08	2.87018e-07
SPATA31G1	199.283	-4.66686	0.465796	-10.0191	1.25642e-23	2.66804e-22
VCP	3770.79	0.482227	0.17803	2.70869	0.00675492	0.0173723
FANCG	217.031	0.37452	0.134994	2.77434	0.00553146	0.0144576
PIGO	524.192	-0.394908	0.104671	-3.77285	0.000161396	0.000547068
ATOSB	2352.45	-0.370724	0.169916	-2.18181	0.0291239	0.0643466
LOC124902147	3.93005	4.95461	2.51879	1.96706	0.0491762	0.100777
UNC13B	77.3533	1.75542	0.346092	5.07213	3.93388e-07	1.87146e-06
ATP8B5P	5.34212	2.65326	1.28	2.07286	0.038185	0.0812143
RUSC2	439.493	0.905264	0.19995	4.52745	5.97005e-06	2.45046e-05
TESK1	792.54	0.715947	0.131461	5.44606	5.14965e-08	2.71497e-07
LOC124902148	4.25143	-1.84689	0.557357	-3.31366	0.000920835	0.00276976
LOC101926948	8.49152	-2.35717	0.52183	-4.51713	6.26849e-06	2.56576e-05
RMRP	36873.8	-4.8312	0.989125	-4.88432	1.03787e-06	4.67769e-06
CCDC107	98.5275	0.859864	0.2032	4.23161	2.32029e-05	8.82654e-05
TPM2	289.757	2.17918	0.26101	8.34904	6.88175e-17	8.4043e-16
CREB3	386.673	1.0367	0.172979	5.99322	2.05721e-09	1.24901e-08
RGP1	1082.71	-0.198851	0.0951118	-2.09071	0.036554	0.0782046
HINT2	135.178	1.13089	0.176081	6.42255	1.34014e-10	9.17542e-10
RECK	276.718	0.290917	0.105938	2.7461	0.00603084	0.0156557
GLIPR2	4556.27	0.806703	0.183342	4.39998	1.0826e-05	4.31258e-05
CCIN	7.99753	1.43278	0.664308	2.15681	0.0310207	0.0679372
CLTA	1420.06	1.39128	0.144836	9.6059	7.54935e-22	1.39116e-20
LOC124902151	264.563	-2.55922	0.149705	-17.0951	1.61534e-65	4.50283e-63
LOC124902150	15.8407	-2.11527	0.316022	-6.69343	2.18005e-11	1.61268e-10
LOC102724322	64.6722	-1.34922	0.352036	-3.83262	0.000126784	0.000435677
RNF38	1995.77	-0.567381	0.0738189	-7.68612	1.51664e-14	1.50138e-13
LOC124902152	337.213	-3.89369	0.485526	-8.01953	1.06151e-15	1.17317e-14
MELK	47.4933	1.99132	0.412554	4.82681	1.38738e-06	6.16508e-06
LOC105376030	9.27917	2.45362	0.878303	2.79359	0.00521271	0.0136928
MIR4540	5.33269	-4.4061	0.721074	-6.11048	9.93331e-10	6.24799e-09
MIR4476	1.12279	-3.6453	1.28306	-2.8411	0.00449581	0.0119653
LOC105376032	60.5546	-1.28697	0.452057	-2.84692	0.00441449	0.0117658
LOC105376031	46.8418	-3.61519	0.600836	-6.01693	1.77756e-09	1.08787e-08
EBLN3P	1667.06	0.57806	0.158945	3.63687	0.000275975	0.000904287
ZCCHC7	951.109	-1.48745	0.123386	-12.0552	1.82054e-33	7.90393e-32
LOC105376033	369.1	-3.06307	0.226009	-13.5529	7.61856e-42	5.75455e-40
LOC124902153	78.2916	-2.57969	0.518291	-4.97731	6.44737e-07	2.97883e-06
GRHPR	790.518	0.973005	0.14879	6.53944	6.17495e-11	4.36999e-10
ZBTB5	300.495	-0.462371	0.12135	-3.81023	0.000138837	0.000474475
TOMM5	270.848	2.61566	0.21085	12.4053	2.44674e-35	1.20698e-33
FRMPD1	4.39157	4.35449	2.07945	2.09406	0.0362545	0.0776679
TRMT10B	930.095	-0.585906	0.106167	-5.51872	3.41487e-08	1.83507e-07
LOC105376037	29.882	-0.76774	0.229667	-3.34283	0.000829278	0.00251504
DCAF10	901.258	-0.627448	0.110887	-5.65844	1.52757e-08	8.47728e-08
SLC25A51	325.452	-0.980872	0.0891523	-11.0022	3.72894e-28	1.10899e-26
LOC105376039	5.85274	5.96859	2.9419	2.02882	0.0424767	0.089048
ALDH1B1	122.172	0.478283	0.205601	2.32627	0.0200043	0.0462915
ANKRD18A	93.1295	-1.35979	0.429022	-3.16952	0.00152691	0.00442051
FAM201A	32.3021	-1.20293	0.353542	-3.4025	0.000667714	0.00205774
CNTNAP3	95.9437	-4.31545	0.579834	-7.44256	9.87545e-14	9.10382e-13
ZNF658B	31.7643	-2.40269	0.337642	-7.11609	1.11035e-12	9.25239e-12
LOC107984006	26.8656	-1.24621	0.475116	-2.62295	0.00871708	0.021899
MIR1299	3.82149	-4.59916	0.739954	-6.21547	5.11717e-10	3.30995e-09
LOC107986997	585.12	-1.25745	0.246657	-5.09798	3.433e-07	1.64678e-06
PGM5P2	112.286	-1.60909	0.194289	-8.28194	1.21185e-16	1.45517e-15
ZNG1F	145.523	-1.42358	0.229619	-6.19973	5.65606e-10	3.63509e-09
LOC124900272	295.99	-2.8037	0.454767	-6.16513	7.04271e-10	4.48931e-09
LOC107984035	34.019	-0.995834	0.332271	-2.99706	0.00272599	0.00754135
LOC105376065	41.8522	-2.13001	0.501904	-4.24386	2.19706e-05	8.39323e-05
LOC101928906	10.7009	-1.9817	0.811729	-2.44133	0.0146333	0.0349826
LOC107987000	21.0086	-2.54673	0.708981	-3.5921	0.00032803	0.00106394
LOC105376063	10.348	-1.27388	0.601616	-2.11743	0.0342234	0.0739074
FAM27E4	3.12072	-2.25945	0.800268	-2.82336	0.00475226	0.0125764
LOC107987020	586.88	-1.01916	0.176419	-5.77691	7.60836e-09	4.35722e-08
LINC01410	579.127	0.469411	0.206518	2.27298	0.0230276	0.0524138
LOC100132249	68.545	-1.54466	0.371192	-4.16135	3.16371e-05	0.000118161
PTGER4P2-CDK2AP2P2	16.0256	1.4162	0.565648	2.50368	0.0122909	0.0299371
LERFS	10.3297	2.39809	0.898623	2.66863	0.00761617	0.0193885
LOC107987004	0.847941	-2.76163	1.19826	-2.3047	0.0211836	0.0487122
LOC107987003	0.837188	-2.0836	0.928138	-2.24492	0.024773	0.0558582
LOC100996643	3.73938	-2.0734	1.03336	-2.00646	0.0448068	0.0931654
LINC00537	946.954	-1.61832	0.19632	-8.24327	1.67566e-16	1.98496e-15
FRG1JP	25.5017	1.77764	0.456845	3.89114	9.9776e-05	0.000347559
LOC124902169	4.48833	5.56869	2.16576	2.57124	0.0101334	0.0251105
FRG1KP	24.2316	-2.68294	0.408899	-6.56137	5.3314e-11	3.79981e-10
ZNG1E	343.376	-0.922961	0.21722	-4.24898	2.14747e-05	8.2125e-05
FAM27E3	13.2109	-1.52016	0.57085	-2.66298	0.00774518	0.0196812
LOC124902173	37.8519	-1.6365	0.426608	-3.83607	0.000125018	0.000429941
PGM5	106.96	-1.2091	0.415275	-2.91158	0.0035961	0.00973831
LOC105376070	33.8156	-2.14295	0.446838	-4.79582	1.62007e-06	7.12073e-06
TMEM252	66.8162	-4.48164	0.398493	-11.2465	2.41059e-29	7.83954e-28
TMEM252-DT	35.4083	-4.14324	0.785139	-5.27708	1.31255e-07	6.61227e-07
PIP5K1B	319.921	-1.30325	0.158293	-8.23318	1.82312e-16	2.14949e-15
PABIR1	641.042	0.179087	0.0833064	2.14974	0.0315761	0.0689534
LOC101927069	165.691	0.379309	0.147742	2.56738	0.0102471	0.0253707
FXN	287.708	-0.556927	0.133812	-4.16202	3.15449e-05	0.000117842
TJP2	677.779	1.30801	0.188951	6.92246	4.43853e-12	3.52862e-11
ENTREP1	8.21443	3.79881	1.70414	2.22917	0.0258026	0.0578751
APBA1	9.77988	-1.3603	0.560289	-2.42786	0.0151883	0.0361568
MAMDC2	4.60633	-1.16976	0.5255	-2.226	0.0260143	0.0583014
SMC5-DT	11.4088	-1.72639	0.503102	-3.43149	0.000600267	0.0018661
SMC5	1180.1	0.703209	0.1961	3.58597	0.00033583	0.00108783
KLF9	653.212	0.399393	0.173781	2.29826	0.021547	0.0494315
LOC124900273	449.963	-3.9734	0.484889	-8.19446	2.51727e-16	2.93637e-15
LOC107984011	8.54786	3.2159	1.63336	1.96889	0.0489654	0.100433
ABHD17B	486.041	-0.211926	0.0922063	-2.29839	0.0215398	0.0494181
LINC01504	177.931	0.539206	0.205146	2.6284	0.00857878	0.0215902
ZFAND5	4741.38	0.912361	0.124975	7.30037	2.86971e-13	2.5274e-12
LOC105376080	4.95229	1.18435	0.598425	1.97912	0.0478027	0.0984793
TMC1	6.63666	2.71155	0.940886	2.88191	0.00395272	0.0106213
LOC101927234	5.5306	2.37683	0.797118	2.98178	0.00286575	0.00789069
LOC124902181	8.81527	1.53589	0.56347	2.72577	0.00641517	0.0165664
ALDH1A1	673.563	2.14161	0.250687	8.54298	1.30807e-17	1.70098e-16
ANXA1	6032.79	2.84353	0.223419	12.7273	4.1694e-37	2.31346e-35
LOC101927281	4.86839	4.80273	2.28155	2.10503	0.0352889	0.0758521
RORB	16.7482	2.22982	0.83323	2.67612	0.00744809	0.0189991
TRPM6	493.153	-3.16502	0.384826	-8.22454	1.95942e-16	2.30478e-15
CARNMT1-AS1	26.0747	-1.70259	0.600754	-2.83408	0.00459574	0.0122082
OSTF1	2190.92	0.467739	0.142687	3.27808	0.00104516	0.00311754
LOC105376090	47.6883	-4.0436	0.285157	-14.1803	1.21326e-45	1.16749e-43
PCSK5	473.074	-0.627406	0.12735	-4.92663	8.36601e-07	3.80769e-06
RFK	258.909	2.00365	0.226674	8.83933	9.62946e-19	1.38216e-17
GCNT1	521.899	0.797956	0.16955	4.70631	2.52244e-06	1.08067e-05
RPSAP9	12.065	1.97619	0.53007	3.72816	0.000192881	0.000645996
LOC124902184	17.0836	-1.19635	0.307439	-3.89134	9.96928e-05	0.000347338
LOC105376093	22.296	-0.992663	0.481369	-2.06216	0.0391921	0.0830927
LOC105376095	75.9603	-0.502616	0.234392	-2.14434	0.0320059	0.0697445
VPS13A-AS1	2.25627	-4.21404	0.837285	-5.03298	4.82907e-07	2.27027e-06
GNAQ	4789.83	-1.14579	0.118222	-9.69187	3.2651e-22	6.18555e-21
LOC107987081	2194.36	-5.30735	0.392405	-13.5252	1.11037e-41	8.28016e-40
CEP78	900.259	0.376866	0.175128	2.15194	0.031402	0.0686372
PSAT1	89.4715	1.38033	0.327361	4.21652	2.48099e-05	9.40223e-05
TLE4	2812.47	-0.531882	0.151496	-3.51085	0.000446675	0.0014194
LOC124902329	368.824	-4.02339	0.590937	-6.80849	9.86258e-12	7.56174e-11
LOC105376100	5.05011	4.19641	1.93284	2.17112	0.0299224	0.0658664
LOC105376103	73.6268	-2.64614	0.81018	-3.26611	0.00109036	0.00324081
LOC105376106	4.46704	-2.66091	0.984357	-2.7032	0.00686755	0.0176361
FRMD3	291.742	0.695233	0.203123	3.42271	0.000619998	0.00192301
LOC124902190	36.1805	-2.13105	0.497371	-4.28463	1.83042e-05	7.06405e-05
IDNK	378.61	-1.35729	0.0951468	-14.2652	3.60449e-46	3.62752e-44
UBQLN1	2504.6	0.391526	0.0861348	4.5455	5.48044e-06	2.25754e-05
KIF27	346.61	-2.03844	0.272164	-7.48974	6.90083e-14	6.44965e-13
LOC124900638	8.63267	-3.38615	0.822511	-4.11685	3.84089e-05	0.000141691
QNG1	234.25	1.07426	0.146015	7.35721	1.87797e-13	1.68523e-12
HNRNPK	6990.4	1.13528	0.141146	8.04335	8.74136e-16	9.74367e-15
MIR7-1	43.1055	-0.581433	0.247048	-2.35352	0.0185966	0.0433739
HNRNPK-AS1	110.858	-0.719738	0.320934	-2.24264	0.0249203	0.0561686
RMI1	347.77	-0.627469	0.137908	-4.54993	5.36649e-06	2.21229e-05
SLC28A3	40.3128	1.4613	0.438534	3.33223	0.000861539	0.00260412
LOC101927603	33.5106	-1.33331	0.257333	-5.18127	2.20384e-07	1.08063e-06
AGTPBP1	3737.87	-1.21303	0.134345	-9.02918	1.72966e-19	2.64479e-18
LOC389765	107.988	-0.436678	0.21111	-2.06849	0.038594	0.0819684
GOLM1	705.395	2.41713	0.149266	16.1934	5.61192e-59	1.19459e-56
ISCA1	713.121	-0.451821	0.189083	-2.38954	0.0168697	0.0397741
LOC124902194	62.3242	-2.74836	0.563043	-4.88127	1.05403e-06	4.74807e-06
TUT7	4970.19	-0.753929	0.166337	-4.53255	5.8277e-06	2.39455e-05
GAS1	29.6839	1.23289	0.455191	2.70852	0.00675842	0.0173787
LOC105376126	8.98832	4.47754	1.50835	2.96849	0.00299265	0.00821243
DAPK1	1834.58	0.491177	0.189924	2.58618	0.00970462	0.0241501
DAPK1-IT1	17.8153	-1.83129	0.732953	-2.49851	0.0124716	0.0303372
CTSL	759.302	3.7492	0.327299	11.4549	2.22104e-30	7.76987e-29
LOC112267903	5.52427	5.88445	2.94213	2.00007	0.0454929	0.0943684
LOC124902201	9.57403	6.68713	2.78917	2.39753	0.016506	0.0390002
LOC124902204	21.5447	-0.975544	0.283717	-3.43844	0.000585076	0.00182194
SPIN1	570.579	0.594744	0.0930763	6.38986	1.66037e-10	1.12756e-09
LOC124902205	5.22331	3.6237	1.74984	2.07087	0.0383705	0.0815249
S1PR3	575.161	1.23653	0.168686	7.33034	2.29567e-13	2.04543e-12
SHC3	16.5857	-1.49882	0.525341	-2.85305	0.00433017	0.0115534
CKS2	80.2265	2.7632	0.267667	10.3233	5.5297e-25	1.31407e-23
MIR3153	1.01617	-2.05144	1.03451	-1.983	0.047367	0.0977193
SECISBP2	2479.76	-0.874266	0.116276	-7.51886	5.52564e-14	5.20732e-13
SEMA4D	13355.5	-1.7012	0.142132	-11.9692	5.15154e-33	2.16433e-31
LOC124902207	40.697	-1.32386	0.307423	-4.30632	1.65995e-05	6.44154e-05
GADD45G	33.1284	0.917175	0.394514	2.32482	0.0200814	0.0464454
MIR4290HG	5.68337	5.9291	2.94201	2.01533	0.0438704	0.0915109
LOC105379829	21.2191	1.75794	0.517852	3.39467	0.000687108	0.00211325
LOC124902208	20.2052	-1.4275	0.451579	-3.16112	0.00157163	0.00454176
AUH	844.137	-1.11394	0.113893	-9.78056	1.36459e-22	2.66122e-21
NFIL3	793.248	-0.401572	0.189922	-2.11441	0.0344805	0.0743619
LOC124902209	15.9985	-3.0403	0.676609	-4.49344	7.0081e-06	2.85254e-05
LOC107987094	3.98046	2.60463	1.32601	1.96427	0.0494989	0.101361
SPTLC1	1223.11	0.33741	0.0762532	4.42486	9.6506e-06	3.86541e-05
NOL8	39.7992	1.28757	0.456425	2.82099	0.00478758	0.012666
IPPK	63.1246	-0.619689	0.149814	-4.13639	3.52814e-05	0.000130896
ANKRD19P	76.5694	-0.802358	0.323778	-2.47811	0.013208	0.0318988
ZNF484	275.897	-1.2364	0.254369	-4.86065	1.17002e-06	5.24451e-06
FGD3	6334.82	-0.986107	0.201668	-4.88974	1.00968e-06	4.55574e-06
LOC101927954	535.93	-4.461	0.254296	-17.5426	6.78041e-69	2.26808e-66
SUSD3	647.827	-0.713307	0.135956	-5.24661	1.54919e-07	7.73232e-07
LOC101927993	14.1833	-1.58857	0.704894	-2.25362	0.0242198	0.054762
NINJ1	2883.97	-1.0337	0.235957	-4.38086	1.18213e-05	4.68409e-05
LOC124902212	197.976	-4.78043	0.311447	-15.3491	3.59224e-53	5.55816e-51
MIR548AU	3.73994	-4.55956	0.770026	-5.9213	3.19403e-09	1.90433e-08
LOC124902215	142.355	-0.736721	0.334842	-2.2002	0.0277924	0.0617231
PTPDC1	89.4346	-0.575779	0.209765	-2.74487	0.00605345	0.0157097
MIRLET7A1HG	64.8505	-3.00625	0.191521	-15.6967	1.59282e-55	2.86895e-53
MIRLET7F1	4.69855	-4.75821	1.09616	-4.34081	1.41956e-05	5.56271e-05
LINC02603	123.352	-1.636	0.276797	-5.91048	3.41119e-09	2.0252e-08
ZNF169	264.932	-0.878691	0.134323	-6.54161	6.08616e-11	4.31063e-10
LOC124902217	9.06499	5.26965	1.18664	4.44082	8.96154e-06	3.60587e-05
LOC100132077	36.8445	1.40506	0.331403	4.23971	2.23807e-05	8.53967e-05
MFSD14B	1846.19	0.631344	0.173909	3.63031	0.00028308	0.000926706
FBP2	4.80485	4.73003	2.05536	2.30131	0.0213742	0.0490958
FBP1	634.908	1.27782	0.231122	5.52876	3.22495e-08	1.73621e-07
AOPEP	808.435	-2.97943	0.282121	-10.5609	4.52528e-26	1.17213e-24
LOC124902220	1.06956	-3.091	1.35518	-2.28088	0.0225558	0.0514333
LOC101928119	18.2368	-3.62495	0.533129	-6.79939	1.05064e-11	8.03957e-11
MIR6081	1.65974	-4.20899	1.2842	-3.27752	0.00104723	0.00312347
MIR23B	2.22227	-2.61966	0.946335	-2.76822	0.00563639	0.0147155
MIR27B	3.28248	-3.10366	0.728506	-4.26031	2.04143e-05	7.83446e-05
FANCC	140.53	-0.779215	0.133235	-5.84842	4.96259e-09	2.8944e-08
LOC105376156	8.04197	3.45066	1.24507	2.77145	0.00558065	0.0145786
LOC124902221	10.6636	-1.46826	0.570505	-2.57362	0.0100639	0.0249597
ERCC6L2	883.819	-1.05344	0.186431	-5.65057	1.59921e-08	8.85527e-08
LINC00092	39.2257	-0.552988	0.246164	-2.24642	0.0246769	0.0556771
LOC105376159	18.1426	-0.969738	0.447072	-2.16909	0.0300762	0.0661469
SLC35D2	35.068	1.07217	0.274022	3.91272	9.12636e-05	0.00031981
HABP4	261.431	0.333301	0.136766	2.43701	0.0148094	0.0353507
PRXL2C	240.505	1.20729	0.128472	9.3973	5.59802e-21	9.67139e-20
ZNF782	547.902	-2.02326	0.26505	-7.6335	2.28462e-14	2.22464e-13
LOC100132781	13.1351	-2.04289	0.66865	-3.05524	0.00224879	0.00631875
PTMAP11	51.5573	-2.54004	0.268618	-9.45596	3.20061e-21	5.63767e-20
NUTM2G	243.908	-3.09577	0.385808	-8.02412	1.02257e-15	1.13228e-14
MFSD14CP	285.577	-1.08145	0.139418	-7.75687	8.7053e-15	8.8165e-14
CTSV	4.64876	1.88214	0.830787	2.2655	0.0234822	0.0533173
LOC112268050	18.0604	-1.72991	0.592852	-2.91795	0.00352342	0.00955033
LOC124902224	2.61689	-2.43018	1.12041	-2.169	0.0300824	0.0661523
SUGT1P4-STRA6LP	63.3744	-1.60956	0.239148	-6.73041	1.69187e-11	1.26784e-10
MIR1302-8	2.12971	-2.20788	0.953962	-2.31444	0.0206439	0.0476041
TDRD7	813.32	0.66811	0.182844	3.65399	0.000258201	0.000849694
TMOD1	450.282	-2.84456	0.441245	-6.44667	1.14338e-10	7.8851e-10
TSTD2	229.472	-0.358196	0.124209	-2.88382	0.00392882	0.0105636
NCBP1	1105.22	-0.282672	0.131519	-2.14928	0.0316121	0.0690149
FOXE1	14.3181	-3.12443	0.811665	-3.8494	0.000118406	0.000408724
TRMO	645.902	-1.00016	0.109484	-9.13518	6.52973e-20	1.03495e-18
HEMGN	646.019	-2.67074	0.392319	-6.80758	9.92559e-12	7.60839e-11
LOC124902226	24.8885	-2.33071	0.639239	-3.64607	0.000266277	0.000874959
ANP32B	2783.21	1.34863	0.167676	8.04305	8.76318e-16	9.76179e-15
LOC124902225	100.64	-3.62844	0.333293	-10.8866	1.33478e-27	3.80532e-26
TRIM14	3738.53	0.415997	0.182979	2.27348	0.0229975	0.0523589
LOC124902227	34.3263	-1.70418	0.323759	-5.26375	1.41145e-07	7.08913e-07
NANS	283.82	0.927594	0.167382	5.54178	2.99418e-08	1.61642e-07
CORO2A	442.474	0.296337	0.136079	2.17769	0.0294294	0.0649562
LOC124902229	3.37792	4.23179	1.62325	2.60699	0.00913415	0.0228552
COL15A1	13.763	1.97241	0.809624	2.4362	0.0148423	0.0354172
TGFBR1	2858.51	-1.46946	0.139638	-10.5234	6.73976e-26	1.72537e-24
ALG2	477.088	0.375904	0.109524	3.43215	0.000598816	0.00186175
SEC61B	639.205	1.10464	0.180684	6.11366	9.73716e-10	6.1301e-09
LOC124902230	10.3671	-1.36381	0.48354	-2.82046	0.00479547	0.012684
LOC124902236	4.19495	4.07714	1.90618	2.13891	0.0324433	0.0705655
STX17	1155.75	-0.538616	0.137718	-3.911	9.1914e-05	0.0003218
ERP44	1705.71	1.00976	0.143074	7.05757	1.69435e-12	1.39076e-11
LOC105376176	713.414	-3.94004	0.418102	-9.42365	4.35679e-21	7.58293e-20
INVS	406.763	-0.590116	0.120708	-4.88877	1.01466e-06	4.57657e-06
LOC124902235	61.3293	-3.17678	0.533309	-5.95674	2.57322e-09	1.54838e-08
LOC105376177	28.3904	1.29198	0.434965	2.97031	0.00297495	0.00816833
MSANTD3	83.4879	1.22462	0.230171	5.3205	1.03485e-07	5.28071e-07
MRPL50	279.149	1.63468	0.23645	6.91341	4.73144e-12	3.742e-11
ZNF189	668.721	-1.11745	0.156254	-7.15147	8.58546e-13	7.22268e-12
RNF20	1118.83	0.594048	0.107924	5.5043	3.70634e-08	1.98321e-07
SMC2-DT	5.62905	3.66106	1.55253	2.35812	0.0183678	0.0428915
SMC2	265.606	0.961602	0.228401	4.21015	2.55203e-05	9.65895e-05
NIPSNAP3A	284.291	1.94977	0.259439	7.51532	5.67733e-14	5.34741e-13
NIPSNAP3B	129.671	-0.594679	0.258365	-2.3017	0.0213521	0.0490483
ABCA1	1188	-1.99369	0.259148	-7.69325	1.43449e-14	1.42407e-13
LOC124902239	63.1185	-4.7731	1.00469	-4.75084	2.02573e-06	8.79259e-06
LOC105376196	59.5934	-4.04498	0.493403	-8.19814	2.44139e-16	2.85164e-15
LOC112268038	14.4915	-2.98727	0.786769	-3.79688	0.000146526	0.000499266
SLC44A1	1032.72	0.294107	0.102715	2.86332	0.00419221	0.0112177
FSD1L	119.353	1.03337	0.270324	3.82272	0.000131986	0.000452135
RALGAPA1P1	109.648	-0.845274	0.196341	-4.30513	1.6689e-05	6.47556e-05
TAL2	7.7017	2.4776	1.19357	2.0758	0.0379128	0.0807477
LOC107987107	9.83425	-3.77167	0.591892	-6.37223	1.86303e-10	1.25958e-09
LOC107987109	10.9471	-1.70567	0.764049	-2.23241	0.0255882	0.0574344
LOC124902240	113.53	-2.71755	0.590478	-4.60229	4.17878e-06	1.74915e-05
LOC105376204	8.50758	6.08774	2.48839	2.44646	0.0144269	0.0345338
RAD23B	2195.32	0.631183	0.10689	5.90495	3.52758e-09	2.09183e-08
LOC124902241	22.5343	-2.4177	0.427936	-5.64968	1.60746e-08	8.89395e-08
KLF4	2402.77	2.41976	0.201974	11.9805	4.49366e-33	1.89246e-31
ACTL7A	4.35946	-2.87653	0.979814	-2.93579	0.00332695	0.00905904
ELP1	929.101	0.309711	0.112395	2.75556	0.00585913	0.0152494
ABITRAM	244.194	1.4869	0.166087	8.95254	3.47393e-19	5.19213e-18
TMEM245	1171.65	-0.678367	0.112855	-6.01096	1.84423e-09	1.12711e-08
MIR32	4.073	-5.50886	0.720346	-7.64752	2.04887e-14	2.00006e-13
EPB41L4B	5.60461	4.33495	2.13339	2.03196	0.0421578	0.0884684
PALM2AKAP2	902.396	1.13172	0.185837	6.08986	1.13012e-09	7.06411e-09
LOC124902244	69.3375	-3.67111	0.564046	-6.50852	7.58936e-11	5.31528e-10
LOC105376217	10.8568	-2.28759	0.765757	-2.98736	0.00281398	0.00776459
TXN	608.171	1.84924	0.221662	8.34264	7.26478e-17	8.86283e-16
LOC105376218	12.2313	2.79051	1.09778	2.54196	0.0110234	0.0271169
LPAR1	208.746	0.442061	0.166729	2.65137	0.00801657	0.0203033
LOC105376219	2.92821	3.06311	1.15261	2.65754	0.00787144	0.0199717
ECPAS	2088.68	0.4908	0.0900211	5.45206	4.97901e-08	2.62855e-07
ZNF483	228.638	-1.29279	0.268396	-4.81671	1.45943e-06	6.45912e-06
PTGR1	20.8038	2.30248	0.588181	3.91457	9.05644e-05	0.000317549
DNAJC25	78.5925	1.13147	0.252855	4.47478	7.64885e-06	3.10363e-05
GNG10	7.75839	-3.24962	0.441679	-7.35742	1.87502e-13	1.68301e-12
SHOC1	1297.12	-4.90805	0.416865	-11.7737	5.33179e-32	2.07845e-30
LOC124902249	95.0466	-2.93377	0.353378	-8.30206	1.02318e-16	1.23751e-15
SUSD1	1207.28	0.964361	0.15956	6.04388	1.50455e-09	9.28068e-09
PTBP3	5167.36	-0.37283	0.121198	-3.07621	0.00209651	0.00592354
HSDL2	602.2	-0.428261	0.190514	-2.24792	0.024581	0.0554894
HSDL2-AS1	65.7052	-3.30125	0.375717	-8.78653	1.54246e-18	2.17138e-17
INIP	570.385	0.84931	0.111824	7.59503	3.07714e-14	2.96348e-13
SNX30-DT	9.9917	-1.30164	0.545552	-2.38591	0.0170367	0.0401167
SNX30	1875.19	0.235581	0.0866195	2.71972	0.00653376	0.0168442
ZNF883	36.2069	1.66948	0.448154	3.72523	0.000195133	0.000653166
FAM225A	15.7867	3.07967	0.610021	5.04846	4.45382e-07	2.10399e-06
SLC31A1	742.15	1.09881	0.189885	5.78672	7.17729e-09	4.11976e-08
LOC107987119	93.1627	-3.11001	0.44388	-7.00643	2.44475e-12	1.98216e-11
CDC26	264.746	1.25682	0.141211	8.90025	5.57227e-19	8.17522e-18
PRPF4	497.089	0.865252	0.134866	6.41565	1.40222e-10	9.57804e-10
RNF183	6.80976	2.949	1.42141	2.07469	0.0380149	0.0809162
ALAD	1080.18	0.746307	0.0968316	7.70727	1.28537e-14	1.2811e-13
POLE3	860.298	1.24273	0.107241	11.5881	4.73255e-31	1.7369e-29
RGS3	2274.13	-0.555082	0.103361	-5.37033	7.85917e-08	4.06236e-07
LOC105376222	10.3651	4.15824	1.63906	2.53697	0.0111817	0.0274832
LOC105376224	9.62122	-3.37843	0.878654	-3.84501	0.00012055	0.000415675
ORM2	3.04314	-3.8251	0.834287	-4.58487	4.54259e-06	1.89264e-05
AKNA	18086.2	-0.944204	0.149756	-6.30493	2.88317e-10	1.91537e-09
LOC124902253	147.286	-4.5004	0.258187	-17.4308	4.82005e-68	1.52518e-65
WHRN	222.308	-0.830324	0.300398	-2.76408	0.00570838	0.0148901
ATP6V1G1	1426.78	2.36494	0.169816	13.9265	4.37272e-44	3.86859e-42
TMEM268	879.957	0.372806	0.179185	2.08057	0.0374732	0.0799132
TEX53	8.26291	-2.01984	0.770091	-2.62286	0.00871947	0.0219035
LOC107987121	35.0622	-0.937354	0.437469	-2.14268	0.0321392	0.0699829
TEX48	4.23366	-2.18142	0.839095	-2.59974	0.00932956	0.0232977
LOC105376231	4.99938	2.99938	1.50942	1.98711	0.0469104	0.0968969
TNFSF15	41.4978	1.29268	0.335315	3.8551	0.000115681	0.000399749
TNFSF8	1031.66	0.407089	0.185499	2.19456	0.028195	0.0625144
TNC	35.2151	-1.16393	0.489138	-2.37956	0.0173335	0.0407226
ASTN2	67.0649	-2.11507	0.29299	-7.2189	5.24099e-13	4.49193e-12
ASTN2-AS1	12.4182	-2.18489	0.79405	-2.75158	0.00593085	0.0154147
LOC107987014	7.82642	-5.8119	0.637869	-9.11144	8.12931e-20	1.27866e-18
TRIM32	236.228	-0.588057	0.117295	-5.01351	5.3447e-07	2.49398e-06
TLR4	5200.45	-0.450458	0.198478	-2.26956	0.0232345	0.0528266
LOC105376244	175.864	-1.17051	0.405681	-2.88529	0.00391059	0.0105226
CDK5RAP2	1207.62	-0.345081	0.0702065	-4.91523	8.86803e-07	4.02418e-06
MEGF9	6905.95	-0.504064	0.17371	-2.90176	0.00371072	0.0100209
PSMD5	591.236	0.555353	0.0899718	6.17252	6.72092e-10	4.2912e-09
TRAF1	1264.85	-0.897236	0.137843	-6.50911	7.5598e-11	5.29763e-10
C5	144.231	0.628712	0.219691	2.8618	0.00421238	0.0112656
LOC124902261	5.88167	-2.34862	0.465153	-5.04913	4.43824e-07	2.09748e-06
RAB14	2224.91	0.545632	0.12876	4.23758	2.25941e-05	8.6155e-05
GSN-AS1	167.692	-4.46471	0.335562	-13.3052	2.15954e-40	1.4728e-38
STOM	2915.49	0.461687	0.177593	2.59969	0.00933094	0.0232995
GGTA1	178.256	2.11312	0.271745	7.77611	7.47903e-15	7.63844e-14
LOC124902262	12.5708	-2.32623	0.774234	-3.00455	0.00265971	0.00737367
NDUFA8	247.488	1.56304	0.200228	7.80628	5.88998e-15	6.07738e-14
RBM18	507.736	0.831728	0.166068	5.00835	5.48992e-07	2.55767e-06
MRRF	500.001	0.316125	0.069547	4.54549	5.48075e-06	2.25754e-05
PTGS1	1947.7	0.8547	0.261121	3.27319	0.0010634	0.00316738
OR1L6	1.817	-3.45066	0.963711	-3.5806	0.000342812	0.00110932
OR1K1	4.52087	-4.46927	0.645956	-6.91884	4.55345e-12	3.61262e-11
PDCL	293.213	0.455397	0.107958	4.2183	2.46154e-05	9.33456e-05
RC3H2	1998.2	-0.457745	0.108271	-4.22777	2.36023e-05	8.96781e-05
SNORD90	1.4248	-3.15084	1.2452	-2.53039	0.0113936	0.0279492
ZBTB26	277.601	0.445418	0.181526	2.45374	0.014138	0.033907
RABGAP1	1174.23	-0.227867	0.0815804	-2.79316	0.00521963	0.0137089
LOC105379839	4.18421	-3.30809	0.645022	-5.12865	2.91833e-07	1.41049e-06
GPR21	235.276	-3.74772	0.520378	-7.20191	5.93738e-13	5.06161e-12
STRBP	655.321	-0.812654	0.212564	-3.82311	0.000131781	0.000451567
CRB2	72.3655	-2.75028	0.425573	-6.46253	1.0297e-10	7.13193e-10
DENND1A	2730.49	-1.1766	0.141774	-8.29913	1.04881e-16	1.26588e-15
MIR601	11.352	-4.41772	0.43418	-10.1749	2.56727e-24	5.76537e-23
MIR7150	4.54371	-5.24961	0.696688	-7.53509	4.87999e-14	4.62368e-13
LOC105376266	247.459	-3.1705	0.3209	-9.88002	5.08249e-23	1.02948e-21
NEK6	2590.54	-1.58243	0.167562	-9.44381	3.59462e-21	6.32218e-20
LOC613206	55.6554	-3.91903	0.210964	-18.5768	4.94911e-77	2.14602e-74
LOC124902268	136.103	-4.14155	0.512749	-8.07713	6.6307e-16	7.47401e-15
PSMB7	443.045	1.32251	0.22156	5.96909	2.38577e-09	1.43929e-08
LOC124902267	305.216	-3.38247	0.282305	-11.9816	4.4361e-33	1.87046e-31
NR6A1	219.651	-1.99671	0.247241	-8.07597	6.69407e-16	7.54302e-15
MIR181A2HG	33.013	-1.78559	0.391792	-4.55749	5.17689e-06	2.13814e-05
MIR181A2	9.6415	-6.34246	0.610533	-10.3884	2.80004e-25	6.83431e-24
MIR181B2	9.05593	-6.247	0.616734	-10.1292	4.10156e-24	9.03191e-23
LOC124902269	167.582	-4.4843	0.537235	-8.347	7.00187e-17	8.54505e-16
LOC124900274	182.851	-2.98068	0.615983	-4.8389	1.30558e-06	5.81929e-06
OLFML2A	44.1149	2.10926	0.439488	4.79936	1.59175e-06	7.0015e-06
WDR38	18.6884	-3.68345	0.982564	-3.74882	0.000177671	0.000598422
RPL35	5472.08	3.11883	0.208429	14.9636	1.27054e-50	1.67764e-48
ARPC5L	903.079	0.546859	0.130618	4.18669	2.83047e-05	0.000106394
SCAI	232.514	-0.853261	0.254466	-3.35315	0.000798981	0.00242861
PPP6C	1464.58	0.578671	0.132202	4.37717	1.20232e-05	4.75821e-05
LOC105376271	8.35466	-3.55118	0.786358	-4.51598	6.30236e-06	2.57873e-05
HSPA5	4826.74	1.92987	0.181703	10.621	2.38025e-26	6.3048e-25
GAPVD1	1754.73	-0.759094	0.103597	-7.32738	2.34704e-13	2.0875e-12
LOC112268055	6.21774	-2.61153	0.905323	-2.88464	0.00391862	0.0105418
MAPKAP1	1330.19	0.488126	0.116521	4.18917	2.79973e-05	0.000105295
LOC124902270	54.7129	-4.29671	0.805168	-5.33641	9.48034e-08	4.8532e-07
LOC105376272	144.122	-3.67866	0.528536	-6.96009	3.40058e-12	2.72753e-11
PBX3	382.255	0.820714	0.0969379	8.46639	2.53113e-17	3.19787e-16
LOC124902271	312.179	-3.63236	0.556549	-6.52659	6.72845e-11	4.74259e-10
NRON	36.2179	-2.74282	0.751555	-3.64953	0.000262719	0.000863917
LOC107987129	26.4043	-2.45519	0.458016	-5.36049	8.29971e-08	4.27623e-07
ZBTB43	670.467	-0.529762	0.121181	-4.37164	1.23316e-05	4.8731e-05
ZBTB34	1503.31	-1.16901	0.139747	-8.36516	6.00325e-17	7.3802e-16
RALGPS1	485.972	-0.614703	0.166206	-3.69845	0.000216922	0.000721149
LOC105376279	36.5119	-1.88665	0.799777	-2.35897	0.0183258	0.0428049
ANGPTL2	120.532	-3.64577	0.85783	-4.25	2.13775e-05	8.17821e-05
LOC105376278	66.2033	-3.14491	0.421591	-7.45963	8.67657e-14	8.04932e-13
GARNL3	58.833	-0.639555	0.261992	-2.44112	0.0146416	0.0350001
LOC124902275	16.1397	-0.986339	0.281332	-3.50596	0.000454959	0.00144389
ZNF79	243.708	-0.787356	0.117324	-6.71096	1.93346e-11	1.43844e-10
RPL12	8507.23	1.88845	0.165394	11.4179	3.40393e-30	1.17674e-28
SNORA65	18.3749	-1.88936	0.404953	-4.66561	3.077e-06	1.30539e-05
LRSAM1	822.915	-0.447093	0.145724	-3.06809	0.00215435	0.00607477
NIBAN2	1445.67	1.70389	0.193523	8.80459	1.31328e-18	1.86068e-17
LOC105376281	53.5659	-3.07937	0.364745	-8.44253	3.10538e-17	3.89398e-16
LOC124902276	52.9272	-0.638831	0.30767	-2.07635	0.0378616	0.0806534
CFAP157	81.1772	-1.48196	0.380972	-3.88996	0.000100262	0.000349182
TOR2A	623.788	0.569952	0.150999	3.77455	0.000160299	0.000543613
LOC107987132	256.266	-3.01305	0.255644	-11.7861	4.60257e-32	1.81026e-30
MIR3960	10.5643	-1.41108	0.394908	-3.57319	0.000352656	0.00113866
ENG	674.944	0.924315	0.17076	5.41295	6.19938e-08	3.24067e-07
LOC102723566	159.009	-1.14253	0.239689	-4.7667	1.87269e-06	8.17175e-06
LOC124902279	4.05317	-2.0649	1.00966	-2.04515	0.04084	0.0861206
ST6GALNAC4-ST6GALNAC6-AK1	3.3416	-1.84675	0.632673	-2.91897	0.00351193	0.00952139
ST6GALNAC6	2.60898	-4.42564	0.981934	-4.50706	6.57315e-06	2.68234e-05
ST6GALNAC4	374.872	-1.92043	0.249384	-7.7007	1.35324e-14	1.34645e-13
PIP5KL1	39.733	-1.00331	0.350645	-2.86132	0.00421877	0.0112795
DPM2	1319.1	-1.67921	0.210405	-7.98084	1.4534e-15	1.58435e-14
EEIG1	2767.3	-0.961181	0.197428	-4.86851	1.12443e-06	5.05158e-06
SLC25A25	593.478	0.375871	0.142813	2.63191	0.00849076	0.0213947
SLC25A25-AS1	464.022	-0.308679	0.146038	-2.11369	0.0345421	0.0744765
PTGES2-AS1	16.6817	-1.29727	0.3765	-3.44559	0.000569811	0.00177803
LCN2	793.147	2.83277	0.423614	6.68716	2.27543e-11	1.67935e-10
BBLN	874.052	0.796835	0.28648	2.78146	0.00541146	0.0141703
CIZ1	2020.11	0.740601	0.153641	4.82034	1.43314e-06	6.35159e-06
DNM1	99.1132	0.928009	0.309193	3.00139	0.0026875	0.00744191
GOLGA2	1094.49	0.893778	0.144818	6.17175	6.75389e-10	4.3099e-09
SWI5	116.916	0.968359	0.187723	5.15846	2.48992e-07	1.21362e-06
LOC105376286	28.8295	-1.1431	0.236686	-4.82961	1.36802e-06	6.08367e-06
COQ4	537.537	0.279526	0.091504	3.0548	0.00225211	0.00632605
SLC27A4	434.133	0.611764	0.153943	3.97396	7.06877e-05	0.000251419
URM1	836.405	0.52782	0.135335	3.9001	9.61538e-05	0.000335673
CERCAM	118.59	1.69267	0.354219	4.77858	1.76536e-06	7.72549e-06
ODF2	705.715	0.985785	0.125892	7.83042	4.86227e-15	5.06457e-14
GLE1	1204.32	0.292315	0.117333	2.49133	0.0127267	0.0308872
LOC101929270	37.4878	-1.23949	0.236206	-5.24751	1.5417e-07	7.69929e-07
SPTAN1	4932.14	0.503666	0.138878	3.62668	0.000287086	0.000939032
SET	3573.66	1.31379	0.0849995	15.4564	6.83263e-54	1.09581e-51
PKN3	106.802	-0.69581	0.179501	-3.87635	0.000106034	0.000368188
ZER1	2704.67	-1.60533	0.175816	-9.13077	6.80168e-20	1.07611e-18
LOC124902340	8.50308	-3.09133	0.55149	-5.60541	2.07765e-08	1.1379e-07
KYAT1	58.412	-1.8925	0.352623	-5.3669	8.00994e-08	4.13604e-07
LRRC8A	1012.53	-0.645659	0.122774	-5.25892	1.44907e-07	7.26668e-07
LOC101929291	158.017	-3.19648	0.292877	-10.9141	9.87381e-28	2.83563e-26
DOLK	161.024	0.404399	0.104178	3.88182	0.000103679	0.000360438
NUP188	1059.92	0.307773	0.102371	3.00645	0.00264315	0.00733007
LOC101929314	32.9267	-1.14116	0.367917	-3.10167	0.00192431	0.00547844
DOLPP1	217.141	0.523211	0.126801	4.12624	3.68749e-05	0.000136361
PTPA	1735.36	0.404066	0.194027	2.08253	0.0372942	0.0796137
IER5L	408.484	0.838218	0.27207	3.0809	0.00206378	0.00584143
LINC02975	209.989	-0.9997	0.198075	-5.04709	4.48584e-07	2.11797e-06
LOC107987133	4.73196	-2.854	0.542385	-5.26194	1.42542e-07	7.15519e-07
LINC02913	47.0622	-3.19046	0.285668	-11.1684	5.82193e-29	1.84886e-27
LINC01503	91.2316	0.50527	0.23067	2.19045	0.0284919	0.063125
LINC00963	197.93	-0.695094	0.170311	-4.08131	4.47821e-05	0.000163685
LOC124900275	1123.71	-0.431514	0.178164	-2.422	0.0154351	0.0366898
NTMT1	209.785	-0.673703	0.155905	-4.32124	1.55155e-05	6.04361e-05
TOR1B	1154.34	0.955173	0.255354	3.74059	0.000183589	0.000617052
TOR1A	1045.55	0.718542	0.138241	5.19774	2.01721e-07	9.94534e-07
USP20	1786.74	-0.259078	0.112447	-2.30401	0.021222	0.0487869
MIR6855	2.08709	-2.45394	0.790175	-3.10557	0.00189913	0.00541115
GPR107	1692.22	-0.439869	0.117383	-3.74728	0.00017876	0.000601685
HMCN2	11.5561	5.15429	1.99621	2.58204	0.00982193	0.0244164
LOC100272217	20.5438	-0.87632	0.31007	-2.8262	0.00471037	0.0124797
FUBP3	906.148	0.839007	0.0532146	15.7665	5.29208e-56	9.58111e-54
LOC124902286	87.195	-4.19401	0.399587	-10.4959	9.02458e-26	2.28365e-24
MIR6856	1.07705	-3.11433	1.34562	-2.31442	0.0206447	0.0476041
PRDM12	2.88603	1.6095	0.739869	2.17539	0.0296009	0.0652937
ABL1	1075.2	0.35012	0.160335	2.18368	0.0289855	0.0640772
LOC124902287	16.6318	-1.88698	0.741774	-2.54388	0.010963	0.0269758
QRFP	24.4569	-2.16437	0.540025	-4.00792	6.12561e-05	0.000219832
FAM78A	4421.37	0.405303	0.135302	2.99554	0.00273958	0.00757716
SNORD62A	10.5757	-1.73034	0.841773	-2.05559	0.0398224	0.0842275
POMT1	552.386	0.295158	0.109025	2.70724	0.00678444	0.0174392
UCK1	490.023	0.371256	0.123277	3.01156	0.00259905	0.00721747
PRRT1B	51.3	-3.32659	0.424854	-7.82996	4.88019e-15	5.08173e-14
MED27	384.305	-0.236362	0.111605	-2.11784	0.0341883	0.0738632
NTNG2	1445.07	-1.16855	0.219196	-5.33107	9.76361e-08	4.99166e-07
SETX	6606.44	-0.52457	0.132287	-3.96539	7.32746e-05	0.000260041
LOC124902292	5.30547	-1.33606	0.590835	-2.26131	0.0237398	0.0538125
TTF1	359.92	0.235075	0.0985154	2.38617	0.0170249	0.0400957
BARHL1	8.01931	-2.77285	0.94727	-2.9272	0.00342031	0.0092902
DDX31	331.343	-0.640577	0.118356	-5.41229	6.22232e-08	3.25121e-07
GTF3C4	505.55	0.241161	0.0783582	3.07768	0.00208621	0.0058973
SPACA9	43.1376	0.653835	0.214821	3.04363	0.00233741	0.00654523
GFI1B	434.11	-0.582795	0.27315	-2.13361	0.0328751	0.0713513
SNORD141A	93.3507	0.878084	0.262943	3.33945	0.000839458	0.002543
LOC105376306	25.8187	-1.84191	0.274742	-6.70415	2.02578e-11	1.50426e-10
GTF3C5	868.456	0.60041	0.109364	5.49004	4.01839e-08	2.14072e-07
CEL	31.7272	1.00901	0.476787	2.11627	0.0343217	0.0740786
LOC124902343	2.06505	-4.52878	1.18341	-3.82689	0.00012977	0.000445197
GBGT1	645.583	-0.847339	0.161419	-5.2493	1.52674e-07	7.63002e-07
ABO	34.5455	1.35224	0.578235	2.33856	0.0193583	0.0449743
RPL7A	6.5427	0.792876	0.372038	2.13117	0.0330753	0.0717233
SARDH	176.793	-0.804535	0.402047	-2.0011	0.0453818	0.0941714
VAV2	887.928	0.446347	0.208523	2.14052	0.0323131	0.0703049
BRD3OS	253.505	-0.252301	0.1076	-2.3448	0.0190375	0.0442876
LOC100130548	97.8854	-4.05297	0.391829	-10.3437	4.4689e-25	1.06922e-23
WDR5-DT	23.9192	-1.97198	0.352729	-5.59062	2.26256e-08	1.23493e-07
WDR5	739.252	0.812795	0.0987065	8.23446	1.80364e-16	2.12867e-15
LOC124902297	49.3044	-2.79395	0.389774	-7.16812	7.60341e-13	6.42112e-12
RXRA	7725.87	-0.490112	0.216763	-2.26105	0.023756	0.0538346
FCN1	39917.1	2.21982	0.174259	12.7386	3.60859e-37	2.01823e-35
OLFM1	146.323	2.13098	0.361499	5.89484	3.75034e-09	2.21719e-08
PPP1R26-AS1	17.0279	1.26113	0.611452	2.06252	0.0391581	0.0830425
PPP1R26	296.006	1.08162	0.217814	4.96578	6.84239e-07	3.15057e-06
PIERCE1	5.29194	2.52582	0.859617	2.93831	0.00330006	0.00899208
MRPS2	269.748	0.764813	0.134052	5.70533	1.16118e-08	6.52024e-08
LOC101928525	8.80815	-1.13869	0.460947	-2.47033	0.0134988	0.0325384
SOHLH1	7.60959	6.35274	2.80682	2.26332	0.0236161	0.0535901
CAMSAP1-DT	313.219	-1.76021	0.239276	-7.3564	1.88937e-13	1.69503e-12
UBAC1	787.798	0.748605	0.114464	6.54012	6.14697e-11	4.35195e-10
NACC2	2963.44	-0.33472	0.158619	-2.11021	0.0348406	0.0750201
LOC124902307	35.9059	-3.30979	0.457312	-7.23749	4.57072e-13	3.94344e-12
LINC02846	24.0755	-0.541776	0.21378	-2.53427	0.0112683	0.0276728
LOC107987142	48.7718	-1.45664	0.337109	-4.32097	1.55346e-05	6.05036e-05
LOC124902308	3.89555	3.08741	1.38771	2.22482	0.0260931	0.0584333
DNLZ	214.42	0.558927	0.241341	2.31593	0.0205623	0.047439
LOC124902309	27.1846	-1.30725	0.371501	-3.51884	0.000433436	0.00138045
CARD9	726.55	1.33625	0.224507	5.95194	2.64978e-09	1.59227e-08
ENTR1	707.29	0.786385	0.101731	7.73003	1.07518e-14	1.07988e-13
PMPCA	722.934	0.863352	0.106248	8.12582	4.44356e-16	5.08044e-15
INPP5E	570.451	0.387559	0.151265	2.56213	0.0104033	0.0257248
C9orf163	9.93365	-1.9835	0.496037	-3.99869	6.36935e-05	0.000228044
NOTCH1	8088.48	-1.64307	0.188264	-8.72751	2.60337e-18	3.58441e-17
LOC124902310	406.449	-3.92051	0.436047	-8.99103	2.44915e-19	3.70145e-18
MIR4673	4.83525	-4.38464	0.877337	-4.99767	5.80268e-07	2.69373e-06
EGFL7	123.02	1.00071	0.303258	3.29985	0.000967371	0.00290055
MIR126	1.24464	-3.33102	1.05206	-3.16618	0.00154457	0.00446758
AGPAT2	930.757	1.04258	0.221315	4.71085	2.46682e-06	1.05894e-05
LOC124900276	169.695	-1.0617	0.184004	-5.76999	7.92766e-09	4.529e-08
SNHG7	152.92	0.525966	0.183153	2.87173	0.00408234	0.010942
LCN8	14.8878	1.64044	0.78343	2.09392	0.0362671	0.0776807
TMEM141	275.626	0.461494	0.183631	2.51317	0.0119653	0.0292109
CCDC183	89.7099	-0.851406	0.22528	-3.77932	0.000157258	0.000534019
CCDC183-AS1	112.861	-1.66294	0.321404	-5.17398	2.29159e-07	1.12131e-06
RABL6	1912.27	0.88298	0.141039	6.26054	3.83652e-10	2.5154e-09
PHPT1	469.414	1.55938	0.235557	6.61996	3.59304e-11	2.60149e-10
MAMDC4	405.635	-1.12408	0.173613	-6.47464	9.50359e-11	6.59803e-10
EDF1	2426.45	2.13409	0.165767	12.874	6.30215e-38	3.67082e-36
TRAF2	588.015	-0.788361	0.124783	-6.31787	2.65199e-10	1.76949e-09
LOC105376326	15.3592	-1.65912	0.657069	-2.52504	0.0115686	0.0283271
MIR4479	5.49764	-2.27753	0.509979	-4.46593	7.97203e-06	3.22769e-05
FBXW5	3333.9	0.63068	0.165086	3.82033	0.000133275	0.000456063
PTGDS	455.149	0.564563	0.273525	2.06403	0.0390151	0.0827793
PAXX	835.245	1.06764	0.232312	4.59572	4.31254e-06	1.80256e-05
CLIC3	363.364	0.578717	0.247662	2.33672	0.0194539	0.0451545
FUT7	670.769	-0.656726	0.24804	-2.64766	0.00810504	0.0205081
NPDC1	328.873	0.716288	0.225121	3.18179	0.00146367	0.00425495
SAPCD2	199.145	2.16575	0.366923	5.90245	3.58138e-09	2.12194e-08
UAP1L1	754.151	1.74245	0.177635	9.80917	1.02806e-22	2.0263e-21
MAN1B1	1043.07	0.465991	0.126215	3.69203	0.000222472	0.0007389
LOC124902338	1.99741	-2.79254	0.923646	-3.02338	0.00249964	0.00696266
LOC124902313	330.866	-0.873196	0.180748	-4.831	1.35847e-06	6.04274e-06
DPP7	2400.48	1.27642	0.172228	7.41123	1.25137e-13	1.1416e-12
LOC124902353	3.33209	-2.37572	1.02137	-2.32601	0.0200179	0.0463168
SSNA1	729.859	0.848014	0.197662	4.29022	1.78499e-05	6.9016e-05
TPRN	253.163	0.680824	0.196155	3.47085	0.000518807	0.00162915
TMEM203	523.547	0.481124	0.134548	3.57584	0.000349106	0.00112834
SLC34A3	47.4326	-2.82308	0.332866	-8.48113	2.2302e-17	2.82988e-16
TUBB4B	1532.98	0.724259	0.149909	4.83133	1.35622e-06	6.03352e-06
CIMIP2A	31.6836	-1.15862	0.320811	-3.61153	0.000304396	0.000991863
NELFB	1301.64	0.419479	0.179914	2.33155	0.0197243	0.0456947
EXD3	332.166	-0.66652	0.21843	-3.05141	0.0022777	0.0063928
NOXA1	345.569	0.810862	0.195879	4.1396	3.4791e-05	0.000129158
NSMF	1427.54	1.05484	0.11756	8.97272	2.89276e-19	4.3457e-18
PNPLA7	299.384	-0.73002	0.234936	-3.10732	0.00188793	0.00538186
MRPL41	456.599	1.15186	0.248883	4.62811	3.69026e-06	1.55281e-05
LOC124902317	6.33019	-1.80335	0.858772	-2.09992	0.035736	0.0767062
ZMYND19	243.328	0.753328	0.146308	5.14891	2.62005e-07	1.27475e-06
LOC124902318	5.35513	-5.502	0.609494	-9.02716	1.7619e-19	2.69057e-18
ARRDC1-AS1	339.183	-0.37339	0.0988826	-3.77609	0.00015931	0.000540623
EHMT1	3360.7	-1.05461	0.1042	-10.121	4.45864e-24	9.78754e-23
LOC124902319	136.908	-3.17792	0.526479	-6.03617	1.57811e-09	9.71738e-09
LOC651337	135.309	-3.48403	0.307632	-11.3253	9.8338e-30	3.28008e-28
LOC101928932	6.50481	1.97718	0.814947	2.42615	0.01526	0.0363153
FAM157B	291.777	-4.28729	0.341715	-12.5464	4.16079e-36	2.17793e-34
LOC105376333	34.9246	-1.99009	0.772924	-2.57476	0.010031	0.0248831
LOC105379525	2.73867	-4.49455	0.959752	-4.68303	2.82661e-06	1.20368e-05
ZMYND11	892.622	0.762294	0.118876	6.41249	1.43158e-10	9.7653e-10
LOC107984190	51.5535	-1.10507	0.298267	-3.70497	0.000211413	0.0007039
DIP2C	188.042	-1.44227	0.270455	-5.33276	9.67303e-08	4.94679e-07
LOC124902362	9.79602	-1.87519	0.862529	-2.17406	0.0297005	0.0654681
LARP4B	4437.93	-1.13038	0.071293	-15.8554	1.29005e-56	2.43604e-54
GTPBP4	619.663	1.23692	0.0800153	15.4585	6.6134e-54	1.06552e-51
IDI2-AS1	28.2448	0.602532	0.238365	2.52777	0.0114789	0.0281328
IDI1	745.949	1.70029	0.186718	9.10623	8.52959e-20	1.33863e-18
WDR37	1443.33	-0.339895	0.0779851	-4.35847	1.30977e-05	5.15556e-05
LINC00700	5.13067	5.78074	2.94242	1.96462	0.0494579	0.101301
PFKP	1236.02	0.678988	0.160563	4.22879	2.34953e-05	8.932e-05
PITRM1	788.987	0.657099	0.092577	7.09787	1.26698e-12	1.05077e-11
LINC02668	3.99758	5.41835	2.4606	2.20204	0.0276623	0.0614693
LOC107984192	37.4113	-1.96546	0.564492	-3.48181	0.00049803	0.00156868
KLF6	9214.33	0.629127	0.15955	3.94314	8.0421e-05	0.000283968
LOC105376367	11.4174	1.78892	0.541778	3.30194	0.000960198	0.00288096
AKR1E2	68.8176	-2.71729	0.381555	-7.12163	1.0666e-12	8.90264e-12
AKR1C3	107.736	0.78684	0.388692	2.02433	0.0429365	0.089878
AKR1C4	13.2514	-1.62947	0.503631	-3.23543	0.00121458	0.00358093
LINC02561	15.5838	-1.83911	0.492807	-3.73191	0.000190032	0.000637062
NET1	188.287	0.989061	0.253758	3.89765	9.71318e-05	0.000338852
LOC105376381	6.93527	-2.40669	0.639824	-3.76148	0.000168908	0.000570768
ASB13	254.54	0.596494	0.130804	4.56021	5.11031e-06	2.11239e-05
TASOR2	1703.45	-0.852174	0.13935	-6.11535	9.63433e-10	6.06971e-09
GDI2	4838.11	1.69302	0.132121	12.8141	1.3665e-37	7.84244e-36
LOC124902367	587.373	-3.46242	0.297195	-11.6503	2.2854e-31	8.58503e-30
LOC105376384	24.6063	1.12399	0.370019	3.03767	0.00238416	0.00666499
IL15RA	368.297	0.694295	0.199759	3.47566	0.000509607	0.00160241
LOC107984200	79.9831	-1.44766	0.338426	-4.27763	1.88893e-05	7.27864e-05
LOC124902368	8.62683	-1.04046	0.446405	-2.33075	0.0197663	0.0457799
LOC107984201	16.7418	-2.24259	0.388514	-5.77222	7.82347e-09	4.4753e-08
RBM17	1294.95	1.2609	0.0921371	13.6851	1.24708e-42	9.97746e-41
LOC101928080	2.6396	-2.26612	0.751196	-3.01668	0.00255559	0.00710576
PFKFB3	2146.73	-0.902075	0.271628	-3.321	0.000896963	0.00270282
PFKFB3-AS1	13.5805	-4.19095	0.54811	-7.64618	2.07044e-14	2.01918e-13
LINC02649	262.935	-3.84779	0.338612	-11.3634	6.36067e-30	2.15227e-28
LINC02656	133.247	-3.30356	0.267517	-12.349	4.93409e-35	2.37397e-33
PRKCQ	1079.59	-0.682769	0.127809	-5.3421	9.18742e-08	4.71562e-07
LOC124902370	125.218	-3.27338	0.413049	-7.92492	2.28294e-15	2.44538e-14
LOC107984202	23.3658	-0.970134	0.314476	-3.08492	0.00203606	0.00577085
LINC02648	184.664	-0.92307	0.320867	-2.8768	0.00401728	0.0107824
LOC105376387	22.5087	0.945455	0.401183	2.35667	0.0184399	0.0430399
SFMBT2	1613.2	-0.873675	0.129309	-6.75651	1.41356e-11	1.0684e-10
SNORD129	6.21977	-3.48617	0.551444	-6.32189	2.58389e-10	1.72569e-09
LOC124902372	746.656	-3.96432	0.463793	-8.54761	1.25669e-17	1.6378e-16
ITIH2	60.5786	-1.65535	0.390603	-4.23794	2.25583e-05	8.60277e-05
KIN	544.631	-0.539965	0.140526	-3.84246	0.000121805	0.000419675
ATP5F1C	1255.73	2.33888	0.213738	10.9427	7.1991e-28	2.08625e-26
TAF3	550.513	0.422383	0.111717	3.78081	0.000156316	0.000530924
GATA3	857.746	0.4704	0.216607	2.17167	0.0298803	0.0657943
GATA3-AS1	7.38933	2.54535	0.981084	2.59442	0.00947495	0.0236305
LOC107984205	2.30396	3.8962	1.70301	2.28783	0.0221475	0.0506106
LINC02676	6.86567	-3.55402	0.93406	-3.80492	0.000141849	0.000484318
CELF2	11109.5	-0.904797	0.130487	-6.93399	4.09124e-12	3.25695e-11
LOC124902375	6965.81	-3.62774	0.436633	-8.30846	9.69536e-17	1.17546e-15
CELF2-AS1	1293.72	-4.38345	0.270597	-16.1992	5.11086e-59	1.09457e-56
USP6NL	451.79	-0.413111	0.156275	-2.64349	0.00820554	0.02074
LOC105376410	8.89316	-3.99618	0.737809	-5.41628	6.08528e-08	3.18292e-07
PROSER2	81.8973	0.863209	0.376537	2.29249	0.0218773	0.0500975
DHTKD1	908.666	-0.985183	0.134437	-7.32823	2.3321e-13	2.07473e-12
SEC61A2	339.967	-1.43779	0.164658	-8.73198	2.50248e-18	3.44955e-17
MIR548AK	1.48785	-4.03792	1.04489	-3.86444	0.000111342	0.000385439
LOC124902579	2.227	-4.19456	0.811088	-5.17152	2.32201e-07	1.13509e-06
NUDT5	720.53	-0.283288	0.100719	-2.81265	0.00491351	0.0129709
CDC123	870.674	0.360221	0.101926	3.53414	0.000409106	0.00130758
CAMK1D	2477.97	-1.24894	0.173581	-7.19512	6.24075e-13	5.31121e-12
LOC107984209	52.669	-4.96731	0.584072	-8.50462	1.82193e-17	2.33461e-16
MIR4480	21.7516	-7.52837	0.623421	-12.0759	1.41586e-33	6.20065e-32
MIR4481	10.5116	-5.08765	0.541362	-9.39787	5.56798e-21	9.62422e-20
MIR548Q	5.54461	-4.7282	0.681588	-6.93703	4.00421e-12	3.19159e-11
CCDC3	19.6586	1.16687	0.54782	2.13002	0.0331702	0.071907
MCM10	51.9223	2.75642	0.48695	5.66059	1.50849e-08	8.37804e-08
PHYH	109.552	1.41835	0.17152	8.26933	1.34711e-16	1.60934e-15
SEPHS1	499.557	0.692226	0.0944306	7.33053	2.29252e-13	2.04314e-12
BEND7	61.1522	-0.927196	0.342665	-2.70584	0.00681318	0.0175093
PRPF18	2345.14	-1.27469	0.126879	-10.0465	9.51802e-24	2.03718e-22
FRMD4A	173.047	-2.59017	0.452083	-5.72941	1.00779e-08	5.68984e-08
FAM107B	3852.36	-0.32082	0.10884	-2.94763	0.00320222	0.00874923
LOC124902381	225.136	-4.08215	0.363151	-11.2409	2.56656e-29	8.33134e-28
HSPA14	108.309	0.944183	0.27387	3.44756	0.000565669	0.0017662
SUV39H2-DT	50.7381	-1.36022	0.293921	-4.62784	3.69499e-06	1.55443e-05
ACBD7	7.80287	1.85075	0.767511	2.41136	0.015893	0.0376787
RPP38	307.575	0.30836	0.0935777	3.29523	0.000983422	0.0029444
NMT2	425.128	-0.658229	0.167862	-3.92125	8.80893e-05	0.000309365
LOC105376431	13.6021	-2.55438	0.553539	-4.61464	3.93773e-06	1.65259e-05
LOC107984210	122.921	-2.59608	0.334523	-7.76053	8.45734e-15	8.58518e-14
PPIAP30	20.7545	-7.46037	0.573224	-13.0148	1.00845e-38	6.19229e-37
ITGA8	10.0981	4.14911	1.3175	3.14923	0.00163703	0.00471794
LOC124902383	283.645	-4.22538	0.509178	-8.29844	1.05491e-16	1.27238e-15
PTER	373.912	0.369336	0.137419	2.68767	0.00719514	0.0184127
RSU1	1845.42	1.00277	0.182889	5.48294	4.18311e-08	2.22409e-07
LOC124902385	260.434	-2.98021	0.387685	-7.68718	1.50409e-14	1.48979e-13
LOC124902384	436.934	-2.31759	0.254066	-9.12202	7.37384e-20	1.16348e-18
CUBN	365.813	-1.68487	0.252563	-6.67111	2.53883e-11	1.86473e-10
TRDMT1	481.306	-1.48228	0.166448	-8.90537	5.32079e-19	7.82588e-18
VIM	21365.7	1.75381	0.191788	9.14452	5.98946e-20	9.5189e-19
LOC105376436	40.535	-1.58597	0.249131	-6.36599	1.94035e-10	1.30984e-09
STAM	576.636	-0.315491	0.116021	-2.71925	0.00654302	0.0168644
TMEM236	25.5679	0.927798	0.467844	1.98313	0.0473524	0.097695
MRC1	58.3448	2.08499	0.355692	5.86177	4.57962e-09	2.68128e-08
CACNB2	122.846	-1.42545	0.237982	-5.98975	2.10161e-09	1.27487e-08
LOC124902386	197.322	-0.882415	0.230167	-3.8338	0.000126176	0.000433756
LOC124902387	32.9273	-2.16395	0.364641	-5.93448	2.94782e-09	1.76322e-08
ARL5B	469.862	0.613416	0.239871	2.55728	0.0105495	0.0260514
LOC101928834	20.6629	3.65847	0.603513	6.06195	1.34484e-09	8.3424e-09
MIR1915HG	2.61758	3.34547	1.54878	2.16007	0.0307671	0.0674467
SKIDA1	5.89866	1.58642	0.7018	2.26051	0.0237897	0.0538935
LOC107984214	73.976	-2.8871	0.391283	-7.37854	1.60039e-13	1.44723e-12
DNAJC1	566.332	0.876622	0.124951	7.01573	2.28751e-12	1.85896e-11
LOC124902391	29.1836	-2.30451	0.357252	-6.45067	1.1136e-10	7.68965e-10
LOC105376447	155.071	-1.38887	0.205502	-6.75845	1.39478e-11	1.05466e-10
LOC100130992	58.3157	-2.33693	0.210159	-11.1199	1.00437e-28	3.11353e-27
COMMD3	123.171	1.80127	0.245291	7.34341	2.08216e-13	1.86275e-12
PIP4K2A	9751.06	-1.52401	0.105772	-14.4085	4.57554e-47	4.84057e-45
LOC124902393	85.4523	-4.58106	0.433914	-10.5575	4.68881e-26	1.21181e-24
MSRB2	223.54	0.676116	0.223688	3.02258	0.00250629	0.00697862
KIAA1217	14.2511	2.07392	0.740663	2.80009	0.00510879	0.013448
ARHGAP21	901.003	1.02188	0.120358	8.49033	2.06055e-17	2.62791e-16
PRTFDC1	20.938	1.17203	0.426011	2.75118	0.00593801	0.0154307
ENKUR	68.7042	1.50094	0.299636	5.00921	5.46537e-07	2.54656e-06
MYO3A	8.45238	2.52989	1.2825	1.97262	0.0485392	0.0996984
GAD2	5.13171	5.01527	2.2248	2.25425	0.0241803	0.0546902
LINC03028	20.2037	-2.76575	0.366362	-7.54921	4.37906e-14	4.1693e-13
FAM238A	41.8539	-0.722933	0.244689	-2.95449	0.00313182	0.00856756
LOC105376461	8.92397	4.77758	1.47484	3.23939	0.00119784	0.00353545
FAM238B	5.45372	2.58889	1.08729	2.38105	0.0172632	0.0405821
LOC124900293	10.9844	-5.78307	0.608034	-9.5111	1.88657e-21	3.38763e-20
YME1L1	2170.39	0.8861	0.11151	7.94641	1.91996e-15	2.06919e-14
ACBD5	720.151	0.333326	0.114318	2.91579	0.00354791	0.00961374
LRRC37A6P	31.5859	-1.30992	0.631963	-2.07278	0.0381923	0.0812167
RAB18	1086	0.538919	0.181115	2.97557	0.00292447	0.00803976
LOC124902399	23.4497	-4.34429	0.593878	-7.31512	2.57149e-13	2.27732e-12
LINC02680	123.065	-2.21756	0.314918	-7.04171	1.89901e-12	1.55294e-11
SNORD130	2.77388	-4.94876	0.891799	-5.54919	2.86989e-08	1.55266e-07
MIR8086	6.05516	-5.17395	0.744041	-6.95386	3.55427e-12	2.8482e-11
MPP7-DT	40.4739	-5.41629	0.677384	-7.99589	1.28638e-15	1.40797e-14
WAC-AS1	623.94	0.764065	0.129659	5.89289	3.79495e-09	2.2413e-08
WAC	4597.84	0.374261	0.114204	3.27712	0.00104872	0.00312738
BAMBI	18.4787	1.8347	0.476917	3.84699	0.000119577	0.000412564
SVIL-AS1	456.985	-0.728183	0.111034	-6.55821	5.44577e-11	3.8766e-10
SVIL	2394.74	-1.54228	0.159397	-9.67571	3.82428e-22	7.19829e-21
LOC124902401	87.7065	-3.71759	0.708818	-5.24477	1.56477e-07	7.80563e-07
MIR604	23.4777	-4.87873	0.679605	-7.17877	7.03404e-13	5.95604e-12
MIR938	9.03464	-5.78786	0.697322	-8.30012	1.04003e-16	1.25615e-15
SVIL2P	30.5224	-0.856897	0.323555	-2.64838	0.00808776	0.0204673
LOC124902405	19.9094	2.57886	0.479573	5.3774	7.55699e-08	3.91366e-07
ZNF438	861.913	-1.22211	0.154567	-7.90666	2.6438e-15	2.81474e-14
LINC02664	2.31493	-3.51787	1.00111	-3.51398	0.000441451	0.00140404
ZEB1-AS1	135.199	-1.97667	0.230913	-8.56025	1.12626e-17	1.47438e-16
ZEB1	692.995	-1.58487	0.243389	-6.51168	7.43139e-11	5.21504e-10
LOC124906892	1.56653	-2.92	1.07649	-2.71252	0.00667746	0.0171869
LOC107984219	115.534	-2.40126	0.450221	-5.33351	9.63325e-08	4.92789e-07
LOC105376485	11.3183	-2.41445	0.406904	-5.93371	2.96173e-09	1.77094e-08
KIF5B	1925.92	0.621605	0.129987	4.78205	1.73518e-06	7.60196e-06
EPC1-AS1	35.945	-5.56484	0.357048	-15.5857	9.1061e-55	1.56016e-52
CCDC7	334.064	-1.24814	0.235207	-5.30656	1.11713e-07	5.67995e-07
LOC124902406	6.93219	-2.20872	0.491349	-4.49521	6.95023e-06	2.82997e-05
ITGB1	4634.94	1.69377	0.114528	14.7892	1.7203e-49	2.06924e-47
ITGB1-DT	15.7666	-2.50552	0.401527	-6.23997	4.37653e-10	2.85242e-09
NRP1	74.1523	1.08497	0.35178	3.08423	0.00204078	0.00578237
PARD3	71.0952	1.77848	0.488471	3.6409	0.000271684	0.00089106
LOC124902409	20.9628	-2.16358	0.688606	-3.14197	0.00167813	0.00482806
CUL2	610.56	0.47211	0.135228	3.4912	0.000480855	0.00151921
CREM	216.996	0.342873	0.152745	2.24474	0.0247849	0.0558813
CCNY-AS1	143.034	-1.07922	0.198712	-5.4311	5.60082e-08	2.94267e-07
LOC124902410	133.365	-3.86661	0.565531	-6.83713	8.07956e-12	6.24649e-11
LOC107984221	15.6072	-3.05997	0.623152	-4.91048	9.08558e-07	4.11971e-06
FZD8	9.77383	-0.925488	0.462337	-2.00176	0.0453106	0.0940526
ZNF25	345.604	0.777272	0.146908	5.29087	1.21734e-07	6.15379e-07
ZNF33A	2109.85	-0.563354	0.176618	-3.18967	0.00142433	0.00415022
ZNF37A	568.657	0.411861	0.18607	2.21347	0.0268654	0.0598956
LOC105376500	6.09246	5.59033	2.50511	2.23157	0.0256431	0.0575504
CCNYL4	5.64378	5.91421	2.94204	2.01024	0.044406	0.0924415
HSD17B7P2	35.2199	-0.615322	0.22949	-2.68126	0.00733457	0.0187368
LOC101929540	1.24351	-3.54185	1.14037	-3.10586	0.00189724	0.00540619
LOC441666	13.0493	1.51202	0.591239	2.55738	0.0105465	0.026046
LOC105378268	16.7632	-1.19588	0.32922	-3.63246	0.000280732	0.000919447
LINC02632	5.27621	5.81227	2.94233	1.9754	0.0482231	0.0991883
LOC283028	32.1243	1.75917	0.594302	2.96005	0.00307586	0.00842432
BMS1	732.501	0.671938	0.0859735	7.81564	5.4683e-15	5.66391e-14
LOC124902575	3.50998	-1.97832	0.705189	-2.80538	0.00502574	0.0132442
RET	46.2092	1.90214	0.466449	4.07792	4.54397e-05	0.00016592
CSGALNACT2-DT	41.4701	-1.20014	0.187834	-6.38935	1.66589e-10	1.13086e-09
CSGALNACT2	2035.68	0.75807	0.139002	5.45365	4.93468e-08	2.60633e-07
RASGEF1A	229.061	0.393431	0.148454	2.65019	0.0080447	0.0203643
HNRNPF	4331.22	0.927648	0.119445	7.76631	8.0808e-15	8.22093e-14
LINC02916	49.2095	0.643697	0.194307	3.31279	0.000923719	0.00277772
ZNF487	261.127	-0.861778	0.171151	-5.0352	4.7736e-07	2.24539e-06
ZNF239	94.5147	-1.1057	0.424052	-2.60748	0.0091212	0.0228277
ZNF32	150.586	1.41812	0.185539	7.64322	2.1185e-14	2.06459e-13
HNRNPA3P1	4.23461	4.96883	1.2419	4.00099	6.30778e-05	0.00022607
TMEM72	10.5638	-1.98644	0.879988	-2.25735	0.0239859	0.0542961
RASSF4	1620.33	1.38355	0.15731	8.79504	1.42998e-18	2.0187e-17
LOC105378281	530.619	0.345306	0.151124	2.28491	0.0223179	0.0509537
DEPP1	140.907	-1.73708	0.230585	-7.53337	4.94491e-14	4.68266e-13
ZNF22-AS1	45.9356	0.670536	0.232165	2.88818	0.00387474	0.0104333
ZNF22	371.352	1.79786	0.293046	6.13506	8.51268e-10	5.38625e-09
MARCHF8	960.213	-3.48954	0.207088	-16.8505	1.03977e-63	2.70516e-61
LOC105378286	20.5467	-2.908	0.337138	-8.62554	6.37934e-18	8.52918e-17
ZFAND4	375.329	-0.665785	0.100456	-6.62766	3.41057e-11	2.47806e-10
LOC107984227	21.9276	-1.32858	0.27964	-4.75106	2.02354e-06	8.78417e-06
WASHC2C	1855.39	1.34381	0.13267	10.1289	4.11115e-24	9.0417e-23
AGAP4	36.5471	-0.904149	0.265301	-3.40801	0.000654378	0.00201983
PARGP1	54.1265	-1.57199	0.270738	-5.80632	6.38626e-09	3.68437e-08
TIMM23	463	0.577479	0.133696	4.31935	1.56488e-05	6.09078e-05
SNORA74C-1	5.05328	-2.85192	0.757069	-3.76706	0.000165183	0.000559093
NCOA4	14096	-0.864664	0.189004	-4.57485	4.76558e-06	1.97921e-05
AGAP7P	81.9397	-2.188	0.325276	-6.72659	1.73689e-11	1.29963e-10
LOC124902418	595.626	-2.2058	0.353165	-6.24581	4.21616e-10	2.75045e-09
ANTXRLP1	156.288	-2.32195	0.296596	-7.82865	4.93119e-15	5.12876e-14
AGAP14P	28.9165	-0.810893	0.383841	-2.11257	0.0346375	0.0746454
SHLD2P1	10.3859	2.35209	0.506821	4.64088	3.46936e-06	1.46477e-05
LINC02637	17.3392	2.13318	0.296689	7.18993	6.48251e-13	5.50896e-12
FRMPD2B	3.18001	4.50486	0.998036	4.51373	6.36988e-06	2.60392e-05
GDF2	2.15346	4.05432	1.66358	2.4371	0.0148055	0.0353463
BMS1P2	35.4174	-1.64076	0.547472	-2.99698	0.00272667	0.00754203
LINC02675	8.23087	6.4591	2.94082	2.19636	0.0280663	0.0622641
SHLD2P3	16.5548	2.34203	0.463546	5.05241	4.36274e-07	2.06374e-06
WDFY4	4479.42	-1.45235	0.189397	-7.66831	1.74277e-14	1.71221e-13
LOC105378299	41.9436	-4.68006	0.509675	-9.18244	4.21428e-20	6.76809e-19
LRRC18	255.672	-4.31141	0.563795	-7.64712	2.05527e-14	2.00576e-13
LOC105378298	98.3823	-2.08017	0.337126	-6.17032	6.81521e-10	4.34824e-09
VSTM4	47.0013	3.46836	0.676883	5.12402	2.99095e-07	1.4438e-06
FAM170B-AS1	10.805	-2.37389	0.689079	-3.44502	0.000571021	0.00178149
TMEM273	674.608	-0.601032	0.160258	-3.75039	0.000176557	0.000594954
ERCC6	697.007	-0.634356	0.125038	-5.07332	3.90941e-07	1.86082e-06
TIMM23B-AGAP6	33.8097	-0.485685	0.203588	-2.38562	0.0170503	0.0401433
TIMM23B	78.1025	-0.870681	0.151889	-5.73235	9.90474e-09	5.6011e-08
SNORA74C-2	3.56217	-3.73952	0.88863	-4.20819	2.57424e-05	9.73671e-05
AGAP6	55.1706	-0.541152	0.215056	-2.51633	0.0118584	0.028972
WASHC2A	1306.81	1.30881	0.12497	10.473	1.149e-25	2.87439e-24
SGMS1	2078.82	-1.8912	0.137862	-13.718	7.92181e-43	6.45563e-41
LOC124902424	23.8828	-4.50211	0.572043	-7.87023	3.5399e-15	3.73369e-14
SGMS1-AS1	62.9039	-0.999424	0.24072	-4.1518	3.29865e-05	0.000122953
ASAH2B	29.1945	1.12557	0.479341	2.34816	0.0188666	0.0439453
A1CF	7.10652	2.61249	1.27816	2.04394	0.0409598	0.0863347
CSTF2T	886.432	0.601795	0.121826	4.93979	7.82057e-07	3.57194e-06
LOC105378305	9.47465	2.85025	0.621365	4.58709	4.49473e-06	1.87448e-05
LOC105378308	12.4694	5.73718	2.58458	2.21977	0.0264342	0.0590579
PCDH15	6.71522	5.29942	2.57311	2.05954	0.0394427	0.08353
ZWINT	58.0194	1.9404	0.289508	6.70239	2.05031e-11	1.52087e-10
IPMK	993.073	-0.600896	0.169918	-3.53639	0.000405628	0.00129777
LOC124902578	7.13618	-3.92044	0.970349	-4.04023	5.33983e-05	0.000192954
CISD1	97.6024	1.33448	0.198453	6.72442	1.76297e-11	1.31747e-10
UBE2D1	1280.96	0.611461	0.152274	4.01554	5.93095e-05	0.000213173
TFAM	589.609	0.785667	0.15883	4.9466	7.55208e-07	3.4538e-06
FAM133CP	3.82878	1.86055	0.807921	2.30289	0.0212852	0.0489123
CCDC6	860.213	0.405098	0.0775399	5.22437	1.74745e-07	8.66153e-07
ANK3	563.035	-1.49911	0.27114	-5.52891	3.22233e-08	1.73506e-07
LOC124902430	78.5293	-3.13885	0.710256	-4.41933	9.90091e-06	3.96025e-05
CDK1	48.098	3.21618	0.438408	7.33605	2.19992e-13	1.9631e-12
RHOBTB1	177.826	1.48889	0.248408	5.99371	2.05111e-09	1.24574e-08
CABCOCO1	7.86352	3.97497	1.99694	1.99053	0.0465325	0.0962237
ARID5B	1026.32	-0.546893	0.145687	-3.75389	0.000174114	0.00058706
LOC124902435	15.4359	-5.44449	0.641447	-8.48782	2.10549e-17	2.68036e-16
LOC124902436	3.59836	-1.81152	0.64638	-2.80256	0.00506994	0.0133537
ADO	553.773	0.568568	0.11339	5.01426	5.32392e-07	2.48607e-06
EGR2	149.033	3.84391	0.423196	9.08307	1.05558e-19	1.64341e-18
JMJD1C	5175.94	-1.54715	0.182581	-8.47379	2.37537e-17	3.00866e-16
LOC124900287	801.71	-4.5473	0.359521	-12.6482	1.14398e-36	6.15313e-35
MIR1296	11.637	-4.76409	0.497706	-9.5721	1.04751e-21	1.90729e-20
JMJD1C-AS2	8.47597	-4.09422	0.510996	-8.01223	1.12645e-15	1.24182e-14
JMJD1C-AS1	46.7221	-3.43013	0.652313	-5.25841	1.45303e-07	7.28445e-07
REEP3	651.446	0.432498	0.148704	2.90845	0.0036322	0.00983077
LOC105378329	4.05113	-4.00174	0.575532	-6.95311	3.57311e-12	2.86134e-11
DNAJC12	5.18196	3.2712	1.15764	2.82576	0.00471693	0.0124951
SIRT1	759.866	0.498081	0.12454	3.99936	6.35143e-05	0.000227541
HERC4	1812.67	-0.911744	0.127043	-7.17664	7.14443e-13	6.04223e-12
POU5F1P5	53.046	-5.30912	0.378253	-14.0359	9.40298e-45	8.53387e-43
PBLD	78.6026	0.369017	0.173748	2.12386	0.0336819	0.0729025
HNRNPH3	2082.15	1.4096	0.117433	12.0034	3.41053e-33	1.45022e-31
RUFY2	395.944	-0.485797	0.189957	-2.5574	0.0105458	0.026046
SLC25A16	476.519	-0.567364	0.0802514	-7.06983	1.55124e-12	1.27598e-11
TET1	114.065	-1.03175	0.369377	-2.79322	0.00521863	0.0137073
CCAR1	1601.06	0.871749	0.15563	5.60142	2.126e-08	1.16275e-07
DDX50	514.166	0.911806	0.154069	5.91817	3.25546e-09	1.93865e-08
DDX21	1798.88	1.16521	0.0863416	13.4953	1.66601e-41	1.21907e-39
KIFBP	220.601	0.450121	0.144053	3.12469	0.0017799	0.00509747
LOC105378342	2.65906	-1.11747	0.569708	-1.96148	0.0498225	0.101956
SRGN	12235.3	0.541215	0.220236	2.45743	0.0139936	0.033609
VPS26A	735.7	1.29159	0.143945	8.97281	2.89041e-19	4.34403e-18
SUPV3L1	363.491	0.551271	0.0880432	6.26137	3.81607e-10	2.50293e-09
HK1	4136.11	0.766133	0.178227	4.29864	1.7185e-05	6.65772e-05
TACR2	32.2825	-2.0771	0.271313	-7.65576	1.92179e-14	1.88334e-13
TSPAN15	55.7372	-0.932301	0.306775	-3.03904	0.00237336	0.00663638
NEUROG3	3.9215	3.57057	1.75663	2.03263	0.0420901	0.0883482
LOC101929021	4.06871	3.9719	1.34257	2.95842	0.00309217	0.00846569
COL13A1	26.144	-1.20923	0.499556	-2.42062	0.0154941	0.0368197
MACROH2A2	83.3063	0.600648	0.22383	2.6835	0.00728551	0.018625
TYSND1	708.97	-0.570489	0.113257	-5.03711	4.72615e-07	2.22486e-06
SAR1A	1598.95	0.42576	0.0860644	4.94699	7.53689e-07	3.4482e-06
PPA1	674.325	2.29841	0.169202	13.5838	4.99392e-42	3.8048e-40
LRRC20	67.9728	0.711038	0.225072	3.15915	0.00158228	0.00456989
NODAL	67.4544	-1.69298	0.35942	-4.71031	2.47335e-06	1.06122e-05
PRF1	7217.07	1.10752	0.189057	5.85815	4.68053e-09	2.73808e-08
PCBD1	143.837	1.33858	0.159783	8.3775	5.40616e-17	6.66949e-16
UNC5B	50.9732	2.64126	0.644525	4.098	4.16728e-05	0.000152896
SLC29A3	321.105	0.382653	0.0995138	3.84523	0.000120441	0.000415343
LOC124902574	4.62887	-4.89535	0.692042	-7.07379	1.50761e-12	1.24241e-11
LOC105378353	20.5225	-3.95888	0.453176	-8.73587	2.41796e-18	3.33828e-17
CDH23	1792.48	-0.611612	0.207546	-2.94687	0.00321007	0.00876797
MIR7152	13.956	-0.894274	0.443753	-2.01525	0.0438782	0.0915164
PSAP	69379.2	1.82598	0.265748	6.87107	6.37214e-12	4.97906e-11
LOC124902447	5.76766	3.83043	1.28107	2.99003	0.00278954	0.007702
LOC124902572	2.64235	-4.45269	0.791369	-5.62656	1.83836e-08	1.0111e-07
ANAPC16	1610.6	0.557644	0.153343	3.63657	0.00027629	0.000905235
MICU1	1123.14	0.863027	0.156023	5.53141	3.17659e-08	1.71148e-07
MCU	453.129	0.518895	0.108536	4.78088	1.74531e-06	7.64252e-06
MIR4676	1.27787	-2.8816	1.08053	-2.66683	0.00765709	0.0194785
LOC124902450	293.74	-3.81046	0.395338	-9.63849	5.49922e-22	1.02087e-20
P4HA1	510.303	1.03898	0.142055	7.31389	2.59526e-13	2.29779e-12
NUDT13	244.649	-2.07061	0.140486	-14.7389	3.62562e-49	4.28763e-47
SNORA11F	17.3931	-2.70966	0.37704	-7.18667	6.63903e-13	5.63651e-12
LOC124902452	43.4582	-1.89254	0.491711	-3.84888	0.000118661	0.000409564
FAM149B1	233.1	-0.613802	0.135742	-4.52182	6.13089e-06	2.51296e-05
LOC105378358	12.1444	-3.53992	0.6111	-5.7927	6.9264e-09	3.98356e-08
DNAJC9	389.022	-0.661091	0.0991213	-6.66951	2.5665e-11	1.88466e-10
MRPS16	840.279	0.423407	0.130011	3.2567	0.00112715	0.00334272
CFAP70	112.075	-1.40249	0.273039	-5.13661	2.79734e-07	1.35537e-06
ANXA7	1665.3	0.556474	0.139244	3.9964	6.43129e-05	0.00023005
MSS51	253.032	-1.05413	0.191489	-5.50489	3.69404e-08	1.97693e-07
PPP3CB	1237.81	0.403962	0.122896	3.28703	0.0010125	0.00302553
PPP3CB-AS1	256.638	0.914975	0.161517	5.6649	1.47109e-08	8.18194e-08
USP54	222.37	-0.942073	0.140154	-6.72168	1.7964e-11	1.34016e-10
SYNPO2L-AS1	1.25782	-2.91005	1.25164	-2.325	0.0200719	0.0464264
BMS1P4-AGAP5	50.0667	-0.978239	0.199991	-4.89143	1.00107e-06	4.51995e-06
AGAP5	14.8027	-1.07167	0.332659	-3.22153	0.00127507	0.00374482
BMS1P4	27.596	-0.962713	0.296816	-3.24346	0.00118086	0.00348841
LOC124902453	114.361	0.551154	0.232483	2.37072	0.0177533	0.041631
SEC24C	3177.58	0.319046	0.139078	2.29401	0.0217899	0.04993
FUT11	859.68	-0.185066	0.0677774	-2.73049	0.00632395	0.0163561
CHCHD1	212.18	2.48162	0.182534	13.5954	4.2654e-42	3.27104e-40
ZSWIM8	1355.76	-0.601615	0.159726	-3.76654	0.000165524	0.000560088
NDST2-ZSWIM8-AS1	116.31	-0.886219	0.180695	-4.90451	9.36615e-07	4.24255e-06
NDST2	6.10769	-3.00116	0.492287	-6.09636	1.0851e-09	6.79843e-09
CAMK2G	2814.07	-1.44995	0.115397	-12.565	3.29068e-36	1.73281e-34
VCL	4625.76	0.420531	0.198636	2.11709	0.0342525	0.0739481
LOC124902455	114.204	-1.5804	0.389136	-4.06131	4.87987e-05	0.000177355
LOC124902458	4.9581	-5.38785	0.771652	-6.98222	2.90546e-12	2.34217e-11
AP3M1	1162.03	0.585201	0.110286	5.30623	1.11917e-07	5.6895e-07
ADK	565.473	-1.1234	0.162307	-6.92146	4.47004e-12	3.55029e-11
LOC124902456	508.912	-4.05165	0.536195	-7.55629	4.14739e-14	3.95516e-13
LOC102723439	6.66222	-4.3257	0.81104	-5.33352	9.63279e-08	4.92789e-07
LOC124902457	59.4197	-3.58654	0.481765	-7.44459	9.72465e-14	8.97422e-13
SAMD8	992.802	-0.436761	0.134062	-3.25791	0.00112237	0.0033306
LOC124902460	31.3391	-3.73354	0.627092	-5.95373	2.62095e-09	1.57548e-08
VDAC2	777.961	1.10093	0.127972	8.6029	7.77254e-18	1.03033e-16
COMTD1	180.916	0.793182	0.204838	3.87223	0.000107843	0.000373966
ZNF503	105.672	2.1514	0.332098	6.47822	9.28081e-11	6.45102e-10
LOC101929234	7.57387	2.04999	0.901735	2.27339	0.0230028	0.0523676
MIR606	3.65375	-4.94478	0.75755	-6.52733	6.69535e-11	4.72305e-10
LOC105378367	24.6196	-2.80618	0.493485	-5.68645	1.29708e-08	7.25438e-08
LOC124902463	6.76738	-4.51702	0.774839	-5.82962	5.55549e-09	3.22202e-08
LOC124902462	27.1945	-2.37779	0.818734	-2.90422	0.00368167	0.00995163
DLG5-AS1	3.60207	2.8411	1.35577	2.09557	0.0361206	0.0774142
RPS24	8040.4	4.68185	0.238807	19.6051	1.39777e-85	7.79266e-83
LOC105378378	12.6023	3.70099	0.964575	3.83691	0.000124593	0.000428564
LOC107984246	3.91791	2.13437	1.02457	2.08319	0.0372341	0.079495
ZMIZ1-AS1	23.6131	-0.931153	0.259206	-3.59232	0.000327746	0.00106331
PPIF	1115.58	-0.461198	0.157353	-2.93098	0.00337892	0.00918771
ZCCHC24	275.999	0.506362	0.147299	3.43766	0.000586772	0.00182689
EIF5AL1	54.6682	1.64759	0.240711	6.84468	7.66496e-12	5.93904e-11
LOC124900288	24.8685	-1.66553	0.579421	-2.87448	0.00404699	0.0108564
BEND3P3	291.848	-2.47805	0.326844	-7.58174	3.4094e-14	3.27003e-13
NUTM2B-AS1	503.135	-1.41776	0.180702	-7.84585	4.3003e-15	4.50461e-14
NUTM2B	350.722	-2.85059	0.445403	-6.40003	1.55346e-10	1.05638e-09
LOC642361	10.6484	-1.40421	0.478892	-2.93221	0.00336563	0.00915514
SFTPD	34.8253	1.85048	0.440183	4.20388	2.62375e-05	9.9101e-05
TMEM254-AS1	28.5491	0.934574	0.428904	2.17898	0.0293331	0.0647559
TMEM254	282.965	1.28974	0.10026	12.8639	7.18209e-38	4.14895e-36
PLAC9	124.895	-3.55278	0.339211	-10.4737	1.14152e-25	2.85771e-24
ANXA11	7872.66	-0.643604	0.149628	-4.30135	1.69761e-05	6.5797e-05
LOC100130698	5.52289	4.13225	1.6057	2.57349	0.0100679	0.024966
LOC124902471	480.175	-1.3975	0.221433	-6.31115	2.76978e-10	1.84442e-09
TSPAN14-AS1	19.7303	-2.38199	0.472413	-5.04217	4.60291e-07	2.17062e-06
SH2D4B	9.68246	-2.07747	0.532556	-3.90094	9.58182e-05	0.000334568
GHITM	2380.64	0.909941	0.153889	5.91298	3.35977e-09	1.9967e-08
CERNA2	6.68064	3.17904	1.10517	2.87651	0.00402102	0.01079
CCSER2	1507.09	-0.358639	0.161352	-2.22271	0.0262353	0.0586919
WAPL	1834.1	0.274272	0.108058	2.53819	0.0111428	0.0273948
WAPL-DT	55.4582	-0.793888	0.298354	-2.66089	0.00779347	0.0197868
LOC105378408	8.6676	-1.80914	0.857244	-2.11042	0.0348226	0.0749983
BMPR1A	263.35	-1.43416	0.226893	-6.32087	2.60089e-10	1.73638e-09
ADIRF	5.62112	-1.55235	0.467024	-3.32392	0.000887619	0.00267765
GLUD1	2106.27	0.967716	0.137257	7.05039	1.78417e-12	1.46175e-11
SHLD2	510.266	1.08982	0.158394	6.88043	5.96713e-12	4.67611e-11
LOC124902475	99.5149	-1.59107	0.419797	-3.79008	0.000150599	0.000512647
LOC105378410	30.1011	-2.51354	0.345342	-7.27841	3.37775e-13	2.95043e-12
NUTM2A	49.2526	-1.897	0.309367	-6.13187	8.68534e-10	5.49055e-09
NUTM2A-AS1	199.866	-0.534792	0.174146	-3.07095	0.00213382	0.00602074
LINC00863	124.195	-0.388088	0.156247	-2.48381	0.0129984	0.0314617
NUTM2D	92.9032	-0.771674	0.219821	-3.51047	0.000447323	0.00142119
FAM245A	4.8234	5.6763	2.86405	1.98191	0.047489	0.0979595
LOC112268063	27.4099	-2.49134	0.559227	-4.45497	8.39057e-06	3.38699e-05
MINPP1	213.044	0.308132	0.133543	2.30736	0.021035	0.0484117
PAPSS2	226.999	1.62223	0.159916	10.1442	3.5159e-24	7.7911e-23
ATAD1	445.368	0.610312	0.21606	2.82473	0.004732	0.0125303
LOC124902476	41.4575	-4.22053	0.279537	-15.0983	1.66185e-51	2.31623e-49
PTEN	10.292	-1.0481	0.408319	-2.56687	0.0102622	0.025401
LOC105378414	5.17082	-5.32135	0.93703	-5.67895	1.35527e-08	7.56775e-08
LOC105378415	593.991	-5.33401	0.478241	-11.1534	6.89346e-29	2.17147e-27
LOC101929727	10.904	-1.82348	0.686725	-2.65533	0.00792304	0.0200852
RNLS	137.652	-0.987547	0.348293	-2.83539	0.00457698	0.0121629
LIPJ	16.7127	0.919069	0.427997	2.14737	0.0317639	0.0692903
LIPN	310.858	0.719145	0.291836	2.4642	0.0137318	0.0330366
ANKRD22	207.237	2.80885	0.457414	6.14072	8.21491e-10	5.2044e-09
STAMBPL1	371.057	-0.761372	0.164083	-4.64018	3.48114e-06	1.46939e-05
ACTA2-AS1	62.2038	-2.99344	0.443675	-6.74693	1.51005e-11	1.13815e-10
FAS-AS1	59.7083	-3.89231	0.297807	-13.0699	4.89132e-39	3.10105e-37
LIPA	1998.29	1.92688	0.175647	10.9701	5.31884e-28	1.56591e-26
LOC124902477	11.329	-2.5477	0.365582	-6.96891	3.19415e-12	2.569e-11
LOC105378419	7.65505	-2.46556	0.525177	-4.69473	2.66957e-06	1.14095e-05
IFIT2	3708.62	1.22672	0.463391	2.64728	0.00811428	0.02053
IFIT3	3147.6	1.97337	0.438022	4.50519	6.6313e-06	2.7045e-05
LOC101926887	206.281	-2.24608	0.539256	-4.16515	3.11151e-05	0.000116298
IFIT1B	215.928	-2.46702	0.671812	-3.6722	0.000240476	0.000794715
IFIT1	2046.8	2.93244	0.510196	5.74768	9.04766e-09	5.1371e-08
LOC107984251	275.731	-0.929808	0.330058	-2.8171	0.00484593	0.0127992
IFIT5	645.357	0.862653	0.290067	2.97398	0.00293966	0.00807836
KIF20B	200.48	0.992134	0.314886	3.15077	0.00162839	0.00469573
LINC01375	5.71621	-3.06778	1.05472	-2.90863	0.00363017	0.00982603
RPP30	353.302	0.68848	0.124762	5.51833	3.42233e-08	1.83852e-07
LOC124902481	5.9486	-2.02227	0.750233	-2.69552	0.00702791	0.0180162
NUDT9P1	8.36731	-0.849856	0.378309	-2.24646	0.0246746	0.0556756
PCGF5	2563.17	-0.568023	0.147935	-3.83968	0.000123196	0.000424094
LOC124902480	279.376	-4.05538	0.566472	-7.15901	8.12614e-13	6.84776e-12
HECTD2	48.6885	0.874495	0.367688	2.37836	0.0173897	0.0408383
BTAF1	2758	0.397948	0.173838	2.28919	0.0220686	0.0504632
CPEB3	361.657	-0.611966	0.151117	-4.04961	5.13035e-05	0.000185939
LOC107984254	21.3969	-1.68992	0.834254	-2.02567	0.0427985	0.0896316
MARCHF5	480.544	0.316766	0.106593	2.97172	0.0029614	0.00813492
IDE	608.456	0.293661	0.0942743	3.11497	0.00183965	0.00525532
KIF11	146.45	1.59362	0.309887	5.14259	2.70979e-07	1.31567e-06
HHEX	1162.49	1.41115	0.160735	8.77934	1.64442e-18	2.30658e-17
CYP26C1	28.2339	-4.16377	0.863407	-4.82249	1.41774e-06	6.28729e-06
MYOF	1927.72	2.19956	0.27905	7.88231	3.21371e-15	3.40293e-14
CEP55	46.6174	3.34433	0.508137	6.58156	4.6555e-11	3.33568e-10
FFAR4	28.1982	2.21335	0.476929	4.64085	3.46981e-06	1.46478e-05
RBP4	10.9421	6.05288	1.7603	3.43855	0.000584841	0.00182137
FRA10AC1	263.597	0.715554	0.199412	3.58832	0.000332811	0.00107875
PIPSL	20.4308	-0.763448	0.290907	-2.62438	0.00868078	0.021814
CYP2C19	6.94737	6.22188	2.9413	2.11535	0.0344	0.0742111
CYP2C8	12.7095	2.31986	0.80022	2.89903	0.00374316	0.0100992
LOC107984257	43.6276	-1.63146	0.321918	-5.06793	4.02156e-07	1.91136e-06
ACSM6	5.04949	-2.14811	0.767874	-2.79747	0.00515041	0.0135463
PDLIM1	672.658	0.597163	0.209212	2.85434	0.00431266	0.0115163
ALDH18A1	440.852	0.857789	0.166866	5.14059	2.73873e-07	1.32888e-06
TCTN3	341.812	0.317702	0.118886	2.67233	0.00753267	0.0191968
ENTPD1	4275.85	-1.54599	0.163807	-9.43787	3.80424e-21	6.67414e-20
ENTPD1-AS1	177.769	-3.58164	0.384989	-9.30323	1.36244e-20	2.27871e-19
CC2D2B	132.44	-1.53466	0.226539	-6.77435	1.24964e-11	9.49611e-11
MIR3157	3.42867	-4.42354	0.805377	-5.49251	3.96269e-08	2.11169e-07
LOC124902486	901.498	-3.34194	0.289332	-11.5506	7.33403e-31	2.66384e-29
LOC124902487	117.163	-3.17013	0.728211	-4.35332	1.34093e-05	5.26995e-05
TM9SF3	1995.16	1.06326	0.158148	6.72316	1.77822e-11	1.32823e-10
PIK3AP1	5323.69	0.494181	0.205081	2.40969	0.0159659	0.0378235
RPL13AP5	1800.54	0.963422	0.237383	4.05851	4.93871e-05	0.000179363
LOC102723665	13.2544	-0.575503	0.264402	-2.17662	0.0295086	0.0651065
LCOR	2402.71	-1.03981	0.133253	-7.80328	6.03192e-15	6.21653e-14
SLIT1	108.903	-1.23096	0.311634	-3.95001	7.81495e-05	0.00027628
LOC105378447	8.71325	-3.62236	0.627453	-5.77311	7.78209e-09	4.45309e-08
FRAT1	2178.29	-1.14451	0.211352	-5.41517	6.12321e-08	3.20229e-07
FRAT2	4095.56	-1.45469	0.215836	-6.73978	1.5863e-11	1.19152e-10
LOC105378448	19.3809	-1.25434	0.310992	-4.03335	5.4988e-05	0.000198453
LOC644215	27.178	-0.738144	0.327628	-2.25299	0.0242596	0.0548377
PGAM1	1944.38	0.88755	0.182735	4.85704	1.19152e-06	5.33592e-06
EXOSC1	450.899	0.804361	0.126774	6.34486	2.22632e-10	1.49541e-09
LOC124902488	36.3869	-2.22504	0.922208	-2.41273	0.0158337	0.0375634
PI4K2A	558.872	0.229657	0.11213	2.04812	0.040548	0.0855869
MARVELD1	479.193	1.36835	0.167407	8.17384	2.9873e-16	3.4628e-15
ZFYVE27	1445.5	-0.834064	0.088849	-9.38744	6.14786e-21	1.05693e-19
SFRP5	26.0718	-2.18458	0.618916	-3.52969	0.00041604	0.00132793
LOC107984260	8.32299	-1.16289	0.472026	-2.46361	0.0137545	0.0330845
R3HCC1L	568.898	-0.543649	0.118715	-4.57943	4.66246e-06	1.93936e-05
LOXL4	180.776	-3.17896	0.50425	-6.30435	2.89413e-10	1.92193e-09
PYROXD2	445.775	-0.807056	0.162209	-4.97541	6.51111e-07	3.00749e-06
HPS1	3759.5	-0.832289	0.172971	-4.81172	1.4964e-06	6.6094e-06
MIR4685	3.1119	-1.82174	0.690833	-2.63701	0.00836395	0.0211024
HPS1-AS1	32.1841	-1.43433	0.409118	-3.50591	0.000455057	0.00144407
GOT1	196.702	0.784259	0.145295	5.3977	6.75007e-08	3.5165e-07
GOT1-DT	115.53	-0.771824	0.221506	-3.48444	0.000493168	0.00155504
LINC01475	3.30232	5.12045	2.47852	2.06593	0.0388347	0.0824213
SLC25A28	1067.66	0.874048	0.139312	6.27404	3.51793e-10	2.3156e-09
SLC25A28-DT	10.4581	-1.31011	0.564711	-2.31996	0.0203431	0.0469948
ENTPD7	356.676	-0.715577	0.150786	-4.74564	2.07852e-06	9.00947e-06
CUTC	266.906	0.533681	0.181775	2.93594	0.00332534	0.00905536
ABCC2	130.523	-0.997601	0.175501	-5.68429	1.31359e-08	7.34434e-08
DNMBP-AS1	9.5482	-3.86017	0.545248	-7.07965	1.44522e-12	1.19352e-11
LOC124902490	8.7803	-5.99004	0.596962	-10.0342	1.07826e-23	2.29804e-22
ERLIN1	555.79	0.772411	0.131326	5.88162	4.06277e-09	2.38983e-08
CHUK-DT	44.1709	-1.04968	0.31551	-3.32692	0.000878119	0.00265058
CWF19L1	687.866	0.399309	0.132601	3.01135	0.00260087	0.00722195
SNORA12	68.9208	-4.28507	0.555858	-7.70893	1.26879e-14	1.2653e-13
BLOC1S2	573.827	1.71812	0.189058	9.08778	1.01086e-19	1.58008e-18
PKD2L1	10.5126	2.93399	0.773317	3.79403	0.000148224	0.000504855
SCD	333.87	2.42647	0.252101	9.62503	6.26914e-22	1.15988e-20
NDUFB8	937.272	1.23831	0.171574	7.21734	5.30154e-13	4.5405e-12
HIF1AN	2312.74	-0.625267	0.0929665	-6.72573	1.74715e-11	1.30648e-10
SEMA4G	133.201	-0.903483	0.251361	-3.59436	0.000325193	0.00105532
MRPL43	490.423	1.08586	0.136722	7.94215	1.98708e-15	2.13628e-14
TWNK	216.227	0.352305	0.150555	2.34004	0.0192815	0.0448127
SFXN3	1155.28	0.790274	0.146424	5.39717	6.77003e-08	3.52586e-07
KAZALD1	10.6384	0.992629	0.492671	2.01479	0.0439264	0.0916005
LBX1-AS1	7.0342	6.23459	2.82336	2.20822	0.0272291	0.0606225
LOC124902576	4.04463	-3.44643	0.77923	-4.42287	9.73971e-06	3.89888e-05
POLL	1175.98	-1.54292	0.159255	-9.68836	3.37903e-22	6.39104e-21
DPCD	118.041	-0.980795	0.234771	-4.17766	2.94527e-05	0.00011052
FBXW4	874.918	-0.398765	0.123914	-3.21809	0.00129049	0.00378662
NPM3	94.7349	0.679229	0.255645	2.65692	0.00788576	0.0200052
OGA	7687.04	-0.451862	0.154055	-2.93313	0.00335567	0.00912944
KCNIP2-AS1	8.49032	-0.899007	0.342912	-2.62169	0.00874956	0.0219727
LOC101927445	8.75069	-2.49131	0.516539	-4.82308	1.4136e-06	6.27128e-06
LOC124902492	44.1171	-3.43525	0.526406	-6.52586	6.76141e-11	4.76296e-10
LDB1	3533.87	0.284399	0.119958	2.37083	0.0177482	0.0416219
NOLC1	1190.41	1.37421	0.100034	13.7374	6.05879e-43	4.96044e-41
ELOVL3	18.2066	2.36722	0.450898	5.25001	1.52093e-07	7.60424e-07
GBF1	2197.51	0.290406	0.137855	2.1066	0.0351521	0.0756201
LOC107984263	16.2582	-3.79505	0.475993	-7.97291	1.54987e-15	1.6848e-14
PSD	94.7872	-1.09016	0.336156	-3.24302	0.00118268	0.00349304
FBXL15	468.733	0.696746	0.264951	2.62972	0.00854554	0.0215158
CUEDC2	515.753	1.04661	0.190118	5.50506	3.6904e-08	1.97558e-07
C10orf95-AS1	198.036	0.347392	0.169661	2.04756	0.0406032	0.0856881
C10orf95	68.5924	-2.27016	0.240789	-9.42804	4.17833e-21	7.28e-20
ACTR1A	2198.71	0.347052	0.157218	2.20745	0.0272827	0.0607295
LOC105378460	242.831	-3.21922	0.26154	-12.3087	8.13226e-35	3.87032e-33
ARL3	221.381	0.38017	0.130232	2.91918	0.00350955	0.00951567
SFXN2	291.813	-1.483	0.220001	-6.74091	1.57395e-11	1.18275e-10
CYP17A1	14.8616	-1.27047	0.48765	-2.6053	0.00917944	0.0229669
CYP17A1-AS1	5.09045	-1.08931	0.483319	-2.25381	0.0242083	0.0547395
BORCS7	226.218	2.32098	0.267693	8.67028	4.31045e-18	5.8274e-17
CNNM2	641.356	-1.8047	0.124861	-14.4536	2.37748e-47	2.56936e-45
NT5C2	3010.23	-1.388	0.134671	-10.3066	6.57819e-25	1.55273e-23
PCGF6	98.0177	0.475686	0.176526	2.69472	0.00704488	0.0180545
TAF5	203.953	0.500941	0.0912227	5.49141	3.98741e-08	2.12454e-07
ATP5MK	348.764	2.00408	0.203486	9.84876	6.93934e-23	1.38326e-21
CALHM2	1707.78	0.665903	0.179913	3.70125	0.000214539	0.000713769
NEURL1	412.165	0.503372	0.233959	2.15154	0.0314338	0.0686897
LOC124902496	37.617	-1.64253	0.598432	-2.74472	0.00605617	0.0157156
SH3PXD2A	601.558	-0.688717	0.156745	-4.39386	1.11358e-05	4.42797e-05
LOC124902495	92.8941	-2.58097	0.254268	-10.1506	3.2927e-24	7.31496e-23
STN1	1090.49	-0.767356	0.0810894	-9.46309	2.98971e-21	5.28739e-20
LOC102724351	8.25825	1.47302	0.607548	2.42453	0.0153283	0.0364579
SLK	1677.96	0.611257	0.154546	3.95519	7.64747e-05	0.000270768
COL17A1	93.4425	-1.35652	0.35832	-3.78578	0.000153229	0.000520892
SFR1	111.787	1.43529	0.20543	6.98675	2.81325e-12	2.26888e-11
CFAP43	10.1567	1.42399	0.623112	2.28529	0.022296	0.050913
LOC124902497	25.3541	-2.5447	0.25005	-10.1767	2.51833e-24	5.65908e-23
GSTO1	1016.5	1.59401	0.230201	6.92444	4.3771e-12	3.48057e-11
MIR4482	12.1702	-2.94265	0.412332	-7.1366	9.56643e-13	8.0268e-12
GSTO2	90.053	-2.48077	0.319516	-7.76416	8.21908e-15	8.35298e-14
ITPRIP	3214.44	-1.76676	0.183391	-9.63383	5.75455e-22	1.06714e-20
ITPRIP-AS1	160.525	-5.40022	0.400899	-13.4703	2.3399e-41	1.69452e-39
CFAP58	52.5033	-1.47937	0.552682	-2.6767	0.00743503	0.0189727
CFAP58-DT	36.4934	-1.45636	0.314975	-4.62371	3.76928e-06	1.58397e-05
LINC02624	6.99271	6.22764	2.94129	2.11732	0.0342328	0.0739231
XPNPEP1	1024.15	0.977533	0.126638	7.71909	1.17164e-14	1.17274e-13
ADD3	4637.35	0.855268	0.159091	5.37598	7.61684e-08	3.94349e-07
MXI1	2449.37	-2.00438	0.265615	-7.54618	4.48219e-14	4.26403e-13
LOC105378480	135.278	-3.97969	0.535878	-7.42647	1.11531e-13	1.02253e-12
SMNDC1	780.461	0.32094	0.128212	2.50319	0.0123081	0.0299768
LOC105378482	5.51799	3.05314	1.4082	2.16811	0.0301503	0.0662726
DUSP5	620.243	1.08545	0.275959	3.93337	8.37619e-05	0.000294994
SMC3	976.952	1.34744	0.196504	6.85706	7.02921e-12	5.46694e-11
LOC124902586	1.52341	-3.66673	1.77605	-2.06454	0.0389667	0.0826865
PDCD4-AS1	238.481	-0.434162	0.153339	-2.83138	0.00463474	0.0122993
PDCD4	1954.46	0.453952	0.133919	3.38976	0.000699531	0.00214901
RPL13AP6	98.522	-6.3613	0.266299	-23.8878	4.10043e-126	9.00122e-123
MIR548E	9.70118	-6.36213	0.739386	-8.60462	7.65724e-18	1.01642e-16
HEAT2	17.0392	1.30398	0.555908	2.34567	0.0189927	0.0442038
ACSL5	890.05	0.484361	0.128489	3.76968	0.000163456	0.000553569
ZDHHC6	1019.37	0.738037	0.121575	6.07064	1.27401e-09	7.92402e-09
VTI1A	938.988	-0.475362	0.0695907	-6.83082	8.44295e-12	6.51776e-11
LOC124902503	1011.72	-3.99694	0.502984	-7.94644	1.91945e-15	2.06919e-14
LOC103344931	330.304	-1.21925	0.121854	-10.0058	1.43732e-23	3.02578e-22
LINC02935	5.40921	-1.71649	0.77428	-2.21688	0.0266311	0.0594523
TCF7L2	967.024	0.765115	0.190942	4.00705	6.14813e-05	0.000220573
LOC124902502	41.3096	-2.78875	0.412159	-6.7662	1.32212e-11	1.00166e-10
SNORA87	22.6216	-6.05359	0.820052	-7.38196	1.55982e-13	1.41272e-12
LOC105378490	24.3168	-1.2614	0.560524	-2.25039	0.0244242	0.0551707
NRAP	5.21618	4.43193	2.09302	2.11749	0.0342186	0.0739015
CASP7	526.306	1.48314	0.198683	7.46486	8.33874e-14	7.74819e-13
LOC124902505	20.72	-3.55169	0.410752	-8.64681	5.29595e-18	7.1159e-17
PLEKHS1	4.75919	2.18526	0.992179	2.20248	0.0276312	0.0614118
DCLRE1A	162.082	1.188	0.178986	6.63741	3.19235e-11	2.32335e-10
LOC124902506	12.2736	-2.05823	0.629108	-3.27166	0.00106918	0.00318245
ADRB1	39.1954	0.786542	0.385345	2.04114	0.0412372	0.0868329
AFAP1L2	97.809	0.861377	0.232863	3.69907	0.000216388	0.00071958
ABLIM1	2492.92	-0.570264	0.145909	-3.90835	9.29304e-05	0.000325164
LOC124902508	64.9391	-3.10104	0.555372	-5.58371	2.35439e-08	1.28286e-07
FHIP2A	1020.64	-0.511336	0.12269	-4.16771	3.0767e-05	0.000115169
TRUB1	199.245	0.640696	0.191358	3.34816	0.00081351	0.00247064
LINC02626	3.13238	-1.72302	0.635951	-2.70936	0.00674137	0.01734
ATRNL1	12.9914	2.58309	1.04527	2.47121	0.0134657	0.0324688
GFRA1	5.86928	5.97842	2.94188	2.03218	0.0421356	0.0884332
SHTN1	804.593	2.08978	0.145704	14.3426	1.18546e-46	1.21745e-44
SLC18A2-AS1	99.8337	0.91173	0.41012	2.22308	0.0262104	0.0586549
PDZD8	1272.47	-1.56303	0.20011	-7.81084	5.68097e-15	5.87379e-14
CACUL1	2060.04	-1.14492	0.0971509	-11.785	4.66638e-32	1.8333e-30
NANOS1	35.3225	-2.78073	0.609311	-4.56372	5.02546e-06	2.08074e-05
EIF3A	4896.46	1.21386	0.0954476	12.7176	4.72215e-37	2.61191e-35
SNORA19	4.38648	-2.54084	0.489752	-5.18803	2.12532e-07	1.04417e-06
LOC124900296	3.01513	-2.61222	1.20875	-2.16109	0.0306885	0.0672955
SFXN4	188.753	0.378564	0.170379	2.22189	0.0262909	0.058805
PRDX3	1074.75	1.20401	0.194197	6.19997	5.6473e-10	3.63013e-09
GRK5-IT1	52.651	-4.72031	0.450685	-10.4737	1.14152e-25	2.85771e-24
LOC105378511	115.476	-4.0816	0.621275	-6.56971	5.04141e-11	3.60263e-10
MIR4681	3.04468	-4.44738	0.964656	-4.61033	4.02035e-06	1.68565e-05
RGS10	1226.75	1.05168	0.285963	3.6777	0.00023535	0.000778507
TIAL1	1706.25	0.742494	0.154385	4.80937	1.51407e-06	6.6824e-06
LOC105378512	86.6235	-0.989412	0.231856	-4.26735	1.97806e-05	7.60457e-05
BAG3	255.55	0.520798	0.163207	3.19103	0.00141767	0.00413288
LOC105378513	10.512	-1.8525	0.672988	-2.75265	0.00591154	0.0153687
MCMBP	1925.75	0.714116	0.113615	6.28543	3.26946e-10	2.15933e-09
SEC23IP	1057.01	0.50446	0.0801566	6.29343	3.10529e-10	2.05554e-09
WDR11	1520.96	0.578528	0.0863051	6.70329	2.03784e-11	1.51257e-10
LOC105378520	6.1373	5.15943	2.56618	2.01055	0.0443734	0.09239
LINC01153	5.71343	5.93256	2.942	2.01651	0.0437468	0.0913018
ATE1OSP	11.6524	-2.11166	0.55444	-3.80863	0.000139739	0.000477392
NSMCE4A	570.837	0.858786	0.127361	6.74294	1.55217e-11	1.16813e-10
TACC2	7.78621	3.85378	1.73378	2.22277	0.0262315	0.0586872
MIR3941	3.28571	-3.71855	0.916862	-4.05573	4.9977e-05	0.000181356
HTRA1	42.5702	2.98104	0.600059	4.96792	6.76741e-07	3.12055e-06
FAM24B-CUZD1	5.7244	-1.77681	0.624774	-2.84393	0.00445609	0.0118686
C10orf88	166.091	0.786452	0.179064	4.39201	1.12309e-05	4.46428e-05
ACADSB	407.771	0.597794	0.165701	3.60767	0.00030896	0.00100571
BUB3	1665.48	0.406595	0.112248	3.6223	0.000291997	0.000954472
LOC107984275	314.617	-3.04227	0.326787	-9.30964	1.28266e-20	2.14835e-19
LOC107984128	151.007	-2.29857	0.395694	-5.80895	6.2865e-09	3.6298e-08
CHST15	19388.1	-2.80105	0.191536	-14.6241	1.97105e-48	2.28479e-46
OAT	577.727	1.06684	0.126329	8.44494	3.04214e-17	3.8215e-16
FAM53B	4232.86	-0.422204	0.165503	-2.55104	0.0107401	0.0264887
FAM53B-AS1	144.476	-4.9807	0.354436	-14.0525	7.43898e-45	6.78648e-43
ABRAXAS2	423.528	0.983369	0.0979937	10.035	1.06936e-23	2.28184e-22
ZRANB1	1022.93	-1.95128	0.0920058	-21.2082	8.02573e-100	7.4181e-97
CTBP2	1917.99	-0.2889	0.122098	-2.36613	0.0179754	0.0420776
LOC124902520	91.3321	-3.05256	0.330813	-9.22744	2.77165e-20	4.52575e-19
MIR4296	18.3236	-3.75513	0.756099	-4.96645	6.81886e-07	3.14131e-06
EDRF1	720.378	-0.232978	0.118578	-1.96477	0.0494412	0.101279
EDRF1-AS1	26.2832	-2.6338	0.382943	-6.87778	6.07916e-12	4.7586e-11
MMP21	18.808	-1.78585	0.493662	-3.61755	0.000297406	0.000970618
MIR4484	2.92868	-4.63926	0.641069	-7.23676	4.5952e-13	3.96359e-12
BCCIP	470.525	1.57762	0.0864385	18.2514	2.01826e-74	8.24271e-72
FANK1	17.9314	0.925495	0.410958	2.25204	0.0243195	0.054955
C10orf90	8.03162	3.99294	1.2997	3.07219	0.00212494	0.00599714
DOCK1	43.3853	1.39348	0.320997	4.34109	1.41777e-05	5.55699e-05
PTPRE	5529.44	-0.295075	0.149328	-1.97602	0.0481522	0.0990772
LOC124902557	14.2092	-4.3527	0.531726	-8.18597	2.70111e-16	3.1456e-15
AS-PTPRE	535.933	-3.39394	0.19581	-17.3328	2.66034e-67	7.91856e-65
MKI67	646.572	2.02786	0.30343	6.68311	2.33924e-11	1.72354e-10
LOC124902559	47.0565	0.726054	0.330582	2.19629	0.0280711	0.0622675
MGMT	227.108	0.412556	0.210007	1.96448	0.0494741	0.101322
LOC124902531	15.6537	-2.71958	0.925815	-2.9375	0.00330874	0.00901294
LOC105378560	103.454	-4.28571	0.730961	-5.86312	4.54255e-09	2.66002e-08
LOC107984281	126.386	-2.49169	0.49802	-5.0032	5.63875e-07	2.62352e-06
CTAGE7P	86.0984	-1.80165	0.336838	-5.34872	8.85787e-08	4.55313e-07
LOC102724883	32.3964	-1.56587	0.440482	-3.55491	0.000378109	0.00121437
LOC124902560	1.61455	-2.05889	1.02399	-2.01065	0.044362	0.0923772
GLRX3	448.769	1.31513	0.12953	10.1531	3.20981e-24	7.13986e-23
LOC124902561	353.16	-3.47366	0.433923	-8.00526	1.19218e-15	1.30853e-14
PPP2R2D	1819.55	-1.00202	0.0580245	-17.2689	8.06439e-67	2.38022e-64
DPYSL4	60.5182	-1.08799	0.510215	-2.13242	0.0329722	0.07153
LRRC27	220.009	0.585599	0.181629	3.22414	0.0012635	0.00371424
LOC124902526	189.332	-2.67812	0.347948	-7.69688	1.39429e-14	1.38573e-13
LINC03068	12.0164	2.24732	0.7093	3.16836	0.00153302	0.0044371
INPP5A	1064.16	-2.06529	0.165493	-12.4796	9.64646e-36	4.88907e-34
NKX6-2	27.7745	-3.95768	0.77035	-5.13751	2.78396e-07	1.34926e-06
LOC112268067	358.275	-2.27338	0.523874	-4.33955	1.42773e-05	5.59105e-05
KNDC1	267.65	1.19152	0.335691	3.54946	0.000386021	0.00123819
UTF1	31.144	2.09031	0.394406	5.29988	1.15877e-07	5.87549e-07
VENTX	440.967	1.32075	0.194959	6.77452	1.24816e-11	9.48694e-11
ADAM8	9033.3	-1.0904	0.191886	-5.68253	1.32718e-08	7.41585e-08
TUBGCP2	1974.06	0.318098	0.138616	2.29481	0.021744	0.0498346
LOC124902562	23.592	-2.25901	0.442009	-5.11078	3.20832e-07	1.54364e-06
ZNF511	100.562	1.14771	0.197211	5.8197	5.89536e-09	3.41181e-08
CALY	14.4993	1.40674	0.705948	1.9927	0.046294	0.0957701
FUOM	291.068	-0.695764	0.225964	-3.07909	0.00207636	0.0058723
ECHS1	542.246	1.1915	0.167625	7.10811	1.17646e-12	9.77547e-12
PAOX	214.833	-0.353668	0.16451	-2.14983	0.0315686	0.0689457
SPRN	56.6146	-2.89699	0.469052	-6.17627	6.56321e-10	4.19432e-09
LOC124902564	16.5218	-2.33903	0.625853	-3.73735	0.000185966	0.000624565
SCART1	220.443	-0.868986	0.276749	-3.13998	0.0016896	0.00485828
SPRNP1	7.96983	-1.98691	0.909355	-2.18497	0.0288911	0.0638926
LINC01001	162.102	-1.0644	0.273534	-3.89128	9.97186e-05	0.000347393
LOC112268070	42.8875	-3.52168	0.514731	-6.8418	7.8206e-12	6.05428e-11
LOC101930129	1.33623	-2.96457	0.915911	-3.23674	0.00120904	0.00356579
SCGB1C1	7.21863	1.86408	0.784	2.37766	0.0174231	0.0409031
CIMAP1A	34.3382	-2.69492	0.618149	-4.35967	1.3026e-05	5.13194e-05
PSMD13	1423.85	0.922099	0.172724	5.33856	9.36883e-08	4.80294e-07
NLRP6	1306.62	-4.50528	0.294545	-15.2957	8.16336e-53	1.23057e-50
PGGHG	5230.01	-1.04994	0.204721	-5.12865	2.91832e-07	1.41049e-06
IFITM5	29.8013	-3.60133	0.509379	-7.07005	1.54877e-12	1.27425e-11
IFITM2	16303.9	-1.06113	0.314044	-3.37891	0.000727728	0.00222842
IFITM1	7985.51	1.20077	0.309973	3.87378	0.000107161	0.000371809
LOC105376505	512.526	-1.10727	0.34655	-3.19512	0.00139773	0.00407915
IFITM3	11830.8	2.92331	0.454078	6.43791	1.2113e-10	8.33222e-10
SIGIRR	2514.27	0.416043	0.170637	2.43818	0.0147614	0.035248
PTDSS2	129.086	-0.710313	0.176984	-4.01342	5.98444e-05	0.000214964
RNH1	99.4934	1.79034	0.649062	2.75835	0.00580944	0.0151312
IRF7	183.786	2.233	0.594736	3.7546	0.000173621	0.000585623
DRD4	1.54242	-2.44951	1.22108	-2.00602	0.0448544	0.0932422
DEAF1	454.719	-0.302999	0.12853	-2.35742	0.0184023	0.0429578
LOC124902603	17.6317	-3.24731	0.647785	-5.01295	5.36015e-07	2.5002e-06
TMEM80	522.848	0.42875	0.100315	4.27404	1.91959e-05	7.39113e-05
EPS8L2	113.769	0.976392	0.264638	3.68954	0.000224657	0.000745877
GATD1	1051.56	0.394133	0.113853	3.46178	0.000536606	0.00168159
LOC124900301	365.166	-1.79072	0.211132	-8.48151	2.22298e-17	2.82174e-16
CEND1	43.8271	-1.94966	0.376383	-5.18	2.21891e-07	1.08756e-06
SLC25A22	574.028	0.326852	0.138626	2.3578	0.0183838	0.042926
RPLP2	10907.4	0.712998	0.197623	3.60787	0.000308727	0.00100504
SNORA52	19.5099	-1.29726	0.401729	-3.2292	0.00124139	0.00365384
PNPLA2	4436.17	-0.482674	0.21561	-2.23865	0.0251789	0.0566751
CRACR2B	162.149	1.07873	0.323004	3.33968	0.000838738	0.00254132
CD151	1245.3	1.61367	0.276757	5.83063	5.52196e-09	3.20522e-08
POLR2L	741.434	1.61651	0.257918	6.26754	3.66795e-10	2.40982e-09
CHID1	667.096	-0.490122	0.16258	-3.01465	0.00257276	0.00715067
AP2A2	130.705	0.641064	0.193931	3.30563	0.000947639	0.002846
MUC5B	120.055	-2.55285	0.553545	-4.61182	3.99163e-06	1.674e-05
TOLLIP	15.817	-0.66134	0.285958	-2.31272	0.0207381	0.0477817
MOB2	17.3268	-1.73223	0.770548	-2.24805	0.024573	0.0554749
IFITM10	38.3436	-1.35846	0.430007	-3.15916	0.00158223	0.00456989
CTSD	12115.7	1.42438	0.244305	5.83032	5.53224e-09	3.21066e-08
PRADX	191.539	-1.96907	0.1538	-12.8028	1.58063e-37	9.04178e-36
LOC105376517	11.8275	-0.725509	0.313776	-2.31219	0.0207672	0.0478362
TNNT3	2.8066	-2.3741	0.884179	-2.68509	0.00725112	0.0185479
ASCL2	360.518	0.607023	0.250924	2.41915	0.0155569	0.0369593
C11orf21	3900.27	0.656644	0.169804	3.86707	0.000110149	0.000381384
TSPAN32	2142.7	-0.56789	0.145155	-3.9123	9.14213e-05	0.00032029
LOC124902612	247.718	-2.5257	0.154665	-16.3302	6.02357e-60	1.33902e-57
CD81-AS1	16.5034	-2.62387	0.466759	-5.62145	1.89361e-08	1.03983e-07
TRPM5	36.4066	-2.64178	0.529861	-4.9858	6.17065e-07	2.85813e-06
KCNQ1	979.8	-1.05783	0.182006	-5.81207	6.17067e-09	3.56527e-08
LOC124902613	22.8574	-2.39526	0.469228	-5.10467	3.31366e-07	1.59258e-06
KCNQ1OT1	4895.99	-4.04309	0.422483	-9.56983	1.07081e-21	1.94871e-20
SLC22A18	108.649	-0.765656	0.311615	-2.45706	0.014008	0.0336365
CARS1-AS1	11.174	-3.02164	1.04857	-2.88167	0.00395569	0.0106285
MRGPRE	22.1334	-2.51176	0.992357	-2.53111	0.0113703	0.0278981
ZNF195	352.083	0.506649	0.170993	2.96298	0.00304673	0.00835105
LOC101927708	5.06891	-2.17444	0.702908	-3.09349	0.0019782	0.00561958
LOC107984301	29.5065	-2.87913	0.439553	-6.55014	5.74841e-11	4.07964e-10
TRPC2	24.8145	1.97123	0.466464	4.2259	2.37985e-05	9.03941e-05
ART1	5.77984	-4.04868	0.684718	-5.91291	3.36117e-09	1.9972e-08
CHRNA10	101.337	-1.76615	0.323967	-5.45164	4.99062e-08	2.63389e-07
NUP98	3414.85	-1.06995	0.135946	-7.87039	3.53526e-15	3.72992e-14
LOC124902832	7.34274	-3.52165	0.458301	-7.68414	1.54034e-14	1.52227e-13
PGAP2	396.998	-1.43751	0.104576	-13.7461	5.37827e-43	4.4343e-41
LOC124902618	5.27776	-2.64035	0.595821	-4.43145	9.36035e-06	3.75515e-05
LOC124902619	210.853	-6.06219	0.250699	-24.1811	3.51329e-129	9.49211e-126
STIM1-AS1	7.77056	-1.71319	0.48605	-3.52472	0.000423931	0.00135189
PPIAP40	79.7944	-4.12073	0.279443	-14.7462	3.25354e-49	3.8737e-47
RRM1	445.547	1.05863	0.0999499	10.5916	3.2609e-26	8.54085e-25
OR52K2	96.0416	-4.12683	0.436695	-9.45014	3.38387e-21	5.9545e-20
OR52K1	170.533	-2.6576	0.284966	-9.326	1.09946e-20	1.84944e-19
OR52I2	12.4871	-2.28689	0.727993	-3.14137	0.00168162	0.0048377
OR52I1	6.51802	-2.77492	0.592977	-4.67965	2.87365e-06	1.22286e-05
TRIM68	279.007	0.312624	0.116449	2.68465	0.00726068	0.018571
OR51D1	4.64785	5.18645	2.51206	2.06462	0.0389593	0.0826759
HBB	151547	1.54828	0.683157	2.26635	0.0234297	0.0532175
HBD	161.045	3.18136	0.591432	5.37909	7.48651e-08	3.8783e-07
HBBP1	3.17363	4.53831	1.27176	3.56851	0.000359013	0.00115748
HBG1	45.193	4.90503	0.922844	5.31512	1.06589e-07	5.43103e-07
HBG2	74.8979	4.80383	0.832727	5.76879	7.98405e-09	4.55899e-08
OR52H1	7.66116	-3.69403	0.539057	-6.85276	7.24376e-12	5.62633e-11
OR52B6	7.14634	-3.67599	0.592188	-6.20747	5.38441e-10	3.47322e-09
TRIM5	1067.38	0.712161	0.209919	3.39255	0.000692454	0.00212876
LOC107984302	33.6453	-1.35434	0.396813	-3.41305	0.000642402	0.00198531
TRIM22	6837.7	1.20824	0.255639	4.72637	2.28573e-06	9.85657e-06
LOC124902620	157.18	-3.92293	0.349197	-11.2341	2.77179e-29	8.97268e-28
OR52P1	6.37411	-2.36446	0.547926	-4.31529	1.59395e-05	6.2005e-05
OR56B4	4.15502	-2.09174	0.534659	-3.91228	9.1428e-05	0.00032029
OR52B2	4.71558	-3.37707	1.08565	-3.11065	0.00186678	0.00532674
OR52W1	16.4769	-2.97074	0.771239	-3.8519	0.000117204	0.000404773
C11orf42	58.1454	-3.09982	0.455919	-6.79907	1.053e-11	8.05412e-11
FHIP1B	1523.75	-0.490923	0.129576	-3.78868	0.000151451	0.000515177
CAVIN3	11.0328	1.25813	0.599207	2.09966	0.035759	0.0767421
LOC101927825	4.80219	2.88843	1.41583	2.0401	0.0413403	0.0869926
SMPD1	754.167	0.38018	0.151605	2.50771	0.0121517	0.0296247
APBB1	617.835	-0.362076	0.156006	-2.32091	0.0202917	0.0468917
TRIM3	264.036	0.401985	0.114322	3.51625	0.000437696	0.00139275
ARFIP2	479.676	0.622425	0.100099	6.21807	5.03311e-10	3.25858e-09
DNHD1	1442.78	-0.935347	0.164497	-5.6861	1.29976e-08	7.26818e-08
RRP8	659.367	-0.657516	0.0673129	-9.76806	1.5438e-22	2.99079e-21
ILK	183.141	0.960132	0.176161	5.45032	5.0279e-08	2.65277e-07
TAF10	1910.26	0.8563	0.156055	5.48716	4.08452e-08	2.17431e-07
TPP1	7817.66	1.89513	0.216312	8.7611	1.93346e-18	2.69373e-17
MRPL17	263.099	0.918498	0.144952	6.33656	2.34959e-10	1.5758e-09
LOC124902625	46.2727	-3.12195	0.355734	-8.77609	1.69258e-18	2.37074e-17
GVINP1	3101.93	-0.682625	0.241639	-2.82498	0.00472832	0.0125215
ZNF215	26.8812	2.24119	0.674604	3.32223	0.000893009	0.00269252
ZNF214	8.54193	2.97448	1.17126	2.53955	0.0110994	0.0272944
SYT9-AS1	11.4683	-1.15628	0.36364	-3.17974	0.00147405	0.0042809
OLFML1	41.3762	-2.81348	0.589938	-4.76911	1.85045e-06	8.08174e-06
LOC124902806	97.8186	-1.46713	0.199845	-7.34135	2.11452e-13	1.89026e-12
LOC105376535	77.1314	-4.2403	0.641509	-6.60989	3.84618e-11	2.77562e-10
EIF3F	3022.43	0.911649	0.115044	7.92435	2.29348e-15	2.45591e-14
TUB	111.613	-2.29953	0.340198	-6.75937	1.38589e-11	1.04816e-10
RIC3	482.358	-0.629377	0.285614	-2.20359	0.0275529	0.0612689
TRIM66	1118.97	-1.01163	0.183328	-5.51816	3.42564e-08	1.83974e-07
RPL27A	7866.5	2.28642	0.179605	12.7303	4.01352e-37	2.23402e-35
SNORA3A	25.1052	-0.910778	0.335668	-2.71333	0.006661	0.0171496
SNORA3B	22.2987	-1.46927	0.393184	-3.73686	0.000186329	0.000625545
DENND2B	53.7106	-0.843018	0.373745	-2.2556	0.0240959	0.054517
AKIP1	133.474	1.35658	0.157392	8.61908	6.74929e-18	9.00324e-17
TMEM9B	850.78	1.32918	0.16002	8.30635	9.86906e-17	1.19528e-15
TMEM9B-AS1	101.059	-1.16673	0.226126	-5.15965	2.47412e-07	1.20642e-06
NRIP3	23.903	-0.788499	0.361798	-2.17939	0.029303	0.0647016
NRIP3-DT	10.8799	6.44949	2.50366	2.57603	0.00999423	0.0248006
SCUBE2	16.4834	2.57006	0.551491	4.66021	3.15893e-06	1.33821e-05
DENND5A	4519.55	-0.504606	0.207424	-2.43273	0.0149856	0.0357324
TRL-CAA5-1	1.80402	-4.33896	0.9489	-4.57262	4.81667e-06	1.99853e-05
IPO7	1402.76	1.12349	0.14024	8.01117	1.1362e-15	1.25021e-14
SNORA23	7.45074	-3.96722	0.936248	-4.23736	2.26166e-05	8.62314e-05
ZNF143-AS1	48.808	-0.71069	0.287808	-2.46932	0.0135371	0.0326173
ZNF143	599.859	-0.190237	0.0847384	-2.24499	0.0247685	0.0558552
WEE1	198.762	0.954347	0.188377	5.06615	4.0595e-07	1.92808e-06
LOC124902827	1.41329	-2.22993	1.1121	-2.00514	0.0449478	0.0934144
SWAP70	985.901	0.823291	0.175191	4.69938	2.60953e-06	1.11638e-05
LINC02709	24.6456	-1.41209	0.683585	-2.06571	0.0388557	0.0824609
SBF2-AS1	53.7175	-1.65249	0.255736	-6.46171	1.03523e-10	7.16602e-10
SBF2	1414.86	-0.794929	0.160055	-4.96661	6.81323e-07	3.13961e-06
LOC105369149	9.94618	-3.195	0.517595	-6.17279	6.70943e-10	4.28464e-09
LOC124902802	14.3764	-2.51354	0.43663	-5.75668	8.5783e-09	4.88151e-08
LOC101928008	14.9018	-5.39892	0.668242	-8.07929	6.51445e-16	7.34533e-15
AMPD3	1582.38	-1.05364	0.135876	-7.75447	8.87124e-15	8.97679e-14
MIR4485	7.88545	-2.08233	0.444525	-4.6844	2.80783e-06	1.19626e-05
IRAG1-AS1	76.0223	-4.28363	0.32527	-13.1695	1.31488e-39	8.58409e-38
LYVE1	80.0311	-2.95413	0.335582	-8.803	1.33208e-18	1.8858e-17
IRAG1	1082.78	-1.56249	0.247573	-6.31123	2.76833e-10	1.84431e-09
CTR9	1255.52	1.08626	0.104091	10.4356	1.70513e-25	4.21459e-24
EIF4G2	11263.9	0.879169	0.111516	7.8838	3.17562e-15	3.36361e-14
SNORD97	34.8692	-1.13743	0.49003	-2.32115	0.020279	0.0468681
ZBED5	957.958	1.06294	0.237359	4.47817	7.5284e-06	3.05723e-05
ZBED5-AS1	106.512	0.396929	0.174744	2.27149	0.0231174	0.0525896
LINC02752	6.48298	3.81217	1.8324	2.08043	0.0374864	0.0799365
LOC105376548	14.2667	-1.00577	0.40998	-2.45323	0.014158	0.0339476
MICAL2	5169.11	-1.70333	0.155637	-10.9443	7.07817e-28	2.0563e-26
MIR6124	20.9001	-6.42013	0.550913	-11.6536	2.1995e-31	8.28007e-30
LOC124902634	50.5358	-5.15725	0.46248	-11.1513	7.05819e-29	2.21938e-27
RASSF10-DT	10.1758	5.47884	2.11364	2.59214	0.00953816	0.0237636
BMAL1	1356.69	-1.09185	0.10079	-10.833	2.40238e-27	6.75571e-26
LOC124902636	55.615	-2.76289	0.162226	-17.0311	4.82942e-65	1.31491e-62
SPON1	137.753	-1.4149	0.399692	-3.53998	0.000400153	0.00128106
LOC124902637	7.95923	3.06675	1.47911	2.07338	0.0381367	0.0811262
RRAS2	280.291	-0.332483	0.149567	-2.22297	0.0262177	0.0586675
COPB1	1736.92	0.739674	0.14631	5.05553	4.29195e-07	2.03217e-06
PSMA1	1236.04	1.34281	0.149377	8.98938	2.48625e-19	3.7559e-18
PDE3B	2223.61	-1.49595	0.1658	-9.02266	1.83582e-19	2.7998e-18
LOC107984315	423.602	-5.1205	0.520685	-9.83416	8.02323e-23	1.59029e-21
LOC124902639	83.0755	-4.41639	0.612016	-7.21614	5.34857e-13	4.57855e-12
CYP2R1	424.471	-0.500098	0.127387	-3.92582	8.64347e-05	0.000303828
LINC02751	49.3196	-3.93354	0.859498	-4.57655	4.72712e-06	1.96416e-05
LOC105376568	39.1624	-2.44373	0.583816	-4.18579	2.84179e-05	0.000106797
SOX6	215.587	-3.70663	0.655058	-5.65848	1.52716e-08	8.47636e-08
C11orf58	2125.49	0.779546	0.16169	4.82123	1.42678e-06	6.32498e-06
RPS13	4262.06	1.50642	0.21901	6.87834	6.05531e-12	4.74205e-11
SNORD14B	34.2432	1.20838	0.208804	5.78714	7.1595e-09	4.11089e-08
NUCB2	455.95	1.52327	0.214523	7.10074	1.24092e-12	1.02965e-11
LOC105376576	0.927841	-3.36574	1.26426	-2.66223	0.00776244	0.0197222
KCNJ11	8.29136	2.05475	0.958491	2.14373	0.0320542	0.0698324
ABCC8	5.25124	5.40076	2.22327	2.4292	0.0151324	0.0360335
OTOG	4.37	4.35461	2.10159	2.07206	0.03826	0.0813319
LOC124902642	202.245	-3.20765	0.452371	-7.09076	1.33374e-12	1.10483e-11
SAAL1	172.85	1.04926	0.134602	7.79531	6.42517e-15	6.6063e-14
LDHAL6A	74.7602	-2.12428	0.244561	-8.68608	3.7517e-18	5.09358e-17
TSG101	891.383	0.402829	0.175233	2.29881	0.0215155	0.0493818
UEVLD	330.747	0.857595	0.128962	6.65001	2.93083e-11	2.13967e-10
LOC112268073	13.3793	-1.82898	0.678738	-2.69467	0.00704581	0.0180556
SPTY2D1	696.124	0.204122	0.0922594	2.21248	0.0269333	0.0600241
TMEM86A	93.3164	-0.711702	0.173449	-4.10324	4.07406e-05	0.000149695
MRGPRX2	5.90628	2.9917	1.13453	2.63696	0.00836538	0.0211045
CSRP3-AS1	15.7986	1.71428	0.783908	2.18684	0.0287543	0.0636222
E2F8	30.9986	1.96343	0.482125	4.07245	4.65202e-05	0.000169595
HTATIP2	695.715	0.770677	0.179609	4.29086	1.7798e-05	6.88306e-05
LOC124902808	45.1117	-2.5989	0.898544	-2.89235	0.00382377	0.0103032
ANO5	58.0431	2.0372	0.307799	6.6186	3.62607e-11	2.62432e-10
SVIP	338.814	1.07341	0.259735	4.13272	3.58494e-05	0.000132848
ANO3	3.83263	4.13206	2.08572	1.98111	0.0475784	0.0981093
CCDC34	32.4683	1.45645	0.275828	5.28029	1.28976e-07	6.50494e-07
LGR4	52.3803	1.54364	0.555305	2.7798	0.00543924	0.0142388
BDNF	12.0706	-1.32453	0.590265	-2.24396	0.0248347	0.0559865
LOC124902652	6.65495	2.41347	0.815892	2.95808	0.00309563	0.00847385
LOC124902655	11.3487	-1.6839	0.721754	-2.33307	0.0196444	0.0455485
KIF18A	36.0266	0.832174	0.408934	2.03498	0.0418528	0.0879131
KCNA4	9.50796	6.24902	2.50437	2.49525	0.0125869	0.0305774
ARL14EP	437.003	1.14102	0.252467	4.51947	6.19934e-06	2.53983e-05
LOC101928338	6.92741	5.33775	2.55565	2.08861	0.0367432	0.0785663
DNAJC24	203.196	0.696422	0.210005	3.31622	0.000912455	0.00274731
RCN1	343.105	1.95743	0.160982	12.1593	5.11865e-34	2.3138e-32
WT1-AS	5.24999	4.91617	2.28091	2.15535	0.0311342	0.0681537
EIF3M	1814.03	1.64573	0.152492	10.7922	3.74606e-27	1.03846e-25
CCDC73	13.5254	-1.33823	0.364705	-3.66934	0.000243181	0.000803127
LOC105376615	3.74709	-2.19291	0.891898	-2.4587	0.013944	0.0334967
DEPDC7	20.8592	1.45239	0.500206	2.90358	0.0036892	0.0099689
TCP11L1	355.559	-0.647329	0.128326	-5.04442	4.54906e-07	2.14667e-06
CSTF3	375.55	0.863278	0.121367	7.11295	1.1359e-12	9.45408e-12
HIPK3	4928.38	-0.422467	0.131806	-3.20523	0.00134957	0.00394875
CD59	684.272	-0.405567	0.144992	-2.79717	0.00515522	0.013557
LMO2	2058.6	1.70888	0.230644	7.40916	1.27106e-13	1.15927e-12
LOC101929918	98.6432	-3.97058	0.39079	-10.1604	2.97801e-24	6.6412e-23
CAPRIN1	2909.86	0.738566	0.0802778	9.20013	3.57513e-20	5.78127e-19
LOC124902660	80.1068	-3.70315	0.591559	-6.25999	3.85e-10	2.52282e-09
NAT10	985.305	0.361097	0.0844163	4.27757	1.88943e-05	7.27978e-05
EHF	19.5675	2.00933	0.693783	2.89619	0.00377725	0.0101864
APIP	240.909	1.36629	0.192606	7.09371	1.30564e-12	1.08181e-11
PDHX	326.105	0.432947	0.112192	3.859	0.000113854	0.000393786
MIR1343	3.92418	-2.75309	1.04617	-2.6316	0.00849847	0.0214095
CD44	11539.9	0.670875	0.110527	6.06981	1.28064e-09	7.95825e-09
SNORD164	17.907	-6.49027	0.540763	-12.002	3.46609e-33	1.47206e-31
CD44-AS1	118.993	-2.06529	0.291108	-7.09459	1.29732e-12	1.07517e-11
FJX1	5.14585	4.95536	1.85655	2.66913	0.00760485	0.0193611
TRIM44	2426.55	0.766129	0.111569	6.86688	6.56219e-12	5.12072e-11
LDLRAD3	149.7	1.31166	0.184627	7.10436	1.20879e-12	1.0037e-11
COMMD9	833.606	1.33067	0.140487	9.47184	2.74948e-21	4.87727e-20
PRR5L	1215.88	-0.443682	0.143228	-3.09774	0.00195002	0.00554715
TRAF6	890.247	-0.51127	0.111142	-4.60013	4.22221e-06	1.76691e-05
IFTAP	22.7722	4.03006	0.316379	12.7381	3.6329e-37	2.02859e-35
LRRC4C	10.0746	3.90486	1.63904	2.38241	0.0171998	0.0404491
API5	1648.28	1.05562	0.120181	8.78358	1.58356e-18	2.22567e-17
HSD17B12	399.768	0.933552	0.171077	5.45693	4.84445e-08	2.5606e-07
LOC107984328	33.9729	-1.62801	0.433511	-3.7554	0.000173068	0.00058398
ALKBH3	243.091	0.287148	0.109971	2.61113	0.00902432	0.0226094
SEC14L1P1	82.4065	-1.5753	0.259748	-6.06474	1.32166e-09	8.20443e-09
ALKBH3-AS1	49.1486	-3.34322	0.436263	-7.66332	1.81184e-14	1.77907e-13
LOC124902663	29.538	-2.29665	0.477022	-4.81455	1.47531e-06	6.52282e-06
C11orf96	5.48765	3.14487	1.31044	2.39986	0.0164014	0.038761
EXT2	940.426	0.234136	0.0958366	2.44307	0.0145628	0.0348331
LOC105376646	4.11756	4.99607	2.21414	2.25644	0.0240433	0.0544085
CD82	1289.43	-0.465134	0.159927	-2.90841	0.00363267	0.00983126
CD82-AS1	16.0224	-4.89088	0.431747	-11.3281	9.52238e-30	3.18225e-28
LINC02704	5.53265	3.02646	1.13702	2.66174	0.0077737	0.019748
TSPAN18-AS1	4.11921	-3.08935	0.881769	-3.50358	0.00045904	0.00145566
TSPAN18	584.68	-0.626118	0.149175	-4.19722	2.70215e-05	0.000101854
LOC124902664	12.3264	-3.39457	0.936485	-3.6248	0.000289189	0.000945735
TP53I11	1356.95	-1.13367	0.188945	-5.99998	1.97337e-09	1.20123e-08
PRDM11	311.952	-1.03597	0.12185	-8.50206	1.86256e-17	2.3858e-16
LOC105376652	14.1673	-1.55583	0.726539	-2.14142	0.0322402	0.0701724
LOC124902667	9.61351	5.93999	2.90732	2.04311	0.0410412	0.0864721
LINC02716	2.3073	2.60954	1.07082	2.43695	0.0148116	0.0353536
CRY2	821.651	-0.527544	0.103186	-5.11253	3.17872e-07	1.53045e-06
FREY1	17.0605	-2.9285	0.369621	-7.92299	2.31875e-15	2.47995e-14
PEX16	720.63	-0.364011	0.158074	-2.30278	0.021291	0.0489176
PHF21A	3253.22	-0.457099	0.141408	-3.23249	0.00122717	0.00361533
LOC105376661	67.9574	-1.44058	0.578972	-2.48816	0.0128405	0.031127
CREB3L1	4.47126	2.22566	1.00129	2.2228	0.0262296	0.0586872
MDK	54.7764	1.74345	0.332417	5.24478	1.56469e-07	7.80563e-07
CHRM4	13.3864	1.54373	0.534233	2.88961	0.00385719	0.0103885
AMBRA1	1166.64	-1.09137	0.128163	-8.51549	1.65891e-17	2.14134e-16
CKAP5	1070.63	0.768825	0.112269	6.84808	7.48495e-12	5.80724e-11
LOC124900314	1.33667	-3.43878	0.874307	-3.93314	8.38418e-05	0.000295245
LRP4	5.03762	2.95033	1.16601	2.53029	0.0113969	0.0279553
CSTPP1	222.022	-0.892162	0.13586	-6.56678	5.14133e-11	3.67105e-10
LOC124902670	52.3326	-3.16127	0.74633	-4.23575	2.27791e-05	8.68037e-05
LOC124902671	53.1315	-0.835674	0.425474	-1.9641	0.0495185	0.101396
LOC124902672	40.3789	-1.32646	0.258502	-5.13133	2.877e-07	1.39205e-06
DDB2	646.918	1.01214	0.145	6.98025	2.94645e-12	2.37358e-11
ACP2	495.138	0.968454	0.240725	4.02307	5.74439e-05	0.000206785
NR1H3	170.757	0.750712	0.195359	3.84273	0.000121674	0.000419305
MADD	2709.79	0.359216	0.121223	2.96326	0.003044	0.00834422
MADD-AS1	31.4279	-3.66254	0.369983	-9.89921	4.19564e-23	8.57625e-22
MYBPC3	217.867	-0.817565	0.26485	-3.0869	0.00202256	0.00573537
PSMC3	875.574	1.80337	0.161009	11.2004	4.05844e-29	1.2994e-27
LOC124902673	3.10091	-4.30195	0.646121	-6.65812	2.77361e-11	2.02868e-10
RAPSN	33.8905	-1.8044	0.337006	-5.35421	8.59294e-08	4.42212e-07
CELF1	5340.89	-0.420715	0.0856707	-4.91084	9.06849e-07	4.11249e-06
PTPMT1	257.103	1.57874	0.139985	11.2779	1.68638e-29	5.51497e-28
FNBP4	94.0982	1.10095	0.327337	3.36335	0.000770019	0.00234789
PTPRJ	7181.46	-0.77819	0.180823	-4.3036	1.68043e-05	6.51812e-05
MIR3161	13.5221	-6.62279	0.713479	-9.28239	1.65714e-20	2.75717e-19
SEPTIN7P11	16.7724	0.997149	0.352151	2.8316	0.00463164	0.0122933
OR8J3	6.61034	5.70923	2.50399	2.28006	0.0226043	0.0515306
APLNR	6.46558	4.73961	1.64394	2.88307	0.00393817	0.0105871
TNKS1BP1	155.086	0.299356	0.138306	2.16445	0.0304302	0.0668084
SSRP1	1445.37	1.2565	0.116228	10.8107	3.06488e-27	8.54348e-26
PRG2	17.9855	2.44618	0.577841	4.23331	2.30278e-05	8.7666e-05
SLC43A3	1096.42	1.71476	0.163378	10.4956	9.04984e-26	2.28828e-24
RTN4RL2	37.299	1.47508	0.458033	3.22046	0.00127984	0.00375663
SLC43A1	239.031	-0.475274	0.12168	-3.90593	9.38651e-05	0.000328238
TIMM10	176.843	1.55148	0.174161	8.90832	5.18108e-19	7.62999e-18
SMTNL1	211.004	-1.45294	0.354189	-4.10216	4.09318e-05	0.00015035
UBE2L6	3473.1	1.53121	0.300191	5.10079	3.3823e-07	1.62357e-06
SERPING1	1634.72	3.70324	0.529104	6.99907	2.57663e-12	2.08475e-11
MIR130AHG	2.16445	3.40403	1.42523	2.38842	0.0169212	0.0398794
MED19	193.536	0.491069	0.129074	3.80455	0.000142064	0.000484957
TMX2	639.153	1.12729	0.121915	9.24656	2.31833e-20	3.80499e-19
SELENOH	791.386	1.26334	0.173666	7.27458	3.47511e-13	3.03208e-12
BTBD18	149.173	-4.44181	0.518456	-8.56738	1.05862e-17	1.39101e-16
CTNND1	34.35	-0.51467	0.231226	-2.22583	0.0260258	0.058316
OR5B2	3.81013	3.22944	1.49988	2.15314	0.031308	0.0684759
LOC105369313	98.5429	-0.477573	0.208129	-2.2946	0.0217561	0.049859
OR5B21	8.64866	-3.17628	0.633687	-5.01238	5.37609e-07	2.50663e-06
ZFP91	1263.2	0.859864	0.0731773	11.7504	7.0265e-32	2.72397e-30
CNTF	1.98773	-2.38717	1.08749	-2.19511	0.0281554	0.0624347
GLYATL2	7.48817	3.4279	1.00278	3.41838	0.00062994	0.0019504
GLYATL1B	29.7963	-2.03528	0.681386	-2.98698	0.00281749	0.00777183
LOC105369315	104.756	-1.55829	0.511765	-3.04494	0.00232726	0.0065189
FAM111B	50.5786	0.815537	0.399922	2.03924	0.0414258	0.087157
FAM111A	2748.39	0.660144	0.142889	4.61998	3.83783e-06	1.61182e-05
DTX4	529.441	-1.97883	0.202536	-9.77026	1.51066e-22	2.9282e-21
LOC124902675	64.7227	-2.44787	0.339245	-7.21563	5.36843e-13	4.59443e-12
MPEG1	18215.9	1.7916	0.180038	9.95126	2.49008e-23	5.16286e-22
LOC102723575	4.50292	2.90739	1.45599	1.99685	0.0458414	0.0949847
OSBP	1132.31	0.358926	0.100884	3.55781	0.000373965	0.00120211
MIR3162	1.60527	-2.06562	0.822522	-2.51133	0.0120278	0.0293534
LOC101927226	7.4967	-1.28551	0.376637	-3.41314	0.000642185	0.00198517
PATL1	2045.07	0.576809	0.16235	3.55286	0.000381063	0.00122341
OR10V2P	24.8151	-3.47728	0.734071	-4.73698	2.16922e-06	9.38374e-06
STX3	4396.39	-2.33329	0.163735	-14.2504	4.45785e-46	4.44809e-44
MRPL16	601.179	0.415639	0.169267	2.45552	0.0140681	0.0337601
CBLIF	28.7375	-5.04953	0.657104	-7.68452	1.53575e-14	1.51816e-13
TCN1	194.017	1.50023	0.344338	4.35684	1.31955e-05	5.19114e-05
MS4A3	44.092	2.60807	0.555301	4.69667	2.64435e-06	1.13045e-05
MS4A2	161.68	1.99413	0.4381	4.55176	5.31989e-06	2.19463e-05
LINC02705	172.502	1.22965	0.228118	5.39043	7.02877e-08	3.65411e-07
MS4A6A	5311.54	2.75116	0.191609	14.3582	9.46872e-47	9.78147e-45
MS4A4E	503.769	1.13782	0.194467	5.85097	4.88707e-09	2.8532e-08
MS4A4A	283.923	3.06117	0.411435	7.44022	1.00515e-13	9.25157e-13
MS4A7	2922.81	1.54359	0.213046	7.24535	4.31328e-13	3.73141e-12
MS4A14	825.718	1.90462	0.239464	7.95368	1.81059e-15	1.95551e-14
MS4A1	2569.39	1.00355	0.359424	2.79211	0.00523651	0.013743
CCDC86	200.696	0.641899	0.150823	4.25598	2.08132e-05	7.9771e-05
PTGDR2	289.373	-1.19841	0.25271	-4.74226	2.11348e-06	9.15423e-06
PRPF19	1395.86	0.827492	0.1191	6.9479	3.70763e-12	2.96366e-11
TMEM109	1310.07	0.976433	0.157853	6.18569	6.18308e-10	3.96293e-09
LOC124902676	17.7415	-2.32781	0.496226	-4.69102	2.71841e-06	1.16055e-05
TMEM132A	157.876	-4.17475	0.458017	-9.11483	7.87959e-20	1.23994e-18
LOC105369326	119.772	-2.67394	0.355972	-7.51165	5.83854e-14	5.4963e-13
LINC02954	9.1289	-4.1313	0.5604	-7.37206	1.68015e-13	1.51546e-12
LOC124902677	26.1727	-1.62079	0.762247	-2.12633	0.0334756	0.0724884
VPS37C	709.544	-0.953089	0.180997	-5.26576	1.39609e-07	7.018e-07
PGA5	4.37931	3.4439	0.822814	4.18551	2.84523e-05	0.000106914
VWCE	225.898	-3.41608	0.660285	-5.17364	2.29576e-07	1.12303e-06
DDB1	2932.49	0.450868	0.134233	3.35884	0.000782704	0.00238367
SDHAF2	779.128	0.356702	0.115996	3.07511	0.00210423	0.00594201
RPLP0P2	10.8516	2.44406	0.811692	3.01107	0.00260333	0.00722762
DAGLA	233.058	0.957283	0.187843	5.09617	3.46586e-07	1.66095e-06
MYRF	135.409	-1.27737	0.279252	-4.57426	4.77897e-06	1.98406e-05
TMEM258	317.184	0.693266	0.214898	3.22603	0.00125522	0.00369238
FEN1	187.39	1.37353	0.210797	6.51591	7.22504e-11	5.07428e-10
FADS1	444.807	1.9458	0.214333	9.0784	1.10183e-19	1.71389e-18
FADS2	509.836	1.27643	0.403027	3.16711	0.00153961	0.00445447
LOC124902680	26.6874	1.36016	0.524344	2.59403	0.00948595	0.0236529
LOC124902679	10.1222	-1.77088	0.528604	-3.35011	0.000807787	0.00245368
FADS3	224.04	0.876389	0.175083	5.00557	5.56967e-07	2.59379e-06
RAB3IL1	122.035	-2.57824	0.551948	-4.67117	2.99494e-06	1.27212e-05
BEST1	1010.68	-1.39774	0.179565	-7.78405	7.02375e-15	7.19228e-14
LOC107984334	244.745	-2.83918	0.300064	-9.4619	3.02398e-21	5.34532e-20
LOC399900	87.2923	-1.67662	0.238882	-7.01864	2.2404e-12	1.82236e-11
INCENP	451.442	0.651957	0.191158	3.41056	0.000648288	0.00200192
ASRGL1	205.722	1.25038	0.171253	7.30135	2.84905e-13	2.51172e-12
LOC124902682	7.71038	-1.60876	0.641139	-2.50922	0.0120998	0.0295125
LOC102723765	32.8582	1.66272	0.613478	2.71031	0.00672198	0.0172926
AHNAK	62354.3	0.834537	0.173832	4.80083	1.58008e-06	6.95279e-06
EEF1G	13968.2	0.986792	0.170151	5.79952	6.65033e-09	3.83169e-08
MTA2	2811.72	0.895515	0.113564	7.88551	3.13241e-15	3.31985e-14
EML3	2275.62	0.401999	0.17785	2.26033	0.023801	0.0539156
B3GAT3	859.874	0.761369	0.137359	5.54292	2.9747e-08	1.60715e-07
GANAB	4441.94	1.10598	0.151464	7.30189	2.83746e-13	2.50339e-12
INTS5	626.885	-0.621455	0.127976	-4.85604	1.19757e-06	5.36164e-06
LBHD1	94.7695	-1.00809	0.153738	-6.55719	5.48325e-11	3.9017e-10
CSKMT	103.884	-2.00073	0.19934	-10.0368	1.05071e-23	2.2434e-22
UQCC3	53.1342	-1.35188	0.196789	-6.86968	6.43457e-12	5.0256e-11
UBXN1	1980.31	1.46494	0.143397	10.2159	1.68246e-24	3.82726e-23
LRRN4CL	5.11233	2.71535	1.2703	2.13756	0.0325522	0.0707506
GNG3	40.7464	-1.50549	0.328288	-4.58588	4.52086e-06	1.8847e-05
HNRNPUL2	1152.78	1.18436	0.126977	9.32738	1.08525e-20	1.82722e-19
TTC9C	407.335	0.374648	0.108924	3.43953	0.000582727	0.00181559
ZBTB3	206.713	-1.17529	0.110784	-10.6088	2.71068e-26	7.15305e-25
POLR2G	609.669	0.727265	0.184609	3.93949	8.16548e-05	0.000288035
TMEM223	225.84	-0.381282	0.106764	-3.57126	0.000355273	0.00114627
TMEM179B	513.74	0.360458	0.166276	2.16784	0.030171	0.0663056
MIR6748	6.63807	-2.09995	0.472379	-4.44547	8.77008e-06	3.53207e-05
NXF1	4081.66	0.594445	0.121924	4.87554	1.08512e-06	4.8831e-06
TEX54	15.3124	-3.37171	0.472248	-7.1397	9.35357e-13	7.85194e-12
WDR74	612.772	-0.461019	0.211334	-2.18148	0.0291482	0.0643962
SNHG1	615.447	1.26649	0.139546	9.07579	1.1286e-19	1.75242e-18
SNORD22	27.3091	1.68296	0.395929	4.25065	2.1315e-05	8.15696e-05
SNORD31	45.1181	0.787634	0.196151	4.01544	5.93356e-05	0.000213245
LOC124900306	33.9348	0.732559	0.26442	2.77043	0.00559818	0.01462
SLC3A2	1315	1.38622	0.181328	7.64482	2.09241e-14	2.03973e-13
LGALS12	256.052	-0.790881	0.21935	-3.60556	0.000311484	0.00101346
PLAAT4	1078.53	1.20022	0.2163	5.54885	2.87554e-08	1.55525e-07
PLAAT2	21.0814	2.86475	0.567408	5.04883	4.44514e-07	2.10045e-06
PLAAT3	199.678	1.96773	0.187493	10.4949	9.11285e-26	2.30101e-24
SPINDOC	306.059	0.489353	0.116654	4.19493	2.7296e-05	0.000102822
MARK2	3507.5	-0.461281	0.166162	-2.7761	0.00550161	0.014386
RCOR2	29.8269	-2.99653	0.458097	-6.54126	6.10038e-11	4.31983e-10
COX8A	1174.76	0.969792	0.19638	4.93834	7.87891e-07	3.59578e-06
OTUB1	1693.48	1.12865	0.145314	7.76696	8.03951e-15	8.18706e-14
FLRT1	149.551	-2.38461	0.460847	-5.17439	2.28653e-07	1.11899e-06
LOC124902686	106.407	-0.687839	0.191803	-3.58618	0.000335556	0.00108704
STIP1	1567.66	1.56511	0.107405	14.572	4.23293e-48	4.79591e-46
FERMT3	6573.51	0.825069	0.21356	3.8634	0.000111818	0.000387049
DNAJC4	964.404	0.955809	0.181634	5.26228	1.42279e-07	7.14302e-07
LOC114841035	5.49774	1.94294	0.509132	3.81619	0.000135529	0.000463519
PPP1R14B	386.52	1.20789	0.16917	7.14012	9.32468e-13	7.83144e-12
PLCB3	699.963	1.2135	0.157651	7.69738	1.38888e-14	1.38113e-13
ESRRA	1073.03	-0.403615	0.193813	-2.0825	0.037297	0.0796148
TRMT112	791.604	1.21977	0.166316	7.33402	2.23354e-13	1.99209e-12
PRDX5	1586.06	0.847281	0.228302	3.71124	0.00020625	0.000687559
LOC102723878	86.3268	-0.90716	0.203902	-4.44899	8.62735e-06	3.47857e-05
CCDC88B	6427.84	0.463145	0.224069	2.06697	0.0387369	0.0822436
RPS6KA4	1825.16	1.03492	0.166861	6.20229	5.56468e-10	3.57989e-09
LINC02723	82.4288	1.28578	0.265202	4.84829	1.24529e-06	5.56326e-06
LINC02724	79.4498	1.62038	0.233298	6.94552	3.7708e-12	3.01347e-11
LOC124902690	4.58432	3.76124	1.23114	3.0551	0.00224986	0.00632124
NRXN2	71.5179	1.91809	0.551054	3.48076	0.000499986	0.00157399
PYGM	240.664	-1.35372	0.200586	-6.74882	1.49056e-11	1.12394e-10
SF1	6766.53	0.288616	0.127179	2.26937	0.0232459	0.0528492
MEN1	880.668	1.04381	0.124067	8.4133	3.98648e-17	4.96867e-16
MIR194-2HG	15.409	-4.48791	0.421936	-10.6365	2.01625e-26	5.3568e-25
ATG2A	2263.4	-1.24892	0.190419	-6.55878	5.42486e-11	3.86251e-10
PPP2R5B	835.164	-0.466357	0.166168	-2.80653	0.00500779	0.0131989
BATF2	266.618	1.40228	0.455723	3.07705	0.00209064	0.00590839
ARL2	191.877	1.32648	0.357165	3.71391	0.000204079	0.000680966
SAC3D1	137.98	0.609795	0.204847	2.97682	0.00291251	0.00800815
NAALADL1	159.078	0.761829	0.133507	5.70627	1.1548e-08	6.48647e-08
CDCA5	72.6402	2.51489	0.398477	6.31126	2.76772e-10	1.84425e-09
ZFPL1	413.414	0.670866	0.130156	5.15431	2.54563e-07	1.2394e-06
TM7SF2	158.758	-0.466787	0.175161	-2.6649	0.00770109	0.0195777
FAU	3640.8	1.42278	0.190101	7.48431	7.19239e-14	6.70965e-13
MRPL49	703.659	0.407535	0.126863	3.21241	0.00131628	0.00385683
SYVN1	1511.36	0.588367	0.152608	3.85542	0.000115533	0.000399279
CAPN1-AS1	290.131	1.38631	0.330517	4.19437	2.73635e-05	0.000103044
CAPN1	3492.43	0.50592	0.197954	2.55574	0.0105961	0.0261501
POLA2	482.346	-0.835121	0.112038	-7.45392	9.06065e-14	8.39233e-13
LOC105369344	225.109	-1.85774	0.298346	-6.22679	4.76101e-10	3.09325e-09
CDC42EP2	1138.95	-1.63838	0.311793	-5.25469	1.48277e-07	7.42399e-07
LOC124902691	186.036	-2.31404	0.432747	-5.34734	8.92583e-08	4.58604e-07
TIGD3	261.86	-2.53704	0.279971	-9.06179	1.28327e-19	1.9812e-18
FRMD8	1631.95	-0.670694	0.148446	-4.51809	6.24001e-06	2.55559e-05
NEAT1	45913.2	-1.71094	0.255156	-6.70549	2.00731e-11	1.49086e-10
FAUP4	22.8797	-1.03505	0.317148	-3.26361	0.00110004	0.00326709
ENEMAL	58.0148	-4.33609	0.820954	-5.28177	1.27945e-07	6.45385e-07
LINC02736	4.82726	-2.80483	0.927062	-3.02551	0.00248214	0.00691632
TALAM1	60.2606	-4.71143	0.397749	-11.8452	2.27787e-32	9.17495e-31
ZNRD2-DT	82.5501	-1.2413	0.150928	-8.22448	1.96032e-16	2.30507e-15
ZNRD2	197.403	0.581029	0.151281	3.84072	0.000122676	0.000422428
FAM89B	1586.97	0.383773	0.168824	2.27322	0.0230129	0.0523844
EHBP1L1	9126.01	0.724662	0.230795	3.13985	0.00169035	0.00486002
LOC124902692	41.5929	-2.89369	0.354356	-8.16606	3.1862e-16	3.68606e-15
KCNK7	90.2487	-2.3828	0.272839	-8.73336	2.47215e-18	3.41042e-17
PCNX3	2663.03	-0.373781	0.131893	-2.83398	0.00459727	0.0122104
SIPA1	7411.79	-0.447264	0.17555	-2.54779	0.0108408	0.0267088
MIR4489	12.302	-1.05498	0.27511	-3.83475	0.000125693	0.000432222
RELA	2154.22	0.441141	0.152145	2.89949	0.00373776	0.0100862
KAT5	561.477	0.354312	0.104723	3.38332	0.000716156	0.00219471
RNASEH2C	637.507	0.396835	0.163114	2.43287	0.0149796	0.0357207
AP5B1	6158.4	-1.14466	0.216923	-5.2768	1.31458e-07	6.62154e-07
SNX32	96.5622	-3.88403	0.34374	-11.2993	1.32234e-29	4.34875e-28
CFL1	14999.6	1.22532	0.190747	6.42381	1.32904e-10	9.10294e-10
MUS81	1015.88	0.348949	0.134308	2.59812	0.00937354	0.0234009
CTSW	2179.95	0.736207	0.221369	3.3257	0.000881964	0.0026615
FIBP	790.038	1.42371	0.155586	9.1506	5.66166e-20	9.01017e-19
CCDC85B	770.171	1.20903	0.293738	4.11601	3.85495e-05	0.000142135
DRAP1	1918.8	2.30856	0.218674	10.5571	4.71147e-26	1.21677e-24
SART1	1783.65	1.4556	0.168558	8.63558	5.84321e-18	7.82727e-17
BANF1	721.009	1.16157	0.145734	7.9705	1.58031e-15	1.71684e-14
CATSPER1	107.085	1.03531	0.199312	5.19443	2.05348e-07	1.01114e-06
SF3B2	4044.92	1.14415	0.154592	7.40108	1.35077e-13	1.22941e-12
SNORD13F	2.77257	-3.76784	0.838313	-4.49455	6.97173e-06	2.83839e-05
PACS1	3898.26	-0.933238	0.159928	-5.83535	5.3678e-09	3.11728e-08
LOC124902833	18.7912	-5.58593	0.664263	-8.40921	4.1279e-17	5.13765e-16
LOC105369354	97.2292	-3.68586	0.356862	-10.3285	5.23561e-25	1.24503e-23
KLC2	712.762	-0.942485	0.133552	-7.05706	1.70067e-12	1.39562e-11
LOC107984340	11.3308	-1.68109	0.3319	-5.06506	4.08282e-07	1.93728e-06
CNIH2	87.2799	-1.0982	0.35962	-3.05377	0.00225984	0.00634673
YIF1A	376.525	0.810929	0.168051	4.82548	1.39664e-06	6.20388e-06
RIN1	405.633	1.2785	0.213037	6.0013	1.95744e-09	1.19215e-08
BRMS1	823.305	1.17548	0.176409	6.66339	2.67581e-11	1.96042e-10
SLC29A2	157.793	-0.578569	0.181305	-3.19114	0.00141714	0.00413167
LOC124900311	0.873961	-2.75922	1.19251	-2.31379	0.0206795	0.0476685
MRPL11	303.151	1.82442	0.15757	11.5785	5.29586e-31	1.93757e-29
DPP3-DT	43.5727	-1.02094	0.247501	-4.12497	3.70778e-05	0.000137025
DPP3	566.047	1.19994	0.165019	7.27156	3.55357e-13	3.09938e-12
BBS1	342.529	-0.759737	0.128281	-5.92244	3.17205e-09	1.89187e-08
ZDHHC24	1041.69	-0.802372	0.0705642	-11.3708	5.84453e-30	1.9872e-28
CTSF	169.373	0.457652	0.223932	2.04371	0.0409825	0.0863692
CCS	494.7	0.564664	0.166237	3.39674	0.000681943	0.00209865
RBM14	1954.66	-0.928072	0.118821	-7.81067	5.68854e-15	5.87988e-14
RBM4	400.194	0.287512	0.120041	2.39511	0.0166152	0.0392268
TOP6BL	295.138	-0.786379	0.167546	-4.69352	2.68541e-06	1.14702e-05
RCE1	296.945	0.523236	0.13479	3.88187	0.000103657	0.000360398
PC	102.2	-0.505648	0.187246	-2.70045	0.00692454	0.0177708
LRFN4	174.679	0.708272	0.161516	4.38515	1.15904e-05	4.59832e-05
SYT12	5.9702	5.11685	2.26351	2.26058	0.0237852	0.0538869
LOC107984341	67.2887	-1.17741	0.288496	-4.0812	4.48044e-05	0.000163736
LOC124902695	90.9402	-4.44465	0.299223	-14.8539	6.55892e-50	8.25695e-48
LOC124902839	7.9363	-4.38806	0.619522	-7.08298	1.41088e-12	1.16626e-11
LOC100130987	18.7924	-2.34111	0.431634	-5.42384	5.83334e-08	3.05889e-07
RAD9A	565.836	0.362627	0.122254	2.96617	0.00301531	0.00827072
PPP1CA	3950.16	0.844116	0.161606	5.2233	1.75764e-07	8.7096e-07
CARNS1	440.696	-1.23684	0.188715	-6.55401	5.60117e-11	3.98158e-10
TMEM134	663.801	-0.227409	0.0848389	-2.68048	0.0073516	0.0187776
AIP	1380.64	0.789575	0.149423	5.28415	1.26287e-07	6.37298e-07
PITPNM1	3547.35	0.401715	0.15047	2.66975	0.00759087	0.0193311
CDK2AP2	970.901	0.962408	0.150016	6.41535	1.40496e-10	9.59488e-10
GSTP1	3024.5	1.68672	0.173508	9.72127	2.447e-22	4.67861e-21
NDUFV1-DT	3.88171	3.08549	1.51778	2.0329	0.0420626	0.0883096
NDUFV1	1365.77	1.06873	0.160101	6.67531	2.46704e-11	1.81466e-10
LOC124902696	12.6147	-1.17487	0.428242	-2.74346	0.00607946	0.0157749
TBX10	6.36754	-1.83614	0.756414	-2.42743	0.0152062	0.0361971
ACY3	26.9845	1.8303	0.364344	5.02356	5.07221e-07	2.37821e-06
LINC02754	12.5987	-0.941238	0.340781	-2.762	0.00574485	0.0149763
LOC124900601	6.85475	-1.54002	0.726164	-2.12076	0.0339416	0.0734026
UNC93B1	3697.13	0.996822	0.250868	3.97349	7.0826e-05	0.000251886
ALDH3B1	1687.1	1.30737	0.22138	5.90555	3.51482e-09	2.08567e-08
NDUFS8	624.788	0.733633	0.216278	3.39208	0.000693633	0.0021322
MIR7113	6.96223	-2.46015	0.46028	-5.34491	9.04612e-08	4.64649e-07
MIR4691	28.664	-2.8885	0.295888	-9.76214	1.63665e-22	3.1689e-21
MIR6753	32.7285	-2.12292	0.28111	-7.55193	4.28845e-14	4.08525e-13
C11orf24	483.233	1.08623	0.130889	8.2989	1.0508e-16	1.26785e-15
LOC105369363	11.6851	1.10099	0.56046	1.96444	0.0494792	0.101327
PPP6R3	2996.81	-0.411057	0.0850703	-4.83197	1.35192e-06	6.01665e-06
TESMIN	187.055	-0.595792	0.251813	-2.36601	0.0179808	0.0420859
CPT1A	2590.92	0.819866	0.206894	3.96273	7.40982e-05	0.000262804
LOC124902699	46.1792	-0.990447	0.385181	-2.57138	0.0101294	0.0251023
MRPL21	237.29	0.846659	0.176198	4.80517	1.54623e-06	6.81667e-06
IGHMBP2	828.826	-0.334595	0.133884	-2.49913	0.0124497	0.0302882
MRGPRD	5.35826	-1.64733	0.771295	-2.13579	0.0326962	0.0710197
TPCN2	1243.68	-0.836544	0.16376	-5.10836	3.24966e-07	1.56289e-06
MIR3164	10.6267	-4.18145	0.582058	-7.18391	6.7746e-13	5.74883e-12
MYEOV	29.5785	1.20889	0.56238	2.1496	0.0315871	0.0689688
ANO1	11.5212	6.5401	2.51792	2.59742	0.00939283	0.0234474
LOC124902705	24.1327	-1.91012	0.266133	-7.17732	7.10911e-13	6.01671e-12
CTTN-DT	2.77099	-2.26838	0.676914	-3.35107	0.000805002	0.00244585
CTTN	15.5152	1.38457	0.638335	2.16904	0.0300797	0.0661504
DHCR7	168.768	1.12502	0.231288	4.86414	1.14954e-06	5.15846e-06
DHCR7-DT	43.1257	0.937841	0.324829	2.88718	0.00388706	0.0104649
MIR6754	2.39398	-4.74047	0.943973	-5.02183	5.11813e-07	2.39823e-06
KRTAP5-7	1.64597	-2.61452	1.08769	-2.40375	0.016228	0.03839
FAM86C1P	18.3074	-0.869244	0.344518	-2.52308	0.0116333	0.0284755
XNDC1N-ZNF705EP-ALG1L9P	21.9201	-1.31773	0.311647	-4.22827	2.3549e-05	8.94853e-05
DEFB108B	2.13253	-2.22483	1.08859	-2.04378	0.0409755	0.0863596
XNDC1N	60.0008	-1.41947	0.377046	-3.76471	0.000166744	0.000563942
DEFB131B	5.36314	-2.81281	0.579555	-4.8534	1.21365e-06	5.43087e-06
NUMA1	3448.77	0.496945	0.119299	4.16554	3.10618e-05	0.000116149
LOC100128494	94.1766	-2.05827	0.203435	-10.1176	4.61806e-24	1.01185e-22
LRRC51	176.128	-2.25049	0.158315	-14.2153	7.36724e-46	7.20779e-44
LAMTOR1	2045.84	0.978135	0.193257	5.06132	4.16369e-07	1.97437e-06
ANAPC15	102.3	1.28403	0.194138	6.614	3.74067e-11	2.70392e-10
FOLR3	1207.59	1.89289	0.540178	3.5042	0.000457975	0.00145281
FOLR2	113.979	2.49267	0.211656	11.777	5.12857e-32	2.00368e-30
INPPL1	3646.28	0.795518	0.155263	5.12368	2.99635e-07	1.44621e-06
LOC124902708	29.102	-2.48838	0.372262	-6.68447	2.3176e-11	1.70796e-10
LOC112268077	39.7764	-3.08731	0.64338	-4.79858	1.59797e-06	7.028e-06
LOC105369376	5.29917	5.37623	2.54224	2.11476	0.0344501	0.0743147
PDE2A-AS1	5.36367	-3.11189	0.745116	-4.17639	2.96176e-05	0.000111127
ARAP1-AS2	330.028	-2.40849	0.313499	-7.68261	1.55882e-14	1.5388e-13
MIR4692	1.38452	-3.0064	1.43424	-2.09616	0.0360681	0.077311
LOC107984421	1339.62	-3.89961	0.173127	-22.5246	2.38502e-112	3.989e-109
ATG16L2	9876.8	-1.14342	0.213113	-5.36535	8.07939e-08	4.16945e-07
FCHSD2	3233.96	-1.75928	0.105536	-16.6699	2.17023e-62	5.18538e-60
IUR1	8.49909	-2.20788	0.749827	-2.94451	0.00323462	0.00882883
P2RY2	747.028	-0.80282	0.226661	-3.54194	0.000397202	0.00127243
LOC105369382	22.9737	-1.56137	0.43489	-3.59027	0.000330334	0.00107102
P2RY6	64.0557	1.11844	0.393942	2.83909	0.00452422	0.0120318
RELT	3802.62	-1.13257	0.174651	-6.48476	8.88741e-11	6.18982e-10
FAM168A	3840.73	-1.44882	0.131803	-10.9923	4.16323e-28	1.23293e-26
RAB6A	2174.89	0.782001	0.123086	6.35329	2.10763e-10	1.41817e-09
LOC124902711	10.2641	1.21611	0.53023	2.29355	0.0218166	0.0499814
MRPL48	215.942	1.31239	0.175899	7.46106	8.58273e-14	7.96436e-13
COA4	354.549	0.83031	0.119683	6.93757	3.9891e-12	3.18141e-11
PAAF1	200.79	0.318794	0.150626	2.11646	0.0343061	0.0740494
UCP3	170.779	-0.58097	0.125515	-4.62868	3.68001e-06	1.54887e-05
C2CD3	1157.41	-1.04523	0.111492	-9.3749	6.92387e-21	1.1857e-19
PPME1	359.684	0.305183	0.110804	2.75428	0.00588223	0.0153016
LOC105369383	8.0026	-2.27933	0.682622	-3.33907	0.000840584	0.00254603
LOC112268078	5.04822	-2.45794	1.1291	-2.1769	0.0294878	0.0650647
LOC107984356	11.0375	1.76061	0.561581	3.13509	0.00171804	0.00493317
LIPT2-AS1	43.4999	1.43606	0.262836	5.46371	4.66285e-08	2.46795e-07
POLD3	552.668	0.748985	0.104995	7.1335	9.78466e-13	8.20011e-12
RNF169	1977.98	-1.5422	0.122491	-12.5904	2.38518e-36	1.26278e-34
LOC124902715	71.6136	-4.51467	0.679205	-6.647	2.99134e-11	2.18294e-10
XRRA1	718.381	-2.29969	0.196024	-11.7317	8.76687e-32	3.38372e-30
LOC107984352	34.236	-2.86964	0.429887	-6.67532	2.46691e-11	1.81466e-10
SPCS2	596.207	1.31369	0.132746	9.89625	4.32185e-23	8.82536e-22
NEU3	912.574	-0.454261	0.0591839	-7.67541	1.64886e-14	1.6254e-13
SLCO2B1	18.4707	3.46972	0.716519	4.84247	1.28233e-06	5.71927e-06
MIR326	24.6013	-5.26393	0.605899	-8.6878	3.69533e-18	5.01899e-17
RPS3	11767.2	0.936494	0.150429	6.22548	4.80086e-10	3.11683e-09
LOC105369389	35.7419	-3.52536	0.603335	-5.84312	5.12307e-09	2.98157e-08
MAP6	9.61526	2.4705	0.769371	3.21106	0.00132247	0.00387334
DGAT2	1741.86	-2.82003	0.261549	-10.782	4.18488e-27	1.15646e-25
UVRAG-DT	11.3088	-2.15301	0.731206	-2.94446	0.00323518	0.00882967
UVRAG	1436.18	-0.810494	0.0844483	-9.59752	8.18892e-22	1.50507e-20
THAP12	1017.9	1.33671	0.200586	6.66399	2.66498e-11	1.9533e-10
EMSY	1039.31	-0.780426	0.13011	-5.99822	1.99487e-09	1.21389e-08
LINC02757	21.3414	2.04676	0.368781	5.55006	2.85575e-08	1.5455e-07
LRRC32	176.603	1.31509	0.347061	3.7892	0.000151131	0.000514224
GUCY2EP	2.57709	4.27745	1.93398	2.21173	0.0269851	0.0601166
TSKU	4.32303	3.3739	1.64593	2.04984	0.0403796	0.0852756
ACER3	720.613	1.03418	0.0948383	10.9046	1.09536e-27	3.13037e-26
ACER3-AS1	23.3583	-2.41565	0.709348	-3.40546	0.000660536	0.00203759
CAPN5	237.314	-1.16063	0.342004	-3.39362	0.000689743	0.00212093
MYO7A	186.671	2.08936	0.346144	6.03611	1.57878e-09	9.71983e-09
AQP11	58.4378	-1.56659	0.37179	-4.21362	2.51305e-05	9.51962e-05
CLNS1A	958.601	1.26914	0.12225	10.3814	3.01203e-25	7.32629e-24
RSF1-IT1	25.5295	-4.43055	0.408696	-10.8407	2.20783e-27	6.23858e-26
AAMDC	139.315	-1.40334	0.124206	-11.2985	1.33494e-29	4.38606e-28
INTS4	842.106	-0.598823	0.0737926	-8.11495	4.85984e-16	5.54375e-15
THRSP	11.6584	-2.06239	0.732165	-2.81683	0.00484999	0.012809
NDUFC2	156.202	0.719268	0.203094	3.54155	0.000397781	0.00127405
ALG8	304.677	0.403164	0.137964	2.92224	0.00347528	0.00942931
USP35	803.658	-1.65914	0.0949621	-17.4716	2.3599e-68	7.53517e-66
GAB2	3417.24	-1.16101	0.190446	-6.09628	1.08562e-09	6.80048e-09
LOC105369402	132.413	-5.4568	0.488423	-11.1723	5.5722e-29	1.77436e-27
LINC02728	25.5883	-1.14022	0.299345	-3.80904	0.00013951	0.000476654
NARS2	237.123	-0.859408	0.179759	-4.78089	1.74517e-06	7.64252e-06
LOC105369403	19.4127	-2.34585	0.725253	-3.23453	0.00121844	0.00359172
LOC101928896	8.0672	-3.35061	0.915751	-3.65886	0.000253335	0.000834776
PRCP	2000.43	1.22761	0.20079	6.11393	9.72079e-10	6.12089e-09
LOC124902840	2.91398	-3.45797	0.823305	-4.20011	2.66788e-05	0.000100638
LOC124902602	15.0563	-1.34171	0.388174	-3.45646	0.000547312	0.001713
DDIAS	127.238	0.615981	0.17022	3.61873	0.000296055	0.000966657
SNORA70E	4.51078	-5.6558	0.683157	-8.27892	1.24295e-16	1.49099e-15
RAB30-DT	89.2799	-2.06089	0.208718	-9.87406	5.39388e-23	1.08692e-21
LINC02951	38.5988	-2.13678	0.244292	-8.74684	2.19415e-18	3.04364e-17
LOC124902725	14.1658	0.89404	0.418765	2.13494	0.0327656	0.0711485
ANKRD42-DT	77.9837	-1.98312	0.213963	-9.26854	1.88712e-20	3.12795e-19
PCF11-AS1	2.17091	-2.19107	0.81422	-2.69101	0.00712362	0.0182377
ANKRD42	244.16	0.550881	0.0851978	6.4659	1.00696e-10	6.98134e-10
CCDC90B	447.466	0.799557	0.182127	4.39011	1.13292e-05	4.50081e-05
DLG2	41.1197	-0.900777	0.377426	-2.38663	0.0170034	0.0400518
LOC107984425	11.6069	3.49111	1.58106	2.20809	0.0272383	0.0606384
TMEM126B	369.074	1.63702	0.182713	8.95949	3.26173e-19	4.88745e-18
TMEM126A	135.744	1.35544	0.30943	4.38043	1.18443e-05	4.69269e-05
CREBZF	2181.84	0.614462	0.149617	4.10691	4.0099e-05	0.000147509
PICALM	6795.2	-0.339348	0.153756	-2.20705	0.0273104	0.0607796
LOC124902730	5692.4	-4.93848	0.260706	-18.9427	5.06928e-80	2.43902e-77
EED	478.528	0.31614	0.107907	2.92973	0.00339255	0.00922193
HIKESHI	279.411	0.983033	0.174764	5.6249	1.85611e-08	1.02038e-07
LOC105369421	10.0506	-2.5812	0.700031	-3.68726	0.000226681	0.00075203
PRSS23	400.561	0.884796	0.213494	4.14436	3.40767e-05	0.000126721
OR7E2P	6.14796	-2.77726	0.595319	-4.66517	3.08363e-06	1.30805e-05
CTSC	3956.83	0.913434	0.163393	5.5904	2.26542e-08	1.23611e-07
TRIM64B	5.37834	2.10259	0.858157	2.45012	0.0142808	0.0342191
TRIM49D1	2.72038	4.33602	1.81004	2.39554	0.0165961	0.0391895
FAT3	13.8584	3.59349	1.26811	2.83374	0.00460062	0.0122174
SLC36A4	411.304	0.775201	0.218059	3.555	0.00037798	0.00121409
SMCO4	468.986	1.94711	0.243036	8.0116	1.13224e-15	1.24666e-14
CEP295	661.366	-0.445284	0.205046	-2.17162	0.029884	0.0657943
[truncated: 932,452 more chars]
